# Multi-Omic Profiling of Plasma Identify Biomarkers and Pathogenesis of COVID-19 in Children

**DOI:** 10.1101/2021.03.04.21252876

**Authors:** Chong Wang, Xufang Li, Wanshan Ning, Sitang Gong, Fengxia Yang, Chunxiao Fang, Yu Gong, Di Wu, Muhan Huang, Yujie Gou, Shanshan Fu, Yujie Ren, Ruyi Yang, Yang Qiu, Yu Xue, Yi Xu, Xi Zhou

**Affiliations:** Guangzhou Institute of Pediatrics, Guangzhou Women and Children’s Medical Center, Guangzhou, Guangdong, 510120, China; State Key Laboratory of Virology, Wuhan Institute of Virology, Center for Biosafety Mega-Science, Chinese Academy Sciences, Wuhan, Hubei 430071, China; MOE Key Laboratory of Molecular Biophysics, Hubei Bioinformatics and Molecular Imaging Key Laboratory, Center for Artificial Intelligence Biology, College of Life Science and Technology, Huazhong University of Science and Technology, Wuhan, Hubei 430074, China

## Abstract

Although children usually develop less severe disease responding to COVID-19 than adults, little is known about the pathogenesis of COVID-19 in children. Herein, we conducted the plasma proteomic and metabolomic profiling of a cohort of COVID-19 pediatric patients with mild symptoms. Our data show that numerous proteins and metabolites involved in immune as well as anti-inflammatory processes were up-regulated on a larger scale in children than in adults. By developing a machine learning-based pipeline, we prioritized two sets of biomarker combinations, and identified 5 proteins and 5 metabolites as potential children-specific COVID-19 biomarkers. Further study showed that these identified metabolites not only inhibited the expression of pro-inflammatory factors, but also suppressed coronaviral replication, implying that these factors played key roles in protecting pediatric patients from both viral infection and infection-induced inflammation. Together, our study uncovered a protective mechanism responding to COVID-19 in children, and sheds light on potential therapies.

**Teaser:** Anti-inflammatory metabolites were highly elevated in the plasma of COVID-19 pediatric patients with mild symptoms.

## Supplemental Tables 1-16 for "Multi-Omic Profiling of Plasma Identify Biomarkers and Pathogenesis of COVID-19 in Children" (part 1 of 3)

### Sheet: Table S1
Table S1. Characteristics of children volunteers with control
Age (years)
Median (IQR)	6 (3, 7)
Sex
Female	4 (33.33%)
Male	8 (66.67%)
Throat swab for SARS-CoV-2 (days)	0
Anal swab for SARS-CoV-2 (days)	0
Infection by other pathogens
Other viruses	ND
Bacteria	ND
Fungus	ND
Blood routine- Median (IQR)
WBC (×109/L, normal range 5-12)	6.80 (6.53, 7.35)
Lymphocyte (×109/L, normal range 1.5-4.8)	3.38 (2.95, 3.94)
Neutrophil (×109/L, normal range 2-7.2)	2.74 (2.38, 3.38)
Platelet (109/L, normal range 140-440)	307.00 (242.50, 362.75)
RBC (×1012/L, normal range 4-4.5)	4.79 (4.29, 4.93)

### Sheet: Table S2
Table S2. The plasma samples in different TMTpro 16-plex batches.
Batch	Sample
Batch-1	Refa, HC1, HC2, HC3, HC4, HC5, HC6, CC1, CC2, CC3, CC4, CC5, CC6, CC7, CC8, CC9
Batch-2	Ref, HC7, HC8, HC9, HC10, HC11, HC12, CC10, CC11, CC12, CC13, CC14, CC15, CC16, CC17, CC18
aThe pooling mixture of the 30 samples.

### Sheet: Table S3
Table S3. The protein matrix (776 features) for 30 plasma samples of 18 CC cases and 12 HC volunteers.
Accession	Protein description	Gene name	CC1	CC2	CC3	CC4	CC5	CC6	CC7	CC8	CC9	CC10	CC11	CC12	CC13	CC14	CC15	CC16	CC17	CC18	HC1	HC2	HC3	HC4	HC5	HC6	HC7	HC8	HC9	HC10	HC11	HC12
Q96IY4	Carboxypeptidase B2 OS=Homo sapiens OX=9606 GN=CPB2 PE=1 SV=2	CPB2	0.832	1.036	1.002	0.952	0.958	0.986	0.955	0.796	0.613	0.923	0.945	0.792	0.91	0.846	0.971	0.824	0.975	0.844	1.171	1.19	1.011	1.141	1.084	1.227	1.008	1.072	1.073	1.029	1.142	0.925
Q13201	Multimerin-1 OS=Homo sapiens OX=9606 GN=MMRN1 PE=1 SV=3	MMRN1	0.939	0.83	0.874	0.852	1.035	0.846	1.085	0.865	0.893	1.646	0.926	0.681	1.019	1.369	0.926	0.985	0.928	0.81	1.214	1.039	0.955	1.067	1.106	1.191	1.039	1.228	1.018	1.182	1.015	1.003
P04070	Vitamin K-dependent protein C OS=Homo sapiens OX=9606 GN=PROC PE=1 SV=1	PROC	1.036	1.267	1.146	1.182	1.049	1.233	1.495	0.995	0.824	0.906	0.925	0.935	1.009	0.84	1.102	0.821	0.828	0.925	0.925	0.9	0.924	0.859	0.938	1.023	0.83	1.219	1.096	1.165	0.955	1.073
P22891	Vitamin K-dependent protein Z OS=Homo sapiens OX=9606 GN=PROZ PE=1 SV=2	PROZ	0.774	1.334	1.589	1.355	1.014	1.37	1.288	1.506	0.946	1.061	1.122	1.068	0.67	0.989	0.971	0.667	0.711	0.866	0.704	0.909	0.849	0.817	0.664	0.578	0.775	1.124	0.694	0.83	0.818	0.626
Q9BQ51	Programmed cell death 1 ligand 2 OS=Homo sapiens OX=9606 GN=PDCD1LG2 PE=1 SV=2	PDCD1LG2	0.837	1.043	1.097	1.102	1.123	1.085	1.135	0.974	0.998	1.442	0.95	1.17	1.373	1.23	1.275	1.127	1.224	1.311	1.49	1.098	1.048	1.214	1.266	0.956	1.337	1.425	1.288	1.228	1.363	1.057
P43121	Cell surface glycoprotein MUC18 OS=Homo sapiens OX=9606 GN=MCAM PE=1 SV=2	MCAM	1.025	0.978	1	1.07	0.666	1.105	1.007	1.002	0.723	0.905	0.922	0.983	0.883	0.796	0.919	0.832	0.925	0.988	1.119	1.227	1.151	1.032	1.117	1.007	1.105	1.003	0.944	0.963	0.891	1.207
Q96PD5	N-acetylmuramoyl-L-alanine amidase OS=Homo sapiens OX=9606 GN=PGLYRP2 PE=1 SV=1	PGLYRP2	1.032	1.095	1.063	1.165	1.022	1.024	1.297	1.037	0.736	0.978	0.95	1.02	0.878	0.913	1.108	1.054	1.035	0.984	1.052	0.994	0.941	0.96	1.111	1.328	1.113	1.014	1.17	1.174	1.078	1.214
P08581	Hepatocyte growth factor receptor OS=Homo sapiens OX=9606 GN=MET PE=1 SV=4	MET	1.08	1.08	1.056	0.971	1.069	1.067	0.903	1.145	0.934	0.994	0.929	0.89	0.973	1.03	0.978	1.015	0.974	0.977	1.408	1.211	1.111	1.032	1.255	1.137	1.072	1.088	1.043	0.939	1.066	1.113
P01860	Immunoglobulin heavy constant gamma 3 OS=Homo sapiens OX=9606 GN=IGHG3 PE=1 SV=2	IGHG3	0.76	0.954	1.665	0.732	1.112	1.123	1.285	1.939	1.197	0.759	0.852	1.076	0.6	1.031	0.945	0.58	0.459	0.892	1.19	1.421	1.057	1.01	1.506	0.503	0.535	0.585	0.716	1.423	0.422	0.674
O75144	ICOS ligand OS=Homo sapiens OX=9606 GN=ICOSLG PE=1 SV=2	ICOSLG	1.222	1.101	1.095	1.251	1.088	1.199	0.891	1.238	1.015	1.148	0.898	0.962	1.282	1.079	1.254	1.144	1.129	1.049	1.073	0.975	0.91	0.931	1.045	1.267	1.324	1.035	1.034	1.09	1.241	0.962
P04180	Phosphatidylcholine-sterol acyltransferase OS=Homo sapiens OX=9606 GN=LCAT PE=1 SV=1	LCAT	0.807	1.173	0.879	0.982	0.803	1.078	0.949	0.775	0.813	1.155	0.966	0.952	0.938	1.019	0.997	1.001	1.317	0.847	1.015	1.026	0.958	0.957	1.053	1.215	0.87	1.175	1.094	1.061	1.172	1.077
P11279	Lysosome-associated membrane glycoprotein 1 OS=Homo sapiens OX=9606 GN=LAMP1 PE=1 SV=3	LAMP1	1.246	0.97	1.066	1.053	0.988	1.031	0.77	0.916	0.741	0.856	0.916	0.941	0.995	0.92	1.006	0.84	0.946	0.91	1.077	0.942	1.06	0.928	0.893	1.376	4.499	0.867	1.193	0.762	0.973	0.893
Q13418	Integrin-linked protein kinase OS=Homo sapiens OX=9606 GN=ILK PE=1 SV=2	ILK	0.678	0.592	0.55	0.761	0.769	0.795	0.909	0.886	2.107	NA	NA	NA	NA	NA	NA	NA	NA	NA	1.23	0.773	0.996	0.744	1.112	1.107	NA	NA	NA	NA	NA	NA
P23284	Peptidyl-prolyl cis-trans isomerase B OS=Homo sapiens OX=9606 GN=PPIB PE=1 SV=2	PPIB	NA	NA	NA	NA	NA	NA	NA	NA	NA	1.492	0.91	0.804	0.83	1.662	1.194	1.02	1.195	0.864	NA	NA	NA	NA	NA	NA	1.023	0.841	0.955	0.945	0.804	1.32
Q12805	EGF-containing fibulin-like extracellular matrix protein 1 OS=Homo sapiens OX=9606 GN=EFEMP1 PE=1 SV=2	EFEMP1	1.064	1.046	1.002	1.011	1.027	1.004	1.172	1.062	0.909	1.2	0.897	0.865	1.081	0.924	1.11	0.999	0.851	1.006	1.212	1.112	1.025	0.971	1.057	1.027	1.076	1.092	0.984	1.054	1.09	1.018
Q9UBX5	Fibulin-5 OS=Homo sapiens OX=9606 GN=FBLN5 PE=1 SV=1	FBLN5	1.085	1.127	1.122	1.054	1.245	1.091	1.118	1.183	1.05	1.051	1.032	1.107	1.31	1.151	1.217	1.404	1.077	1.178	0.818	0.754	0.689	0.771	0.787	0.841	0.567	0.685	0.68	0.57	0.572	0.588
Q96RD9	Fc receptor-like protein 5 OS=Homo sapiens OX=9606 GN=FCRL5 PE=1 SV=3	FCRL5	1.085	1.043	1.175	1.067	1.277	1.103	1.22	1.003	0.835	NA	NA	NA	NA	NA	NA	NA	NA	NA	1.073	1.358	0.953	0.947	1.025	1.086	NA	NA	NA	NA	NA	NA
Q14314	Fibroleukin OS=Homo sapiens OX=9606 GN=FGL2 PE=1 SV=1	FGL2	1.129	1.081	0.894	0.901	0.808	1.099	0.759	0.886	0.915	0.8	0.552	1.067	0.912	0.684	1.057	1.036	1.088	1.199	1.066	1.084	1.142	1.021	1.086	1.056	0.858	0.988	0.808	1.38	1.092	0.863
P05155	Plasma protease C1 inhibitor OS=Homo sapiens OX=9606 GN=SERPING1 PE=1 SV=2	SERPING1	1.071	0.967	0.899	0.988	0.967	0.984	0.889	1.041	0.949	0.883	1.08	1.003	1.099	0.972	1.065	1.046	1.479	0.925	0.996	0.914	0.871	1.074	0.986	1.148	1.09	0.937	1.139	0.878	1.18	0.974
P14618	Pyruvate kinase PKM OS=Homo sapiens OX=9606 GN=PKM PE=1 SV=4	PKM	0.736	0.982	0.733	0.83	0.667	0.927	0.887	1.005	1.035	0.844	0.827	0.673	0.935	1.102	1.145	0.934	0.956	0.821	1.113	0.919	1.13	0.952	1.151	1.678	1.167	1.192	1.271	1.18	1.044	1.112
Q03591	Complement factor H-related protein 1 OS=Homo sapiens OX=9606 GN=CFHR1 PE=1 SV=2	CFHR1	0.804	0.696	0.767	0.828	0.857	0.684	0.796	0.769	0.607	0.72	0.474	0.668	1.35	4.724	1.006	2.448	1.214	2.764	0.708	0.845	0.915	0.72	0.667	0.876	0.544	0.813	1.085	0.766	0.398	0.75
P13716	Delta-aminolevulinic acid dehydratase OS=Homo sapiens OX=9606 GN=ALAD PE=1 SV=1	ALAD	1.092	0.942	1.161	1.516	0.839	0.931	1.005	1.118	1.224	1.096	1.181	1.44	1.201	1.125	1.022	1.127	1.411	0.917	0.676	0.618	1.842	0.868	0.67	1.002	0.873	0.862	0.838	0.906	1.066	0.9
P00739	Haptoglobin-related protein OS=Homo sapiens OX=9606 GN=HPR PE=2 SV=2	HPR	0.692	0.874	1.082	1.049	1.378	0.884	0.784	1.109	2.057	0.622	3.979	1.899	0.89	1.039	0.629	0.619	2.266	0.879	0.294	0.382	0.923	0.44	0.389	0.574	0.345	0.52	0.722	0.553	0.633	0.521
P48740	Mannan-binding lectin serine protease 1 OS=Homo sapiens OX=9606 GN=MASP1 PE=1 SV=3	MASP1	0.927	0.89	0.889	0.91	0.915	0.852	0.914	0.816	0.873	0.988	1.084	1.016	0.799	0.867	1.007	1.123	0.827	0.87	1.047	1.393	1.013	1.142	1.068	1.177	1.315	1.174	1.21	1.143	1.116	0.975
P07900	Heat shock protein HSP 90-alpha OS=Homo sapiens OX=9606 GN=HSP90AA1 PE=1 SV=5	HSP90AA1	0.919	0.864	0.946	1.097	0.754	0.811	0.955	0.919	1.007	NA	NA	NA	NA	NA	NA	NA	NA	NA	0.777	0.955	0.898	0.816	0.655	0.81	NA	NA	NA	NA	NA	NA
P40189	Interleukin-6 receptor subunit beta OS=Homo sapiens OX=9606 GN=IL6ST PE=1 SV=2	IL6ST	1.076	1.074	1.123	1.082	1.118	1.1	0.89	1.134	0.961	1.212	0.889	0.863	1.075	1.113	0.99	0.959	0.918	0.843	1.283	1.156	0.996	1.02	1.119	1.107	1.094	0.799	0.796	0.928	0.862	1.028
Q9UHG3	Prenylcysteine oxidase 1 OS=Homo sapiens OX=9606 GN=PCYOX1 PE=1 SV=3	PCYOX1	0.988	1.142	0.983	1.036	0.817	1.023	1.073	0.643	0.736	1.336	0.745	1.027	1.013	1.037	1.033	0.978	0.864	0.975	1.218	1.083	1.132	1.151	1.24	1.072	1.254	1.074	1.089	1.07	1.164	1.13
P27918	Properdin OS=Homo sapiens OX=9606 GN=CFP PE=1 SV=2	CFP	1.129	1.074	1.085	1.062	1.091	0.968	1.154	1.129	0.802	1.141	0.927	1.134	0.904	1.042	0.969	0.752	0.967	1.243	1.069	1.081	0.991	0.909	1.096	0.897	0.881	0.85	1.026	0.923	0.899	0.942
Q03181	Peroxisome proliferator-activated receptor delta OS=Homo sapiens OX=9606 GN=PPARD PE=1 SV=1	PPARD	1.131	0.958	1.017	1.098	1.494	1.245	1.031	1.128	0.792	NA	NA	NA	NA	NA	NA	NA	NA	NA	1.108	0.946	0.723	0.752	0.874	0.865	NA	NA	NA	NA	NA	NA
P13727	Bone marrow proteoglycan OS=Homo sapiens OX=9606 GN=PRG2 PE=1 SV=2	PRG2	1.161	1.002	1.133	0.932	1.117	1.225	1.203	1.158	1.242	0.886	0.753	0.768	0.999	0.799	1.303	0.883	0.966	1.044	1.746	0.927	0.888	0.905	1.603	0.919	0.835	0.851	0.74	1.086	1.079	1.377
O15031	Plexin-B2 OS=Homo sapiens OX=9606 GN=PLXNB2 PE=1 SV=3	PLXNB2	1.108	1.347	1.009	0.977	1.006	1.182	0.997	1.121	0.907	NA	NA	NA	NA	NA	NA	NA	NA	NA	1.111	1.054	0.975	1.058	1.038	1.159	NA	NA	NA	NA	NA	NA
P05106	Integrin beta-3 OS=Homo sapiens OX=9606 GN=ITGB3 PE=1 SV=2	ITGB3	0.789	0.716	0.749	0.824	0.822	0.931	0.879	1.019	1.164	0.769	0.77	0.603	0.645	3.627	0.514	0.625	0.889	0.401	1.232	0.986	1.278	1.052	1.278	1.404	1.643	1.597	1.042	1.418	1.239	1.026
P01889	HLA class I histocompatibility antigen, B alpha chain OS=Homo sapiens OX=9606 GN=HLA-B PE=1 SV=3	HLA-B	1.091	1.046	1.032	1.038	0.988	1.09	1.133	1.064	1.06	1.203	0.914	0.984	1.412	1.104	1.01	1.243	1.183	1.259	0.991	0.913	0.75	0.845	0.894	1.016	1.13	1.02	1.295	1.117	1.271	1.235
Q8NHL6	Leukocyte immunoglobulin-like receptor subfamily B member 1 OS=Homo sapiens OX=9606 GN=LILRB1 PE=1 SV=1	LILRB1	NA	NA	NA	NA	NA	NA	NA	NA	NA	1.523	0.979	1.102	1.27	1.097	1.12	0.804	0.885	0.991	NA	NA	NA	NA	NA	NA	0.886	0.797	1.009	0.973	0.761	0.595
O95428	Papilin OS=Homo sapiens OX=9606 GN=PAPLN PE=2 SV=4	PAPLN	0.895	0.942	0.916	0.959	1.093	0.928	1.001	0.763	0.728	1.223	0.824	0.923	1.112	1.039	1.227	1.147	1.288	0.936	1.227	1.06	0.964	0.959	1.006	1.02	1.042	1.153	1.051	1.281	0.905	0.896
P46531	Neurogenic locus notch homolog protein 1 OS=Homo sapiens OX=9606 GN=NOTCH1 PE=1 SV=4	NOTCH1	1.199	1.091	1.023	0.991	1.004	1.018	1.003	1.015	0.837	1.38	1.289	0.975	1.009	1.101	1.141	1.069	1.137	0.915	1.183	1.182	0.991	0.939	1.05	1.188	1.143	0.986	1.075	1	1.015	1.1
Q5SYB0	FERM and PDZ domain-containing protein 1 OS=Homo sapiens OX=9606 GN=FRMPD1 PE=1 SV=1	FRMPD1	1.036	1.328	1.134	0.624	0.814	0.866	1.202	0.962	0.835	NA	NA	NA	NA	NA	NA	NA	NA	NA	0.807	1.092	0.763	0.77	0.818	0.932	NA	NA	NA	NA	NA	NA
O75636	Ficolin-3 OS=Homo sapiens OX=9606 GN=FCN3 PE=1 SV=2	FCN3	1.115	0.823	1.133	0.927	1.078	0.895	1.105	1.056	1.126	1.108	1.284	1.072	0.969	1.034	0.925	1.06	0.783	0.935	0.816	1.078	0.853	0.992	0.782	0.851	1.443	1.08	1.318	0.852	0.689	0.836
P01876	Immunoglobulin heavy constant alpha 1 OS=Homo sapiens OX=9606 GN=IGHA1 PE=1 SV=2	IGHA1	0.827	0.936	1.891	0.771	2.042	1.06	1.176	1.973	1.092	1.024	1.077	0.859	0.77	1.102	1.058	0.583	0.634	1.177	1.297	1.133	1.022	1.171	1.314	0.576	0.779	0.782	0.593	0.822	0.601	0.865
Q92859	Neogenin OS=Homo sapiens OX=9606 GN=NEO1 PE=1 SV=2	NEO1	1.013	1.035	0.886	1.009	0.922	1.02	0.827	0.991	0.737	0.801	0.812	0.88	1	0.858	1.016	0.916	1.039	0.865	1.178	1.093	1.057	0.997	1.105	1.254	1.149	0.943	1.053	1.064	0.992	0.914
P43251	Biotinidase OS=Homo sapiens OX=9606 GN=BTD PE=1 SV=2	BTD	1.045	1.1	1.089	1.171	1.107	1.112	0.907	1.032	0.765	0.782	0.91	1.106	1.111	0.82	0.993	0.924	1.052	0.911	1.236	1.043	1.022	0.995	1.094	1.298	1.072	1.12	1.031	1.055	1.033	0.931
P14151	L-selectin OS=Homo sapiens OX=9606 GN=SELL PE=1 SV=2	SELL	0.925	0.853	0.942	0.717	0.94	0.918	0.82	1.266	0.817	0.986	1.005	0.859	0.998	0.972	0.991	0.893	1.354	1.096	1.222	0.945	0.849	0.904	1.14	1.047	1.355	1.011	0.979	1.067	1.022	0.958
P61769	Beta-2-microglobulin OS=Homo sapiens OX=9606 GN=B2M PE=1 SV=1	B2M	1.025	0.926	1.083	0.643	1.012	0.766	1.042	1.413	1.191	0.805	1.187	0.969	0.778	0.873	0.919	1.197	1.263	1.041	1.089	0.961	0.934	0.814	1.046	0.958	1.241	0.763	0.78	0.92	0.914	0.912
P01009	Alpha-1-antitrypsin OS=Homo sapiens OX=9606 GN=SERPINA1 PE=1 SV=3	SERPINA1	0.944	0.794	0.939	0.704	1.1	0.865	1.054	1.054	1.265	1.174	1.183	1.054	1.005	1.453	0.867	0.897	1.314	1.012	0.674	1.008	0.928	1.096	0.937	0.907	0.973	0.962	0.95	1.01	1.026	1.204
P63104	14-3-3 protein zeta/delta OS=Homo sapiens OX=9606 GN=YWHAZ PE=1 SV=1	YWHAZ	0.815	0.653	0.734	0.835	0.74	0.834	0.857	1.123	2.508	0.79	0.941	0.998	0.743	2.68	0.72	0.83	1.246	0.704	0.936	0.75	1.057	0.778	0.97	0.893	0.962	0.952	0.823	0.824	0.984	0.723
Q6P179	Endoplasmic reticulum aminopeptidase 2 OS=Homo sapiens OX=9606 GN=ERAP2 PE=1 SV=2	ERAP2	1.492	0.874	1.314	1.421	1.346	0.91	0.825	1.208	1.045	1.265	0.748	0.956	1.073	1.016	0.926	0.879	1.151	0.894	1.45	1.133	0.942	0.946	1.213	0.866	0.824	1.052	0.887	0.823	0.915	0.846
P02775	Platelet basic protein OS=Homo sapiens OX=9606 GN=PPBP PE=1 SV=3	PPBP	0.736	0.41	0.448	0.34	0.84	0.427	0.98	0.97	0.859	1.525	0.708	0.548	0.743	1.662	0.631	0.639	0.712	0.516	2.048	1.295	1.213	1.232	1.887	1.604	1.266	1.36	1.46	1.533	1.35	1.555
P24298	Alanine aminotransferase 1 OS=Homo sapiens OX=9606 GN=GPT PE=1 SV=3	GPT	NA	NA	NA	NA	NA	NA	NA	NA	NA	1.311	1.003	0.968	1.464	1.249	1.284	1.383	1.4	1.186	NA	NA	NA	NA	NA	NA	1.133	0.93	1.162	0.954	1.02	1.03
P17927	Complement receptor type 1 OS=Homo sapiens OX=9606 GN=CR1 PE=1 SV=3	CR1	1.123	0.881	0.842	0.936	1.278	1.164	0.863	1.118	0.907	1.899	0.938	0.996	1.258	1.273	1.196	1.24	1.212	1.237	1.07	1.014	0.985	0.999	0.911	0.858	0.723	0.94	0.846	0.918	1.021	0.935
P23141	Liver carboxylesterase 1 OS=Homo sapiens OX=9606 GN=CES1 PE=1 SV=2	CES1	1.023	0.979	1.227	1.876	1.027	1.105	1.135	1.43	0.874	NA	NA	NA	NA	NA	NA	NA	NA	NA	0.925	0.95	1.098	0.896	0.92	0.925	NA	NA	NA	NA	NA	NA
Q96AP7	Endothelial cell-selective adhesion molecule OS=Homo sapiens OX=9606 GN=ESAM PE=1 SV=1	ESAM	1.032	0.744	0.861	0.85	1.047	0.78	0.973	0.929	0.92	NA	NA	NA	NA	NA	NA	NA	NA	NA	1.261	1.246	1.133	1.012	1.266	1.15	NA	NA	NA	NA	NA	NA
P22455	Fibroblast growth factor receptor 4 OS=Homo sapiens OX=9606 GN=FGFR4 PE=1 SV=2	FGFR4	0.823	0.437	0.588	0.645	0.65	0.447	0.484	0.832	0.716	NA	NA	NA	NA	NA	NA	NA	NA	NA	1.595	0.625	0.529	0.566	1.331	1.233	NA	NA	NA	NA	NA	NA
P02649	Apolipoprotein E OS=Homo sapiens OX=9606 GN=APOE PE=1 SV=1	APOE	0.912	1.01	0.88	1.015	0.85	1	1.132	0.804	0.868	1.059	1.061	0.958	0.956	0.66	1.042	0.961	1.172	0.881	1.29	1.005	0.874	0.929	1.257	1.155	0.798	1.16	1.028	1.09	1.04	1.2
P00451	Coagulation factor VIII OS=Homo sapiens OX=9606 GN=F8 PE=1 SV=1	F8	1.04	0.988	0.934	1.07	0.97	1.113	0.966	0.915	1.038	NA	NA	NA	NA	NA	NA	NA	NA	NA	1.069	1.004	1.06	0.984	0.997	0.836	NA	NA	NA	NA	NA	NA
P21333	Filamin-A OS=Homo sapiens OX=9606 GN=FLNA PE=1 SV=4	FLNA	0.728	0.68	0.751	0.62	0.792	0.722	0.947	1.01	3.248	0.798	0.772	0.817	0.919	1.707	0.642	0.709	0.881	0.724	1.013	0.82	1.041	0.827	1.118	1.123	1.312	1.149	0.996	1.033	1.054	0.978
P14209	CD99 antigen OS=Homo sapiens OX=9606 GN=CD99 PE=1 SV=1	CD99	0.774	1.216	0.887	1.071	0.708	1.02	0.866	0.615	0.374	NA	NA	NA	NA	NA	NA	NA	NA	NA	1.034	1.25	0.82	0.727	1.187	0.789	NA	NA	NA	NA	NA	NA
Q9UBR2	Cathepsin Z OS=Homo sapiens OX=9606 GN=CTSZ PE=1 SV=1	CTSZ	0.966	1.074	1.08	1.066	1.04	1.014	1.523	0.936	0.809	0.946	1.009	1.082	0.923	0.855	1.049	1.085	1.227	1.061	0.903	1.069	0.951	0.83	0.925	1.206	1.059	0.936	0.803	1.05	0.968	0.86
P16070	CD44 antigen OS=Homo sapiens OX=9606 GN=CD44 PE=1 SV=3	CD44	1.122	1.046	0.959	1.042	0.862	0.984	0.742	0.991	0.797	0.822	0.975	0.808	1.103	0.792	1.242	1.065	1.38	1.038	1.231	0.908	0.876	0.887	1.091	1.614	1.327	0.974	1.135	1.183	1.246	1.095
P10909	Clusterin OS=Homo sapiens OX=9606 GN=CLU PE=1 SV=1	CLU	0.992	1.217	1.143	0.93	0.889	1.097	1.039	0.957	0.934	1.097	0.961	0.91	1.08	0.856	1.119	1.042	1.144	1.044	0.84	1.135	0.886	1.016	0.946	0.967	0.854	0.899	0.989	0.888	1.082	0.771
P12109	Collagen alpha-1(VI) chain OS=Homo sapiens OX=9606 GN=COL6A1 PE=1 SV=3	COL6A1	1.02	0.967	0.852	0.957	0.693	0.876	0.515	0.875	0.794	0.962	0.944	1.066	1.066	1.024	1.177	1.185	0.921	0.969	0.986	1.163	1.075	0.973	0.852	1.341	1.093	0.81	1.075	0.955	1.007	0.884
Q9NZP8	Complement C1r subcomponent-like protein OS=Homo sapiens OX=9606 GN=C1RL PE=1 SV=2	C1RL	1.004	1.009	1.075	0.92	1.096	0.959	1.084	0.877	0.989	1.089	1.026	1.148	0.966	0.962	1.107	0.869	1.081	0.547	0.955	1.125	1.059	0.986	0.954	0.993	1.084	0.903	1.011	1.025	0.968	0.917
P54802	Alpha-N-acetylglucosaminidase OS=Homo sapiens OX=9606 GN=NAGLU PE=1 SV=2	NAGLU	0.661	1.063	1.197	0.622	0.939	0.973	1.373	0.502	0.53	1.262	0.837	1.168	0.926	1.171	0.875	0.843	0.887	0.876	0.813	1.039	0.613	0.824	0.833	0.981	1.157	1.071	0.929	1.124	1	1.021
P30043	Flavin reductase (NADPH) OS=Homo sapiens OX=9606 GN=BLVRB PE=1 SV=3	BLVRB	0.868	0.932	1.591	1.736	0.971	0.96	1.07	0.959	0.919	0.934	1.396	2.275	0.966	1.285	1.358	1.302	2.032	1.562	0.45	0.372	2.055	0.632	0.514	1.058	0.497	0.516	0.704	0.715	0.982	0.56
P06276	Cholinesterase OS=Homo sapiens OX=9606 GN=BCHE PE=1 SV=1	BCHE	0.941	0.997	1.208	1.185	0.944	1.017	0.924	0.717	0.525	0.882	1.049	1.111	0.987	0.854	0.932	0.986	1.15	0.972	0.937	1.351	0.831	1.236	0.882	1.193	1.176	1.094	1.204	0.984	1.301	0.998
P19652	Alpha-1-acid glycoprotein 2 OS=Homo sapiens OX=9606 GN=ORM2 PE=1 SV=2	ORM2	0.564	0.556	0.689	1.602	0.98	0.533	0.736	1.459	3.853	0.778	1.384	0.615	0.844	1.086	0.841	0.513	1.402	0.876	0.587	0.734	1.822	1.158	0.68	0.493	0.685	0.684	0.758	0.617	0.98	0.917
P02763	Alpha-1-acid glycoprotein 1 OS=Homo sapiens OX=9606 GN=ORM1 PE=1 SV=1	ORM1	0.563	0.464	0.604	1.517	0.955	0.522	0.76	2.006	5.234	0.572	1.36	0.584	0.779	0.861	0.486	0.523	1.419	0.76	0.549	0.629	2.185	1.227	0.765	0.424	0.455	0.627	0.98	0.596	0.791	0.804
P12259	Coagulation factor V OS=Homo sapiens OX=9606 GN=F5 PE=1 SV=4	F5	0.855	1.045	1.072	0.895	0.796	0.958	1.059	0.907	1.217	0.925	1.085	0.844	0.986	0.97	0.955	0.914	1.223	0.987	0.979	0.963	0.909	1.024	0.999	0.926	1.016	1.113	1.172	1.148	0.964	0.983
P11362	Fibroblast growth factor receptor 1 OS=Homo sapiens OX=9606 GN=FGFR1 PE=1 SV=3	FGFR1	0.998	1.143	1.173	1.097	0.994	0.972	1.117	0.982	0.842	0.916	0.942	0.861	1.091	0.934	1.054	1.006	1.046	1.052	1.326	1.178	1.002	1.002	1.107	1.329	1.138	1.126	1.054	1.086	0.925	1.078
P07358	Complement component C8 beta chain OS=Homo sapiens OX=9606 GN=C8B PE=1 SV=3	C8B	1.14	0.979	1.097	1.117	1.085	1.052	0.916	1.025	0.98	0.962	1.273	1.028	0.988	0.892	1.016	0.869	0.915	0.84	0.951	1.007	1.218	0.98	1.039	1	0.963	1.045	1.203	1.288	1.128	1.109
P07360	Complement component C8 gamma chain OS=Homo sapiens OX=9606 GN=C8G PE=1 SV=3	C8G	1.025	0.91	1.095	1.211	1.152	0.95	0.984	0.977	0.926	0.999	1.214	1.048	0.966	0.99	0.931	0.922	0.771	0.882	0.801	0.993	1.073	0.927	0.805	0.851	0.971	0.941	1.172	1.305	1.065	1.047
Q8IWV2	Contactin-4 OS=Homo sapiens OX=9606 GN=CNTN4 PE=1 SV=1	CNTN4	0.964	0.902	0.801	0.995	0.908	0.938	0.8	0.902	0.727	1.052	0.849	0.927	1.148	0.928	1.022	1.156	1.146	1.018	1.093	1.169	1.058	1.075	0.98	1.003	1.217	1.078	1.028	1.26	1.108	1.047
Q9P232	Contactin-3 OS=Homo sapiens OX=9606 GN=CNTN3 PE=1 SV=3	CNTN3	1.027	1.109	1.166	1.172	1.027	1.151	1.058	0.935	0.981	1.13	0.848	1.025	1.143	1.005	0.92	1.144	1.093	0.866	1.139	1	1.07	0.982	1.139	1.101	1.054	0.907	0.85	0.934	0.864	0.844
P04075	Fructose-bisphosphate aldolase A OS=Homo sapiens OX=9606 GN=ALDOA PE=1 SV=2	ALDOA	0.945	0.94	0.83	0.936	0.697	0.847	0.856	1.022	1.409	0.865	0.893	0.901	0.828	1.261	1.102	0.999	1.116	0.844	0.874	0.906	1.27	0.898	0.909	1.289	0.971	0.882	0.923	0.895	0.937	0.876
P04114	Apolipoprotein B-100 OS=Homo sapiens OX=9606 GN=APOB PE=1 SV=2	APOB	0.875	0.969	0.923	0.953	0.77	0.999	0.982	0.71	0.705	0.957	0.916	0.814	1.001	1.078	0.969	1.187	0.728	0.938	1.286	0.949	1.346	1.201	1.262	0.859	0.865	1.1	1.214	1.068	1.077	1.208
P02654	Apolipoprotein C-I OS=Homo sapiens OX=9606 GN=APOC1 PE=1 SV=1	APOC1	0.781	1.315	0.795	1.311	0.601	1.508	1.255	0.477	0.514	0.691	1.098	0.771	1.201	0.387	1.266	0.989	0.738	0.936	1.202	1.068	0.509	0.743	1.258	1.21	0.816	1.896	0.781	1.388	1.071	1.689
P02647	Apolipoprotein A-I OS=Homo sapiens OX=9606 GN=APOA1 PE=1 SV=1	APOA1	1.033	1.148	0.738	1.192	0.769	1.397	1.089	0.771	0.722	0.798	1.233	0.67	1.206	0.621	1.229	1.031	0.846	0.893	1.138	0.951	0.749	0.722	1.247	1.136	1.016	1.451	1.13	1.309	1.056	1.404
O94919	Endonuclease domain-containing 1 protein OS=Homo sapiens OX=9606 GN=ENDOD1 PE=1 SV=2	ENDOD1	0.813	0.708	0.702	0.651	0.777	0.698	0.831	0.707	0.57	0.951	0.687	0.727	1.153	1.272	1.135	1.553	0.977	0.855	1.313	0.96	1.024	1.037	1.129	0.72	0.795	0.906	1.085	1.03	1.039	1.077
P54764	Ephrin type-A receptor 4 OS=Homo sapiens OX=9606 GN=EPHA4 PE=1 SV=1	EPHA4	0.91	0.989	0.697	0.741	0.895	0.865	0.846	0.881	0.661	0.886	0.786	0.741	1.004	0.819	1.169	1.149	0.987	0.857	1.089	1.068	0.828	0.95	1.052	1.373	1.276	0.975	1.146	1.084	1.088	0.919
P21709	Ephrin type-A receptor 1 OS=Homo sapiens OX=9606 GN=EPHA1 PE=1 SV=4	EPHA1	0.967	1.033	0.952	1.161	1.235	1.211	1.131	1.073	0.838	NA	NA	NA	NA	NA	NA	NA	NA	NA	1.106	0.862	0.9	1.096	1.011	1.106	NA	NA	NA	NA	NA	NA
O00602	Ficolin-1 OS=Homo sapiens OX=9606 GN=FCN1 PE=1 SV=2	FCN1	1.07	0.997	1.203	1.04	0.911	1.014	1.01	1.512	0.988	1.255	0.688	1.662	1.272	1.485	1.1	0.855	1.415	1.144	0.86	0.747	0.768	0.732	0.907	0.602	0.864	0.885	0.662	0.555	0.586	0.557
P51161	Gastrotropin OS=Homo sapiens OX=9606 GN=FABP6 PE=1 SV=2	FABP6	1.206	0.862	1.343	1.25	2.922	0.728	2.005	1.345	0.853	NA	NA	NA	NA	NA	NA	NA	NA	NA	1.603	1.563	0.595	1.018	1.258	0.678	NA	NA	NA	NA	NA	NA
P07148	Fatty acid-binding protein, liver OS=Homo sapiens OX=9606 GN=FABP1 PE=1 SV=1	FABP1	0.989	1.109	0.859	1.572	0.839	0.943	1.091	1.091	0.741	NA	NA	NA	NA	NA	NA	NA	NA	NA	1.645	1.267	0.883	1.3	1.557	1.053	NA	NA	NA	NA	NA	NA
P08185	Corticosteroid-binding globulin OS=Homo sapiens OX=9606 GN=SERPINA6 PE=1 SV=1	SERPINA6	1.039	0.973	0.98	0.909	0.885	0.931	0.804	1.014	0.835	1.111	1.019	0.845	1.031	1.031	1.054	0.897	0.915	0.904	1.074	1.125	0.982	1.085	1.044	1.138	1.032	1.075	1.09	0.999	1.058	0.955
P10643	Complement component C7 OS=Homo sapiens OX=9606 GN=C7 PE=1 SV=2	C7	0.907	1.106	0.865	0.75	0.999	1.039	1.101	1.092	0.911	1.079	1.116	1.011	1.04	0.992	0.974	0.926	1.202	0.817	1.108	0.988	0.939	0.966	1.101	1.213	1.036	0.876	1.207	1.211	0.962	0.829
Q86SQ4	Adhesion G-protein coupled receptor G6 OS=Homo sapiens OX=9606 GN=ADGRG6 PE=1 SV=3	ADGRG6	0.917	0.886	0.996	1.009	0.885	0.959	0.807	0.903	0.8	0.963	0.895	0.849	0.845	1.006	0.837	0.931	0.922	0.789	1.061	0.978	1.182	0.957	0.947	1.12	0.945	0.971	1.02	0.941	0.938	0.945
Q08830	Fibrinogen-like protein 1 OS=Homo sapiens OX=9606 GN=FGL1 PE=1 SV=3	FGL1	1.303	0.61	0.654	0.924	1.429	0.832	1.775	4.544	2.696	0.912	1.322	0.596	1.043	1.073	1.012	0.805	0.981	1.166	0.545	0.519	0.487	0.399	0.437	0.46	0.537	0.483	0.49	0.522	0.522	0.447
Q15848	Adiponectin OS=Homo sapiens OX=9606 GN=ADIPOQ PE=1 SV=1	ADIPOQ	0.787	1.395	0.833	0.762	0.53	1.589	1.059	1.085	0.613	2.105	1.186	0.83	0.661	0.537	0.614	0.754	0.316	0.236	0.964	1.023	0.627	0.839	0.937	1.218	1.313	1.181	1.073	1.3	1.389	1.023
P24387	Corticotropin-releasing factor-binding protein OS=Homo sapiens OX=9606 GN=CRHBP PE=1 SV=2	CRHBP	0.975	1.119	1.024	1.285	0.862	1.183	0.898	1.392	1.172	0.765	0.883	1.223	1.005	0.685	1.213	1.019	0.73	0.908	1.312	1.413	1.194	1.323	1.236	1.458	1.188	0.778	0.985	1.067	1.199	1.274
P07108	Acyl-CoA-binding protein OS=Homo sapiens OX=9606 GN=DBI PE=1 SV=2	DBI	0.98	0.812	0.899	1.075	0.717	0.761	0.924	0.998	1.304	0.746	0.828	0.923	0.62	1.849	1.017	0.874	1.146	0.937	1.098	0.771	1.188	0.744	1.08	1.258	0.985	0.823	1.158	0.995	0.99	0.717
P00751	Complement factor B OS=Homo sapiens OX=9606 GN=CFB PE=1 SV=2	CFB	1.091	0.956	1.144	1.087	1.101	0.995	0.91	1.065	1.247	1.246	1.068	0.992	0.923	1.243	0.755	0.865	1.013	0.82	1.024	0.988	1.13	1.026	1.02	0.951	1.07	0.888	0.884	0.947	0.931	0.818
Q99983	Osteomodulin OS=Homo sapiens OX=9606 GN=OMD PE=1 SV=1	OMD	1.018	1.019	0.749	0.866	0.962	0.845	0.684	1.22	1.12	1.172	0.949	1.261	0.93	1.2	1.097	0.95	0.892	0.987	1.189	1.009	1.232	0.796	1.276	1.092	1.133	0.987	1.107	1.108	1.013	1.076
Q15113	Procollagen C-endopeptidase enhancer 1 OS=Homo sapiens OX=9606 GN=PCOLCE PE=1 SV=2	PCOLCE	0.973	0.941	0.823	0.895	0.819	0.873	0.873	0.798	0.748	0.968	0.836	1.015	1.073	0.814	0.978	1.025	0.881	1.072	1.092	1.089	0.991	1.005	1.092	1.02	1.021	0.999	0.968	1.064	0.995	1.092
P01861	Immunoglobulin heavy constant gamma 4 OS=Homo sapiens OX=9606 GN=IGHG4 PE=1 SV=1	IGHG4	0.836	1.838	1.034	0.679	0.984	1.642	1.332	0.913	0.818	0.725	0.915	1.452	0.81	0.828	0.849	0.574	0.615	0.996	1.006	1.905	1.06	1.452	1.242	0.746	0.802	0.775	0.827	0.99	0.814	0.894
P01834	Immunoglobulin kappa constant OS=Homo sapiens OX=9606 GN=IGKC PE=1 SV=2	IGKC	1.17	0.881	1.161	0.848	1.464	1.161	1.206	1.423	0.889	1.001	0.728	1.428	0.513	1.204	0.718	0.569	0.513	1.287	1.299	1.365	1.244	1.555	1.272	0.685	0.557	0.679	0.595	1.443	0.605	1.133
P08493	Matrix Gla protein OS=Homo sapiens OX=9606 GN=MGP PE=1 SV=2	MGP	1.52	1.519	1.564	1.241	1.19	1.097	1.404	1.043	1.139	1.055	1.28	1.544	1.204	0.878	1.913	1.762	1.1	1.546	0.51	0.532	0.503	0.437	0.502	0.455	0.448	0.462	0.32	0.389	0.351	0.557
A0A0C4DH34	Immunoglobulin heavy variable 4-28 OS=Homo sapiens OX=9606 GN=IGHV4-28 PE=3 SV=1	IGHV4-28	1.217	1.001	1.135	0.719	1.538	0.938	1.466	1.712	0.755	NA	NA	NA	NA	NA	NA	NA	NA	NA	1.063	0.966	1.345	0.891	1.189	0.852	NA	NA	NA	NA	NA	NA
Q9UKX5	Integrin alpha-11 OS=Homo sapiens OX=9606 GN=ITGA11 PE=1 SV=2	ITGA11	1.558	0.996	1.022	1.513	1.801	1.299	1.098	1.393	0.648	NA	NA	NA	NA	NA	NA	NA	NA	NA	1.996	1.95	1.481	1.56	1.987	1.14	NA	NA	NA	NA	NA	NA
P05186	Alkaline phosphatase, tissue-nonspecific isozyme OS=Homo sapiens OX=9606 GN=ALPL PE=1 SV=4	ALPL	1.029	1.076	0.834	0.833	0.996	1.005	0.538	0.893	0.684	0.893	1.044	1.247	0.946	0.937	1.099	0.871	1.021	0.879	1.273	1.229	0.916	0.995	1.168	1.183	1.82	0.924	1.195	0.927	0.964	1.139
P09619	Platelet-derived growth factor receptor beta OS=Homo sapiens OX=9606 GN=PDGFRB PE=1 SV=1	PDGFRB	1.182	0.971	1.281	0.931	1.115	1.134	0.958	1.09	1.119	NA	NA	NA	NA	NA	NA	NA	NA	NA	1.257	1.182	1	1.167	1.139	1.095	NA	NA	NA	NA	NA	NA
P59665	Neutrophil defensin 1 OS=Homo sapiens OX=9606 GN=DEFA1 PE=1 SV=1	DEFA1	0.674	0.587	0.753	0.607	1.354	0.54	0.823	0.949	0.976	0.807	1.223	0.983	0.722	0.957	0.535	0.538	0.971	0.666	1.202	0.808	0.949	0.848	1.123	0.747	1.082	0.892	1.603	1.624	1.22	0.958
P13796	Plastin-2 OS=Homo sapiens OX=9606 GN=LCP1 PE=1 SV=6	LCP1	0.971	0.813	0.887	1.036	0.798	0.855	0.87	0.918	0.725	0.935	0.908	0.816	0.961	0.959	1.019	0.892	1.086	0.946	1.161	1.011	1.385	0.994	1.121	1.197	1.124	0.943	1.15	1.167	1.205	1.099
Q10471	Polypeptide N-acetylgalactosaminyltransferase 2 OS=Homo sapiens OX=9606 GN=GALNT2 PE=1 SV=1	GALNT2	1.021	0.873	0.993	0.82	1.027	0.91	0.971	1.258	1.093	NA	NA	NA	NA	NA	NA	NA	NA	NA	1.392	1.01	0.88	1.013	1.058	1.058	NA	NA	NA	NA	NA	NA
Q16270	Insulin-like growth factor-binding protein 7 OS=Homo sapiens OX=9606 GN=IGFBP7 PE=1 SV=1	IGFBP7	1.146	0.928	1.088	0.984	1.139	0.931	1.122	1.056	0.874	1.079	0.975	1.064	0.935	0.88	1.078	0.95	0.915	0.909	1.194	1.142	1.045	1.046	1.078	1.193	0.964	0.923	0.941	0.947	0.895	0.984
Q15323	Keratin, type I cuticular Ha1 OS=Homo sapiens OX=9606 GN=KRT31 PE=1 SV=3	KRT31	0.94	8.193	0.924	1.063	0.999	0.905	0.84	0.733	0.765	NA	NA	NA	NA	NA	NA	NA	NA	NA	0.87	0.8	0.941	0.8	0.869	1.036	NA	NA	NA	NA	NA	NA
P20810	Calpastatin OS=Homo sapiens OX=9606 GN=CAST PE=1 SV=4	CAST	1.229	0.966	1.199	1.407	0.99	1.07	1.083	1.163	0.932	NA	NA	NA	NA	NA	NA	NA	NA	NA	0.856	0.884	1.484	0.913	0.762	1.209	NA	NA	NA	NA	NA	NA
P23083	Immunoglobulin heavy variable 1-2 OS=Homo sapiens OX=9606 GN=IGHV1-2 PE=1 SV=2	IGHV1-2	1.301	0.884	1.396	0.495	1.54	0.81	1.389	1.228	0.891	1.072	1.045	0.9	0.529	1.369	1.077	0.804	1.14	1.103	0.861	1.106	1.183	0.811	0.965	0.738	0.681	0.665	0.563	1.199	0.533	0.824
A0A0C4DH35	Probable non-functional immunoglobulin heavy variable 3-35 OS=Homo sapiens OX=9606 GN=IGHV3-35 PE=5 SV=1	IGHV3-35	0.847	0.874	1.186	0.824	1.31	0.97	1.659	1.366	0.8	NA	NA	NA	NA	NA	NA	NA	NA	NA	0.763	1.184	1.427	1.294	1.002	0.607	NA	NA	NA	NA	NA	NA
P35527	Keratin, type I cytoskeletal 9 OS=Homo sapiens OX=9606 GN=KRT9 PE=1 SV=3	KRT9	1.116	1.172	1.189	1.047	1.083	1.295	1.141	0.637	0.531	0.845	0.918	0.989	0.905	0.975	0.636	0.753	0.617	0.767	1.074	1.24	1.089	0.907	0.575	0.779	1.621	0.849	1.375	0.675	0.764	1.828
P05362	Intercellular adhesion molecule 1 OS=Homo sapiens OX=9606 GN=ICAM1 PE=1 SV=2	ICAM1	1.022	1.077	0.994	0.922	1.004	1.043	0.931	1.084	0.833	0.94	1.14	0.941	1.047	0.871	1.011	0.896	1.183	1.065	1.158	1.119	0.916	1.089	1.077	1.221	1.188	0.858	0.925	1.104	0.928	1.043
P06732	Creatine kinase M-type OS=Homo sapiens OX=9606 GN=CKM PE=1 SV=2	CKM	1.165	1.283	0.996	1.042	0.887	1.152	0.721	1.067	0.527	1.106	0.71	0.788	0.732	0.874	1.045	1.046	0.644	0.84	1.058	1.099	1.257	0.858	1.221	1.567	1.074	1.03	1.074	1.038	0.996	1.104
P04264	Keratin, type II cytoskeletal 1 OS=Homo sapiens OX=9606 GN=KRT1 PE=1 SV=6	KRT1	1.083	0.951	0.931	1.059	0.881	1.093	1.103	0.723	0.507	0.809	1.014	1.192	0.766	1.049	0.525	0.808	0.56	0.662	1.124	1.15	1.072	0.762	0.462	0.642	1.814	0.696	1.332	0.546	0.709	2.687
Q9H1U4	Multiple epidermal growth factor-like domains protein 9 OS=Homo sapiens OX=9606 GN=MEGF9 PE=2 SV=3	MEGF9	1.185	1	1.232	1.313	1.133	1.292	0.972	1.017	1.006	1.273	1.101	1.195	1.287	1.222	1.18	1.063	1.282	1.191	1.353	1.158	1.31	1.127	1.03	1.221	1.163	1.016	1.264	1.015	1.194	1.095
P07711	Cathepsin L1 OS=Homo sapiens OX=9606 GN=CTSL PE=1 SV=2	CTSL	1.315	1.185	1.337	1.048	1.053	1.23	0.936	1.657	1.275	1.127	0.79	1.163	1.02	0.828	1.249	1.108	1.43	1.101	1.33	1.378	1.421	1.178	1.033	1.378	1.534	0.95	0.678	1.225	1.149	1.005
P17301	Integrin alpha-2 OS=Homo sapiens OX=9606 GN=ITGA2 PE=1 SV=1	ITGA2	0.969	1.026	0.542	0.914	0.646	1.04	0.59	0.838	0.642	0.92	0.997	0.787	0.928	0.871	1.079	1.333	0.967	0.821	0.88	1.135	1.038	0.833	0.944	1.284	0.958	1.125	1.047	1.014	1.072	1.022
P03952	Plasma kallikrein OS=Homo sapiens OX=9606 GN=KLKB1 PE=1 SV=1	KLKB1	1.106	1.293	1.33	1.207	1.061	1.258	1.286	1.057	1.04	0.788	1.138	0.961	0.926	0.779	1.134	1.006	0.868	0.924	0.772	1.009	0.877	0.986	0.797	0.971	0.682	0.858	0.881	0.818	0.969	0.8
Q9NPH3	Interleukin-1 receptor accessory protein OS=Homo sapiens OX=9606 GN=IL1RAP PE=1 SV=2	IL1RAP	1.028	1	1.394	1.116	1.101	0.977	1.293	1.035	0.767	1.057	1.078	0.935	0.892	1.073	0.89	0.811	0.793	0.743	0.963	1.07	0.897	0.868	0.918	1.082	0.989	0.907	0.9	0.954	0.942	1.003
O95502	Neuronal pentraxin receptor OS=Homo sapiens OX=9606 GN=NPTXR PE=3 SV=2	NPTXR	0.848	0.944	0.611	0.684	0.687	0.712	0.671	0.743	0.587	0.762	0.752	0.707	1.171	1.064	1.18	1.417	1.097	0.936	1.009	1.086	0.887	0.921	1.055	1.813	1.379	1.021	1.169	1.046	1.116	1.034
Q8IUK5	Plexin domain-containing protein 1 OS=Homo sapiens OX=9606 GN=PLXDC1 PE=1 SV=2	PLXDC1	1.291	1.182	1.267	1.372	1.011	1.396	1.182	1.171	1.09	NA	NA	NA	NA	NA	NA	NA	NA	NA	1.377	1.397	1.141	1.248	1.227	1.305	NA	NA	NA	NA	NA	NA
P08575	Receptor-type tyrosine-protein phosphatase C OS=Homo sapiens OX=9606 GN=PTPRC PE=1 SV=3	PTPRC	1.095	1.155	0.961	1.114	0.95	1.177	1.005	1.111	0.887	1.101	1.114	1.009	1.303	1.058	1.236	1.255	1.347	1.108	1.158	1.109	1.082	1.002	1.031	1.257	1.353	1.238	1.113	1.174	1.153	1.192
P26038	Moesin OS=Homo sapiens OX=9606 GN=MSN PE=1 SV=3	MSN	0.94	0.88	0.87	0.931	0.8	0.953	0.913	0.915	1.268	0.98	0.871	0.898	0.892	1.989	0.959	0.909	1.207	0.839	1.088	0.909	1.143	0.786	1.105	1.133	0.954	0.934	1.056	0.972	1.033	0.948
Q04721	Neurogenic locus notch homolog protein 2 OS=Homo sapiens OX=9606 GN=NOTCH2 PE=1 SV=3	NOTCH2	0.904	0.855	0.788	0.894	0.93	0.937	0.822	0.99	0.694	0.961	0.967	0.807	1.034	1.007	0.983	1.046	1.044	0.933	1.012	0.998	0.848	0.878	0.899	0.859	1.1	1.055	1.027	0.959	1.009	1.149
P01344	Insulin-like growth factor II OS=Homo sapiens OX=9606 GN=IGF2 PE=1 SV=1	IGF2	1.226	1.081	1.328	1.11	1.182	0.979	1.215	0.981	0.781	1.126	1.081	1.21	0.922	1.047	0.965	0.94	0.878	1.063	1.216	1.033	0.973	1.068	1.157	0.975	0.975	0.859	0.943	0.936	0.966	0.831
P01042	Kininogen-1 OS=Homo sapiens OX=9606 GN=KNG1 PE=1 SV=2	KNG1	1.017	1.102	1.12	0.99	0.992	1.075	1.018	1.128	0.945	0.98	0.93	1.007	0.991	0.967	1.022	1.02	1.041	0.964	1.025	1.06	0.932	0.992	0.933	1.154	1.076	1.001	0.961	0.852	1.061	0.922
P29622	Kallistatin OS=Homo sapiens OX=9606 GN=SERPINA4 PE=1 SV=3	SERPINA4	0.949	1.016	1.103	1.045	1.06	0.988	1.064	0.983	0.866	0.97	0.944	1.128	1.021	1.009	1.041	1.031	1.063	1.032	1.021	0.836	0.877	0.946	0.956	1.211	1.19	1.184	1.002	1.009	1.199	0.994
P78417	Glutathione S-transferase omega-1 OS=Homo sapiens OX=9606 GN=GSTO1 PE=1 SV=2	GSTO1	0.972	0.918	1.028	1.345	0.746	0.936	0.881	1.023	1.383	1.178	0.897	1.497	1.111	1.443	1.142	1.062	1.408	1.327	0.933	0.842	1.129	0.719	0.72	0.974	1.688	0.981	0.976	1.009	1.167	0.927
P25787	Proteasome subunit alpha type-2 OS=Homo sapiens OX=9606 GN=PSMA2 PE=1 SV=2	PSMA2	0.724	0.697	0.965	1.202	0.802	0.696	0.86	0.879	0.991	1.141	1.202	1.504	1.064	1.377	1.327	1.186	1.377	1.12	0.676	0.854	1.134	0.817	0.618	0.928	0.929	0.745	0.881	0.921	0.992	0.993
Q92954	Proteoglycan 4 OS=Homo sapiens OX=9606 GN=PRG4 PE=1 SV=3	PRG4	0.87	1.169	0.983	1.465	0.814	1.091	1.178	0.84	0.776	0.959	0.936	0.726	0.876	0.766	0.888	0.753	0.807	1.076	0.925	0.929	1.137	0.904	0.92	0.852	0.82	0.931	0.972	0.958	0.941	1.011
Q86UD1	Out at first protein homolog OS=Homo sapiens OX=9606 GN=OAF PE=2 SV=1	OAF	0.886	0.95	0.974	1.134	1.098	0.98	1.138	1.333	1.351	1.165	0.855	0.93	0.962	0.87	0.803	1.144	0.959	1.146	0.95	1.037	1.011	1.072	1.05	0.962	0.92	1.146	1.103	1.084	1.094	0.963
Q6GTS8	N-fatty-acyl-amino acid synthase/hydrolase PM20D1 OS=Homo sapiens OX=9606 GN=PM20D1 PE=2 SV=3	PM20D1	1.097	1.131	3.532	2.045	2.609	1.347	2.827	0.607	0.901	NA	NA	NA	NA	NA	NA	NA	NA	NA	0.964	1.092	0.734	0.787	0.795	0.816	NA	NA	NA	NA	NA	NA
Q99650	Oncostatin-M-specific receptor subunit beta OS=Homo sapiens OX=9606 GN=OSMR PE=1 SV=1	OSMR	1.229	0.989	1.208	0.87	1.043	1.038	2.099	1.243	1.038	NA	NA	NA	NA	NA	NA	NA	NA	NA	1.22	1.106	1.209	1.052	1.383	1.184	NA	NA	NA	NA	NA	NA
P05451	Lithostathine-1-alpha OS=Homo sapiens OX=9606 GN=REG1A PE=1 SV=3	REG1A	1.122	1.336	1.195	1.33	1.207	1.171	0.994	0.846	1.012	0.854	1.57	0.922	0.624	0.861	0.731	0.743	0.883	0.8	1.018	0.814	0.952	0.716	0.918	0.964	1.126	1.02	0.996	0.867	0.882	0.807
Q9BXR6	Complement factor H-related protein 5 OS=Homo sapiens OX=9606 GN=CFHR5 PE=1 SV=1	CFHR5	1.152	0.746	1.156	0.983	1.124	0.84	1.005	0.999	1.061	1.377	1.015	1.111	0.985	1.447	0.824	0.729	0.9	1.409	0.928	0.95	1.118	0.817	0.886	0.789	0.745	0.863	0.942	0.912	0.973	0.847
A0A075B6I0	Immunoglobulin lambda variable 8-61 OS=Homo sapiens OX=9606 GN=IGLV8-61 PE=3 SV=7	IGLV8-61	0.561	0.427	1.685	0.631	1.215	0.552	2.112	1.462	0.857	NA	NA	NA	NA	NA	NA	NA	NA	NA	0.757	0.331	1.642	0.268	0.818	0.498	NA	NA	NA	NA	NA	NA
P18428	Lipopolysaccharide-binding protein OS=Homo sapiens OX=9606 GN=LBP PE=1 SV=3	LBP	0.873	0.874	1.059	1.406	0.995	1.02	1.039	1.415	2.095	1.02	1.152	0.809	1.047	0.898	1.093	1.163	1.332	1.163	0.828	0.554	1.874	0.586	0.774	0.861	0.746	0.941	0.904	1.231	1.176	0.943
P80108	Phosphatidylinositol-glycan-specific phospholipase D OS=Homo sapiens OX=9606 GN=GPLD1 PE=1 SV=3	GPLD1	0.948	1.342	1.467	0.889	1.066	1.2	0.942	0.874	0.798	0.929	0.978	1.07	0.648	0.819	1.25	1.188	0.846	0.926	0.92	1.155	0.595	0.846	0.952	1.135	0.814	1.023	1.019	0.941	1.032	0.881
P22304	Iduronate 2-sulfatase OS=Homo sapiens OX=9606 GN=IDS PE=1 SV=1	IDS	1.219	0.962	1.187	1.266	0.96	1.138	0.969	0.975	1.078	0.903	0.989	0.92	0.988	0.956	0.955	0.933	1.03	0.871	1.123	1.035	1.238	1.226	1.12	1.088	1.143	1.112	0.944	1.031	1.002	1.071
P16112	Aggrecan core protein OS=Homo sapiens OX=9606 GN=ACAN PE=1 SV=3	ACAN	1.006	0.922	0.664	0.737	0.482	0.839	0.462	0.972	0.697	1.054	1.114	0.946	1.128	1.038	1.088	1.143	0.932	0.941	1.242	1.312	1.116	1.063	1.136	1.208	1.242	1.094	1.165	1.141	1.088	1.197
P30086	Phosphatidylethanolamine-binding protein 1 OS=Homo sapiens OX=9606 GN=PEBP1 PE=1 SV=3	PEBP1	0.947	0.864	1.021	1.072	0.849	0.772	1.066	0.873	0.959	NA	NA	NA	NA	NA	NA	NA	NA	NA	1.037	0.83	1.164	0.875	0.875	1.004	NA	NA	NA	NA	NA	NA
Q9UM47	Neurogenic locus notch homolog protein 3 OS=Homo sapiens OX=9606 GN=NOTCH3 PE=1 SV=2	NOTCH3	1.028	1.183	0.832	0.838	0.921	1.16	0.863	0.791	0.703	0.938	0.828	0.757	0.849	0.82	1.117	1.06	0.969	0.828	1.071	1.111	1.028	0.88	1.088	1.051	1.128	1.031	0.984	0.927	0.95	0.939
Q15063	Periostin OS=Homo sapiens OX=9606 GN=POSTN PE=1 SV=2	POSTN	0.825	0.735	0.759	0.945	0.556	0.704	0.747	1.097	0.926	0.855	0.813	0.86	1.361	0.76	1.182	1.364	0.971	0.842	1.342	1.091	0.917	0.985	1.368	0.892	1.043	1.525	1.287	1.414	1.195	1.055
O00187	Mannan-binding lectin serine protease 2 OS=Homo sapiens OX=9606 GN=MASP2 PE=1 SV=4	MASP2	0.989	0.878	0.93	1.019	1.091	0.985	1.041	1.067	1.267	0.813	1.272	0.951	0.905	0.88	0.758	0.811	0.821	0.807	1.07	1.073	1.037	1.075	1.012	0.992	1.01	1.068	1.003	0.936	1.079	0.893
O43157	Plexin-B1 OS=Homo sapiens OX=9606 GN=PLXNB1 PE=1 SV=3	PLXNB1	1.305	1.089	1.306	1.176	1.212	1.114	1.352	1.219	0.817	0.988	1.028	0.973	1.193	0.996	1.229	1.137	1.08	0.984	1.267	1.241	1.127	1.074	1.089	1.183	1.356	1.203	1.331	1.172	1.17	1.018
P02689	Myelin P2 protein OS=Homo sapiens OX=9606 GN=PMP2 PE=1 SV=3	PMP2	1.379	1.053	1.037	1.513	1.095	1.151	1.159	1.107	1.186	NA	NA	NA	NA	NA	NA	NA	NA	NA	0.858	0.824	1.052	0.796	0.867	0.925	NA	NA	NA	NA	NA	NA
O14498	Immunoglobulin superfamily containing leucine-rich repeat protein OS=Homo sapiens OX=9606 GN=ISLR PE=2 SV=1	ISLR	0.871	1.079	0.96	0.811	0.759	0.96	0.873	0.913	0.797	NA	NA	NA	NA	NA	NA	NA	NA	NA	1.022	1.116	0.878	0.801	0.983	1.254	NA	NA	NA	NA	NA	NA
Q13449	Limbic system-associated membrane protein OS=Homo sapiens OX=9606 GN=LSAMP PE=1 SV=2	LSAMP	1.251	1.02	0.904	0.947	1.016	1.01	1.06	0.971	0.766	1.439	0.906	0.87	1.206	0.956	1.057	1.131	1.139	0.936	1.329	1.159	0.957	1.04	1.138	1.436	1.142	1.097	1.066	1.091	1.031	1.011
P27930	Interleukin-1 receptor type 2 OS=Homo sapiens OX=9606 GN=IL1R2 PE=1 SV=1	IL1R2	2.162	0.987	1.305	0.993	1.168	0.833	1.242	0.892	0.774	1.45	0.677	0.963	1.069	0.921	0.958	0.817	0.907	0.962	1.013	1.393	0.96	1.116	1.102	1.387	1.11	0.969	1.162	0.869	1.29	0.94
P24043	Laminin subunit alpha-2 OS=Homo sapiens OX=9606 GN=LAMA2 PE=1 SV=4	LAMA2	1.381	1.157	0.96	1.259	1.144	1.133	0.927	0.995	0.91	1.186	0.802	1.061	1.183	1.025	1.093	1.024	1.153	1.025	1.381	1.175	1.076	1.258	1.282	1.29	1.038	1.138	1.232	1.308	1.277	1.057
P11215	Integrin alpha-M OS=Homo sapiens OX=9606 GN=ITGAM PE=1 SV=2	ITGAM	1.224	1.019	1.121	1.03	0.927	1.108	1.058	0.872	1.029	1.104	0.812	0.873	1.143	1.21	0.996	0.926	1.12	1.123	1.171	1.26	1.089	1.195	1.212	1.327	0.976	1.088	1.08	1.211	1.21	1.113
Q9UEW3	Macrophage receptor MARCO OS=Homo sapiens OX=9606 GN=MARCO PE=1 SV=1	MARCO	0.887	0.957	0.87	1.066	0.936	1.023	0.891	0.824	0.769	1.038	1.198	0.967	1.031	0.972	1.022	0.873	1.262	1.113	0.888	0.915	0.852	0.841	0.922	0.949	1.004	1.023	0.95	1.017	1.047	1.004
P08709	Coagulation factor VII OS=Homo sapiens OX=9606 GN=F7 PE=1 SV=1	F7	1.03	1.24	1.029	1.077	0.958	1.108	1.375	0.837	0.821	0.882	1.02	0.879	1.001	0.842	1.118	0.977	0.82	0.939	1.087	1.068	0.845	0.878	1.057	1.008	0.946	0.974	0.95	0.829	0.927	0.932
P11226	Mannose-binding protein C OS=Homo sapiens OX=9606 GN=MBL2 PE=1 SV=2	MBL2	1.457	1.043	0.842	0.938	1.703	1.064	0.628	1.073	1.33	0.875	1.026	1.509	0.497	0.72	0.476	0.737	0.472	0.431	1.351	1.779	0.949	1.215	1.273	1.707	0.972	0.836	0.497	1.204	1.143	1.075
P13645	Keratin, type I cytoskeletal 10 OS=Homo sapiens OX=9606 GN=KRT10 PE=1 SV=6	KRT10	1.088	0.788	0.786	1.152	0.882	0.884	1.141	0.921	0.585	0.782	1.118	1.403	0.845	1.097	0.59	1.033	0.781	0.823	1.516	1.027	1.336	0.609	0.589	0.666	1.245	0.698	0.966	0.614	0.737	3.175
A0A075B6K4	Immunoglobulin lambda variable 3-10 OS=Homo sapiens OX=9606 GN=IGLV3-10 PE=3 SV=2	IGLV3-10	0.722	1.29	1.423	0.69	1.161	1.148	0.893	1.249	0.833	0.681	1.069	0.808	0.684	0.742	1.619	0.964	1.006	1.064	0.805	1.317	1.458	1.042	0.881	0.704	0.627	0.808	0.778	1.204	0.672	0.992
O95274	Ly6/PLAUR domain-containing protein 3 OS=Homo sapiens OX=9606 GN=LYPD3 PE=1 SV=2	LYPD3	1.177	1.279	1.264	1.038	1.197	1.095	1.142	1.146	0.768	0.834	1.04	1.266	1.115	0.76	1.601	0.813	0.746	0.98	1.111	1.024	0.859	0.924	1.166	1.323	0.989	0.819	0.844	0.877	0.958	0.869
P40925	Malate dehydrogenase, cytoplasmic OS=Homo sapiens OX=9606 GN=MDH1 PE=1 SV=4	MDH1	0.954	0.871	0.871	1.324	1.116	0.81	0.975	0.872	0.993	0.997	1.002	1.16	0.805	1.123	1.005	1.001	1.139	1.099	0.901	0.951	1.411	0.921	0.963	0.909	0.816	0.947	0.953	0.823	0.932	0.857
Q9Y5Y7	Lymphatic vessel endothelial hyaluronic acid receptor 1 OS=Homo sapiens OX=9606 GN=LYVE1 PE=1 SV=2	LYVE1	1.182	1.269	1.012	1.182	1.179	1.171	1.144	1.185	0.806	0.818	0.843	0.85	0.96	0.766	1.024	0.847	0.783	1.265	1.229	1.139	1.161	1.061	1.232	1.364	1.239	0.898	1.06	1.079	1.14	0.818
P03971	Muellerian-inhibiting factor OS=Homo sapiens OX=9606 GN=AMH PE=1 SV=3	AMH	0.879	1.044	0.8	1.201	0.897	1.121	0.845	1.1	0.923	1.174	1.078	0.799	1.32	1.137	1.336	1.474	0.928	1.26	1.087	1.138	0.935	1.005	1.061	0.883	1.216	1.157	0.871	1.481	1.451	1.124
P51884	Lumican OS=Homo sapiens OX=9606 GN=LUM PE=1 SV=2	LUM	1.195	1.432	0.927	0.909	0.888	1.253	0.827	0.95	0.789	0.965	0.857	0.983	0.976	0.863	1.167	0.978	0.968	0.978	1.189	0.981	1.13	0.758	1.247	1.342	1.203	1.013	0.932	1.067	0.956	0.992
P01742	Immunoglobulin heavy variable 1-69 OS=Homo sapiens OX=9606 GN=IGHV1-69 PE=1 SV=2	IGHV1-69	0.871	1.028	1.13	0.703	1.207	1.134	0.787	0.938	0.798	NA	NA	NA	NA	NA	NA	NA	NA	NA	0.911	1.133	1.245	1.012	1.014	0.976	NA	NA	NA	NA	NA	NA
P01780	Immunoglobulin heavy variable 3-7 OS=Homo sapiens OX=9606 GN=IGHV3-7 PE=1 SV=2	IGHV3-7	0.848	0.955	1.033	0.792	1.16	0.956	1.352	1.23	0.671	0.898	0.868	0.632	0.62	0.934	1.163	0.774	0.774	0.934	0.948	1.225	1.278	0.936	1.009	0.794	0.727	0.59	0.738	1.706	0.964	1.025
A0A0B4J1V0	Immunoglobulin heavy variable 3-15 OS=Homo sapiens OX=9606 GN=IGHV3-15 PE=3 SV=1	IGHV3-15	1.023	1.045	0.778	0.61	1.015	0.944	1.134	1.436	0.774	0.882	0.76	0.774	0.807	0.846	1.604	0.897	1.205	0.937	1.022	1.585	1.685	1.355	1.334	1.441	0.775	0.915	0.937	1.461	0.576	0.965
P02042	Hemoglobin subunit delta OS=Homo sapiens OX=9606 GN=HBD PE=1 SV=2	HBD	0.675	0.731	0.904	1.38	0.891	0.845	0.616	0.756	0.885	0.944	3.363	1.846	0.86	0.983	0.879	0.773	1.795	0.977	0.444	0.455	1.419	0.648	0.458	0.626	0.814	0.753	0.713	0.751	0.939	0.707
P0DP03	Immunoglobulin heavy variable 3-30-5 OS=Homo sapiens OX=9606 GN=IGHV3-30-5 PE=3 SV=1	IGHV3-30-5	0.741	0.955	0.986	0.763	1.044	0.857	1.388	1.077	0.661	0.906	1.059	0.909	0.51	1.058	0.919	0.746	0.98	0.946	0.866	1.22	1.221	1	0.985	0.93	0.666	0.639	0.822	1.244	0.556	1.282
P02538	Keratin, type II cytoskeletal 6A OS=Homo sapiens OX=9606 GN=KRT6A PE=1 SV=3	KRT6A	1.891	1.236	1.171	1.166	1.079	1.226	0.908	1.194	0.799	NA	NA	NA	NA	NA	NA	NA	NA	NA	1.633	3.156	0.949	1.193	0.751	1.08	NA	NA	NA	NA	NA	NA
P69905	Hemoglobin subunit alpha OS=Homo sapiens OX=9606 GN=HBA1 PE=1 SV=2	HBA1	0.525	0.588	0.766	1.331	0.743	0.727	0.452	0.515	0.683	0.429	7.177	2.953	1.146	0.853	0.836	0.677	2.803	1.244	0.16	0.192	1.592	0.45	0.247	0.438	0.164	0.261	0.277	0.253	0.54	0.427
Q8TDY8	Immunoglobulin superfamily DCC subclass member 4 OS=Homo sapiens OX=9606 GN=IGDCC4 PE=1 SV=1	IGDCC4	1.124	0.895	0.955	1.081	1.186	0.931	0.85	1.031	0.687	1.345	1.194	1.275	1.239	1.499	1.234	1.534	1.675	1.519	1.323	1.19	1.022	1.119	1.178	1.199	1.549	1.468	1.438	1.471	1.35	1.189
P61626	Lysozyme C OS=Homo sapiens OX=9606 GN=LYZ PE=1 SV=1	LYZ	0.941	0.789	1.061	0.575	1.073	0.727	0.956	1.038	0.876	0.878	0.983	1.115	0.659	0.919	0.991	0.742	1.224	0.861	1.166	0.828	0.871	0.72	1.17	0.757	1.07	1.01	0.838	1.049	0.884	0.817
P24592	Insulin-like growth factor-binding protein 6 OS=Homo sapiens OX=9606 GN=IGFBP6 PE=1 SV=1	IGFBP6	1.035	0.955	1.29	0.584	1.065	0.748	1.249	0.693	0.751	1.175	0.86	1.172	0.981	0.939	0.971	0.947	0.888	1.165	1.084	0.934	1.046	0.807	1.028	1.056	1.137	0.847	0.943	0.915	0.975	0.738
A0A0B4J1X8	Immunoglobulin heavy variable 3-43 OS=Homo sapiens OX=9606 GN=IGHV3-43 PE=3 SV=1	IGHV3-43	0.968	0.92	1.01	0.923	1.001	1.105	1.154	1.181	1.005	0.966	1.168	0.926	1.063	0.917	2.032	0.96	0.94	0.979	0.895	1.074	1.137	1.051	1.11	1.081	1.025	0.902	1.045	1.297	1.11	0.984
A0A0B4J1U7	Immunoglobulin heavy variable 6-1 OS=Homo sapiens OX=9606 GN=IGHV6-1 PE=3 SV=1	IGHV6-1	0.676	0.865	1.465	0.948	0.965	0.841	1.289	1.309	0.572	NA	NA	NA	NA	NA	NA	NA	NA	NA	1.092	0.778	1.839	0.752	1.111	1.011	NA	NA	NA	NA	NA	NA
Q9Y6R7	IgGFc-binding protein OS=Homo sapiens OX=9606 GN=FCGBP PE=1 SV=3	FCGBP	1.157	1.016	1.126	0.94	1.258	0.858	1.039	0.941	0.689	1.009	1.033	1.161	0.932	0.916	1.12	0.892	1.05	1.045	1.181	0.987	1.061	1.218	1.212	1.13	0.885	0.795	0.765	0.941	0.831	0.81
O94769	Extracellular matrix protein 2 OS=Homo sapiens OX=9606 GN=ECM2 PE=2 SV=1	ECM2	1.362	1.475	1.167	1.189	1.191	1.489	1.349	1.365	1.099	NA	NA	NA	NA	NA	NA	NA	NA	NA	1.253	1.202	1.559	1.171	1.203	1.205	NA	NA	NA	NA	NA	NA
Q01469	Fatty acid-binding protein 5 OS=Homo sapiens OX=9606 GN=FABP5 PE=1 SV=3	FABP5	1.264	0.991	1.14	1.1	0.924	0.796	1.08	0.955	1.248	1.044	0.726	0.98	0.857	1.185	0.857	0.908	1.173	0.805	1.195	1.248	1.421	0.924	1.054	1.033	0.817	0.817	1.017	1.035	0.842	0.696
Q9NY97	N-acetyllactosaminide beta-1,3-N-acetylglucosaminyltransferase 2 OS=Homo sapiens OX=9606 GN=B3GNT2 PE=1 SV=2	B3GNT2	0.997	1.052	1.03	0.966	0.983	1.018	0.928	1.006	0.896	0.914	0.937	0.832	1.056	0.909	0.929	0.94	1.066	0.9	1.038	1.004	0.985	0.923	1.069	1.142	1.045	1.026	1.004	1.015	0.956	0.926
Q9UBX1	Cathepsin F OS=Homo sapiens OX=9606 GN=CTSF PE=1 SV=1	CTSF	0.852	1.277	0.872	0.879	0.859	0.922	1.139	0.813	0.71	0.904	1.029	0.842	0.855	0.995	0.779	0.875	1.023	1.015	0.907	0.965	0.835	0.914	1.013	1.09	0.713	0.767	0.993	0.883	1.021	0.865
Q8IUL8	Cartilage intermediate layer protein 2 OS=Homo sapiens OX=9606 GN=CILP2 PE=2 SV=2	CILP2	1.149	1.026	0.817	0.901	0.876	0.944	0.732	0.879	0.721	0.913	0.76	0.957	0.996	0.904	1.148	0.984	0.992	0.967	1.063	1.18	1.209	0.848	1.036	1.303	1.186	1.094	0.739	1.061	0.973	1.048
Q9H4A9	Dipeptidase 2 OS=Homo sapiens OX=9606 GN=DPEP2 PE=1 SV=3	DPEP2	0.965	0.919	1.017	0.871	1.023	0.884	0.633	1.246	0.87	1.151	1.095	0.929	1.197	0.965	0.798	1.032	1.341	1.132	1.17	0.968	0.978	0.937	1.085	1.253	1.447	0.998	1.233	1.248	1.168	1.138
Q06033	Inter-alpha-trypsin inhibitor heavy chain H3 OS=Homo sapiens OX=9606 GN=ITIH3 PE=1 SV=2	ITIH3	1.131	0.723	0.858	0.611	0.834	0.885	1.097	1.374	1.051	0.954	1.089	0.634	0.839	0.915	0.846	0.993	0.783	0.761	1.24	1.247	0.887	1.402	1.187	0.979	1.047	1.013	1.119	1.101	1.102	1.024
P24593	Insulin-like growth factor-binding protein 5 OS=Homo sapiens OX=9606 GN=IGFBP5 PE=1 SV=1	IGFBP5	1.134	1.176	1.255	1.138	1.259	1.097	1.196	0.793	0.583	1.121	0.918	2.374	0.704	0.883	0.997	0.811	0.704	1.16	1.068	0.991	0.923	0.914	1.027	0.89	0.776	0.711	0.875	0.857	0.893	0.982
P00918	Carbonic anhydrase 2 OS=Homo sapiens OX=9606 GN=CA2 PE=1 SV=2	CA2	0.991	0.808	1.776	1.611	1.089	0.926	1.257	0.877	0.803	0.82	1.331	1.94	0.814	1.27	0.924	0.958	1.7	1.382	0.62	0.469	2.12	0.879	0.62	0.724	0.441	0.515	0.455	0.477	0.71	0.499
P06681	Complement C2 OS=Homo sapiens OX=9606 GN=C2 PE=1 SV=2	C2	1.015	1.056	1.023	1.033	1.061	1.02	1.045	1.122	1.247	0.986	1.083	0.816	0.968	0.997	0.982	0.981	1.042	0.868	1.058	0.825	0.956	0.935	1.059	1.158	1.052	0.763	0.968	0.736	0.955	0.817
P01857	Immunoglobulin heavy constant gamma 1 OS=Homo sapiens OX=9606 GN=IGHG1 PE=1 SV=1	IGHG1	1.224	0.952	1.227	0.794	1.366	0.932	0.952	1.188	0.842	1.144	0.855	1.106	0.677	1.287	0.948	0.66	0.723	1.478	1.016	1.02	1.404	1.056	1.154	0.652	0.738	0.743	0.709	1.386	0.636	1.161
Q14624	Inter-alpha-trypsin inhibitor heavy chain H4 OS=Homo sapiens OX=9606 GN=ITIH4 PE=1 SV=4	ITIH4	1.069	1.031	0.928	1.008	0.991	1.047	1.012	1.109	0.979	0.992	0.936	0.917	1.02	0.949	0.93	0.834	1.023	1.017	1.129	1.06	1.033	1.092	1.121	1.043	0.991	1.017	1.153	1.097	1.043	1.105
P40197	Platelet glycoprotein V OS=Homo sapiens OX=9606 GN=GP5 PE=1 SV=1	GP5	0.623	0.465	0.518	0.438	0.522	0.467	0.543	0.638	0.779	1.001	0.537	0.522	0.435	0.828	0.487	0.438	0.639	0.38	2.05	1.165	1.1	1.356	1.839	1.409	1.517	1.605	1.761	2.082	1.637	1.594
P23142	Fibulin-1 OS=Homo sapiens OX=9606 GN=FBLN1 PE=1 SV=4	FBLN1	1.012	1.334	1	0.651	0.793	0.972	1.198	0.963	0.863	1.055	0.873	1.04	1.42	1.069	1.793	1.552	1.197	0.986	0.806	1.1	0.757	0.826	0.809	0.93	1.054	0.751	0.87	0.76	0.792	0.605
Q9UNW1	Multiple inositol polyphosphate phosphatase 1 OS=Homo sapiens OX=9606 GN=MINPP1 PE=1 SV=1	MINPP1	1.151	1.004	1.043	1.1	1.015	1.142	0.926	1.122	0.915	1.045	0.936	1.053	0.969	0.988	1.097	0.991	0.882	0.908	1.063	1.104	1.034	0.971	1.026	1.175	1.072	1.086	1.073	1.191	1.031	0.999
A0A0A0MS15	Immunoglobulin heavy variable 3-49 OS=Homo sapiens OX=9606 GN=IGHV3-49 PE=3 SV=1	IGHV3-49	0.865	0.986	1.03	0.731	1.473	1.042	0.947	0.977	0.657	0.689	0.812	0.884	0.731	0.936	1.267	0.776	0.693	0.901	1	1.34	2.226	0.909	1.21	0.812	0.697	0.641	0.554	1.628	0.628	0.724
P35908	Keratin, type II cytoskeletal 2 epidermal OS=Homo sapiens OX=9606 GN=KRT2 PE=1 SV=2	KRT2	0.966	0.732	0.74	1.06	0.864	0.85	1.099	0.936	0.595	0.654	1.122	1.276	0.671	0.986	0.567	0.918	0.674	0.818	1.367	0.689	1.257	0.629	0.681	0.698	0.833	0.609	1.067	0.65	0.737	3.27
Q96S96	Phosphatidylethanolamine-binding protein 4 OS=Homo sapiens OX=9606 GN=PEBP4 PE=1 SV=3	PEBP4	1.119	0.821	1.478	0.984	0.9	0.829	0.915	0.968	0.633	NA	NA	NA	NA	NA	NA	NA	NA	NA	1.405	0.996	1.264	0.918	1.34	0.756	NA	NA	NA	NA	NA	NA
O95998	Interleukin-18-binding protein OS=Homo sapiens OX=9606 GN=IL18BP PE=1 SV=2	IL18BP	0.821	0.903	0.936	0.801	0.961	0.721	0.974	1.333	1.192	0.738	0.828	0.829	0.721	0.64	0.92	0.846	1.226	0.959	1.03	1.232	0.835	0.965	0.964	1.108	1.194	0.717	0.807	0.826	0.82	0.724
P01130	Low-density lipoprotein receptor OS=Homo sapiens OX=9606 GN=LDLR PE=1 SV=1	LDLR	1.032	1.188	0.966	1.086	0.961	1.066	1.106	0.734	0.599	NA	NA	NA	NA	NA	NA	NA	NA	NA	0.943	1.035	0.835	0.776	0.93	1.201	NA	NA	NA	NA	NA	NA
P11047	Laminin subunit gamma-1 OS=Homo sapiens OX=9606 GN=LAMC1 PE=1 SV=3	LAMC1	0.993	1.055	0.973	1.109	1.066	1.139	1.15	1.153	1.203	1.474	1.022	0.828	1.02	1.411	1.259	1.053	1.187	1.15	1.249	1.145	1.15	1.139	1.102	1.067	1.065	0.999	1.076	1.185	0.98	1.016
Q99972	Myocilin OS=Homo sapiens OX=9606 GN=MYOC PE=1 SV=2	MYOC	1.123	0.986	1.018	0.922	0.971	0.811	0.848	0.87	0.901	0.914	0.76	0.911	1.173	1.268	0.986	0.801	2.301	1.147	1.154	1.241	1.22	1.151	1.152	0.834	0.804	0.75	1.696	0.878	1.069	0.563
P01871	Immunoglobulin heavy constant mu OS=Homo sapiens OX=9606 GN=IGHM PE=1 SV=4	IGHM	1.038	0.736	1.561	0.981	1.308	0.689	1.317	1.552	0.525	0.892	0.949	1.04	0.499	0.819	0.917	0.528	0.537	0.737	1.399	1.387	1.492	1.569	1.653	0.883	0.683	0.591	0.696	2.17	0.652	1.479
P01714	Immunoglobulin lambda variable 3-19 OS=Homo sapiens OX=9606 GN=IGLV3-19 PE=1 SV=2	IGLV3-19	1.029	1.079	1.239	0.832	1.043	1.091	0.928	1.704	0.981	1.024	0.976	0.652	0.772	1.076	1.095	1.004	0.629	1.163	0.957	1.033	1.677	0.668	1.109	0.873	0.959	0.692	0.677	1.61	0.637	1.003
Q9H756	Leucine-rich repeat-containing protein 19 OS=Homo sapiens OX=9606 GN=LRRC19 PE=2 SV=1	LRRC19	0.793	0.593	1.945	1.198	2.704	0.66	2.206	0.927	0.56	NA	NA	NA	NA	NA	NA	NA	NA	NA	1.48	0.725	0.927	0.39	1.402	0.47	NA	NA	NA	NA	NA	NA
Q13508	Ecto-ADP-ribosyltransferase 3 OS=Homo sapiens OX=9606 GN=ART3 PE=1 SV=2	ART3	0.994	0.931	1.049	0.928	1.093	0.755	1.159	0.879	0.81	1.33	0.691	1.108	1.048	0.841	0.989	0.893	0.792	1.182	1.145	0.955	0.983	0.846	1.172	1.177	1.157	0.978	0.971	0.872	0.898	0.943
P05164	Myeloperoxidase OS=Homo sapiens OX=9606 GN=MPO PE=1 SV=1	MPO	0.955	0.72	0.827	0.961	1.016	0.834	0.872	1.024	0.885	0.756	0.783	0.886	0.684	0.74	0.716	0.687	0.864	0.597	1.363	1.103	1.315	1.215	1.269	1.179	2.071	1.248	2.216	2.28	1.924	1.54
Q9HCL0	Protocadherin-18 OS=Homo sapiens OX=9606 GN=PCDH18 PE=2 SV=3	PCDH18	0.955	1.132	0.93	0.913	0.73	0.969	0.789	0.999	0.729	0.968	0.785	0.908	1.045	0.851	1.249	1.382	1.177	1.01	0.85	1.203	1.043	0.884	0.991	1.014	0.974	1.07	1.04	1.026	1.062	0.925
Q96BZ4	Phospholipase D4 OS=Homo sapiens OX=9606 GN=PLD4 PE=2 SV=2	PLD4	0.917	1.104	0.942	0.686	0.848	0.941	0.839	0.826	0.775	1.035	0.772	1.073	0.988	0.849	1.301	1.146	1.466	1.004	0.839	1.055	0.81	0.852	0.813	1.541	1.462	0.936	1.281	1.058	0.994	0.73
P10451	Osteopontin OS=Homo sapiens OX=9606 GN=SPP1 PE=1 SV=1	SPP1	0.897	0.897	0.82	0.866	1.015	0.942	0.756	1.156	1.066	1.118	0.866	1.203	0.968	1.008	0.972	1.149	1.25	1.01	1.012	0.987	0.934	1.026	0.927	1.173	1.146	0.963	1.045	1.101	1.057	0.96
Q9UGM5	Fetuin-B OS=Homo sapiens OX=9606 GN=FETUB PE=1 SV=2	FETUB	1.029	0.857	0.901	0.962	0.793	0.877	0.889	1.104	0.851	1.199	1.051	1.291	0.945	1.255	1.054	0.807	0.907	1.101	1.022	1.367	0.918	1.045	0.966	0.834	0.911	0.612	1.131	0.896	1.145	1.017
P0DOY2	Immunoglobulin lambda constant 2 OS=Homo sapiens OX=9606 GN=IGLC2 PE=1 SV=1	IGLC2	1.091	0.857	1.606	0.792	1.627	0.899	1.282	1.349	0.788	0.848	0.953	0.988	0.615	0.801	0.972	0.639	0.666	1.178	1.082	1.125	1.425	1.074	1.302	0.767	0.739	0.691	0.704	1.317	0.599	1.114
P02776	Platelet factor 4 OS=Homo sapiens OX=9606 GN=PF4 PE=1 SV=2	PF4	0.705	0.367	0.448	0.28	0.74	0.411	1.035	1.005	0.613	1.688	0.885	0.626	0.611	1.543	0.668	0.659	0.552	0.416	1.741	1.928	0.609	1.05	1.83	1.474	1.346	1.36	1.258	1.593	0.978	2.208
Q13232	Nucleoside diphosphate kinase 3 OS=Homo sapiens OX=9606 GN=NME3 PE=1 SV=2	NME3	0.958	0.916	0.863	0.922	0.929	0.895	1.018	0.848	0.695	1.887	0.884	1.127	0.765	1.043	0.999	0.997	0.936	0.877	1.488	1.027	0.907	0.825	0.972	1.048	1.509	1.12	1.121	0.974	1.034	1.312
Q9GZP0	Platelet-derived growth factor D OS=Homo sapiens OX=9606 GN=PDGFD PE=1 SV=1	PDGFD	0.732	0.753	0.657	0.676	1.052	0.669	0.996	0.882	1.497	NA	NA	NA	NA	NA	NA	NA	NA	NA	1.61	1.38	1.213	0.975	1.355	1.34	NA	NA	NA	NA	NA	NA
P22061	Protein-L-isoaspartate(D-aspartate) O-methyltransferase OS=Homo sapiens OX=9606 GN=PCMT1 PE=1 SV=4	PCMT1	0.834	0.754	1.191	1.219	0.803	0.864	0.927	0.678	1.034	NA	NA	NA	NA	NA	NA	NA	NA	NA	0.68	0.504	1.862	0.749	0.636	0.627	NA	NA	NA	NA	NA	NA
P13667	Protein disulfide-isomerase A4 OS=Homo sapiens OX=9606 GN=PDIA4 PE=1 SV=2	PDIA4	1.114	1.153	1.079	0.883	1.063	1.044	1.28	1.213	1.505	NA	NA	NA	NA	NA	NA	NA	NA	NA	1.132	1.234	1.248	1.148	1.392	1.052	NA	NA	NA	NA	NA	NA
P07225	Vitamin K-dependent protein S OS=Homo sapiens OX=9606 GN=PROS1 PE=1 SV=1	PROS1	0.928	1.038	0.984	1.112	0.917	0.976	0.975	0.897	0.826	1.033	0.907	0.864	1.009	0.989	1.111	0.996	0.977	0.992	1.028	1.02	0.989	1.013	1.041	1.017	0.761	0.996	0.859	0.934	1.099	1.091
P42785	Lysosomal Pro-X carboxypeptidase OS=Homo sapiens OX=9606 GN=PRCP PE=1 SV=1	PRCP	1.077	1.039	1.185	1.256	1.085	1.134	0.958	1.025	0.819	0.884	1.093	1.031	1.11	0.839	1.216	0.997	0.839	0.991	1.038	0.939	1.078	0.979	1.074	1.137	0.943	1.009	0.961	1.116	0.874	1.105
P13598	Intercellular adhesion molecule 2 OS=Homo sapiens OX=9606 GN=ICAM2 PE=1 SV=2	ICAM2	0.798	0.883	0.913	0.78	1.082	0.867	1.048	1.211	0.744	1.073	1.197	0.857	0.839	0.91	0.982	0.828	0.928	0.857	1.053	1.201	0.954	1.046	1.114	1.232	0.951	1.093	1.034	0.904	0.919	1.02
P45877	Peptidyl-prolyl cis-trans isomerase C OS=Homo sapiens OX=9606 GN=PPIC PE=1 SV=1	PPIC	0.969	0.939	0.985	1.006	0.953	0.92	0.94	0.968	1.293	1.147	0.818	1.341	1.517	1.236	1.141	1.264	1.181	1.334	1.08	0.904	1.299	0.808	1.095	1.158	1.011	1.161	1.188	1.173	1.324	1.301
Q8WZA1	Protein O-linked-mannose beta-1,2-N-acetylglucosaminyltransferase 1 OS=Homo sapiens OX=9606 GN=POMGNT1 PE=1 SV=2	POMGNT1	0.964	1.133	0.935	0.973	0.966	0.944	0.814	0.941	0.84	NA	NA	NA	NA	NA	NA	NA	NA	NA	1.251	1.203	1.089	1.088	1.302	1.326	NA	NA	NA	NA	NA	NA
P01859	Immunoglobulin heavy constant gamma 2 OS=Homo sapiens OX=9606 GN=IGHG2 PE=1 SV=2	IGHG2	1.102	1.177	1.224	0.977	1.202	1.03	1.051	0.915	0.865	0.876	1.108	1.377	0.544	0.811	0.887	0.362	0.201	1.404	0.983	1.44	0.957	1.167	0.838	0.931	0.674	0.502	0.715	1.223	0.521	0.749
O00462	Beta-mannosidase OS=Homo sapiens OX=9606 GN=MANBA PE=1 SV=3	MANBA	0.923	1.164	1.018	1.063	0.85	1.066	1.17	1.121	0.812	0.971	0.93	0.97	1.035	0.941	1.031	1.05	1.132	0.985	0.862	0.995	0.963	0.895	0.943	1.263	1.216	1.09	1.073	1.045	1.131	0.998
Q13477	Mucosal addressin cell adhesion molecule 1 OS=Homo sapiens OX=9606 GN=MADCAM1 PE=1 SV=2	MADCAM1	1.046	1.072	0.869	0.983	1.012	1.076	0.935	0.898	0.851	1.103	1.181	0.91	1.237	1.053	1.328	1.4	1.639	1.161	0.872	0.953	0.871	0.881	0.898	1.072	1.173	0.996	1.268	1.117	1.24	1.221
P26572	Alpha-1,3-mannosyl-glycoprotein 2-beta-N-acetylglucosaminyltransferase OS=Homo sapiens OX=9606 GN=MGAT1 PE=1 SV=2	MGAT1	0.777	1.027	1.004	1.161	0.897	1.034	1.16	1.315	1.295	NA	NA	NA	NA	NA	NA	NA	NA	NA	1.321	1.141	1.352	1.209	1.243	0.959	NA	NA	NA	NA	NA	NA
P08833	Insulin-like growth factor-binding protein 1 OS=Homo sapiens OX=9606 GN=IGFBP1 PE=1 SV=1	IGFBP1	1.002	1.283	0.667	0.673	0.651	0.819	0.594	1.085	0.733	1.283	0.787	0.782	1.03	0.809	1.034	0.771	1.305	0.906	1.507	1.554	0.935	1.341	1.408	1.494	1.067	0.895	0.993	1.06	0.932	1.455
P08514	Integrin alpha-IIb OS=Homo sapiens OX=9606 GN=ITGA2B PE=1 SV=3	ITGA2B	0.836	0.7	0.56	0.798	0.748	0.761	0.721	0.915	0.935	0.79	0.737	0.664	0.624	4.157	0.519	0.647	1.262	0.507	1.112	0.926	1.058	1.011	1.198	1.112	1.871	1.74	1.135	1.287	1.566	1.177
Q12907	Vesicular integral-membrane protein VIP36 OS=Homo sapiens OX=9606 GN=LMAN2 PE=1 SV=1	LMAN2	1.022	0.858	0.894	0.826	1.059	0.905	0.901	0.858	0.857	0.942	1.039	0.937	0.938	0.873	1.074	0.986	0.931	0.837	1.133	1.057	0.926	0.899	1.073	0.984	1.162	1.141	0.928	1.121	1.072	0.993
P00738	Haptoglobin OS=Homo sapiens OX=9606 GN=HP PE=1 SV=1	HP	0.721	0.924	1.011	1.062	1.425	0.915	0.788	1.11	1.926	0.612	3.552	2.141	0.903	0.982	0.628	0.735	2.292	0.899	0.378	0.372	0.89	0.399	0.37	0.587	0.451	0.53	0.68	0.604	0.683	0.453
P10321	HLA class I histocompatibility antigen, C alpha chain OS=Homo sapiens OX=9606 GN=HLA-C PE=1 SV=3	HLA-C	0.961	1.278	0.943	1.18	0.944	1.242	0.888	1.042	1.022	NA	NA	NA	NA	NA	NA	NA	NA	NA	0.92	1.007	1.15	1.216	0.882	0.905	NA	NA	NA	NA	NA	NA
Q07507	Dermatopontin OS=Homo sapiens OX=9606 GN=DPT PE=1 SV=2	DPT	1.337	1.134	1.13	1.05	1.188	1.019	0.987	1.027	0.898	NA	NA	NA	NA	NA	NA	NA	NA	NA	1.207	1.234	1.367	0.968	1.09	1.179	NA	NA	NA	NA	NA	NA
P00742	Coagulation factor X OS=Homo sapiens OX=9606 GN=F10 PE=1 SV=2	F10	1.031	1.158	1.112	1.343	1.032	1.08	1.217	0.948	0.92	0.983	0.861	0.92	1.008	0.964	0.977	0.876	1.011	1.05	1.056	0.981	0.94	0.865	1.048	0.969	0.797	1.014	0.769	1.001	0.872	0.93
O75022	Leukocyte immunoglobulin-like receptor subfamily B member 3 OS=Homo sapiens OX=9606 GN=LILRB3 PE=1 SV=3	LILRB3	0.847	0.785	1.191	0.751	1.054	0.724	1.192	1.164	0.936	NA	NA	NA	NA	NA	NA	NA	NA	NA	0.91	0.785	0.922	0.637	0.847	0.988	NA	NA	NA	NA	NA	NA
Q13642	Four and a half LIM domains protein 1 OS=Homo sapiens OX=9606 GN=FHL1 PE=1 SV=4	FHL1	1.19	0.922	1.047	1.194	0.933	0.996	1.176	1.142	1.209	NA	NA	NA	NA	NA	NA	NA	NA	NA	0.975	1.022	0.993	0.927	0.96	1.051	NA	NA	NA	NA	NA	NA
P36980	Complement factor H-related protein 2 OS=Homo sapiens OX=9606 GN=CFHR2 PE=1 SV=1	CFHR2	0.849	0.734	0.409	1.497	1.725	0.719	0.788	1.03	0.993	0.662	0.898	0.939	0.936	1.612	0.994	1.059	2.375	2.425	1.265	0.452	0.442	0.33	1.21	0.389	0.562	0.93	0.946	0.519	0.7	1.3
P19823	Inter-alpha-trypsin inhibitor heavy chain H2 OS=Homo sapiens OX=9606 GN=ITIH2 PE=1 SV=2	ITIH2	1.075	1.015	1.052	0.941	1.092	0.96	1.019	0.933	0.792	0.943	0.888	1.04	1.082	0.787	0.97	0.836	0.828	0.908	1.1	1.043	0.884	1.029	1.074	1.195	1.15	1.128	1.123	1.186	1.136	0.982
P09211	Glutathione S-transferase P OS=Homo sapiens OX=9606 GN=GSTP1 PE=1 SV=2	GSTP1	1.144	0.93	0.933	1.099	0.993	1.02	0.932	0.96	1.45	NA	NA	NA	NA	NA	NA	NA	NA	NA	1.17	0.998	1.21	1.001	0.87	0.973	NA	NA	NA	NA	NA	NA
P11142	Heat shock cognate 71 kDa protein OS=Homo sapiens OX=9606 GN=HSPA8 PE=1 SV=1	HSPA8	0.879	0.862	0.923	1.041	0.913	0.884	0.841	0.986	1.546	0.959	0.867	1.038	0.886	1.126	0.919	0.944	1.155	1.015	0.897	0.873	1.188	0.891	0.846	1.001	1.013	0.952	0.84	0.955	1.052	0.938
P01709	Immunoglobulin lambda variable 2-8 OS=Homo sapiens OX=9606 GN=IGLV2-8 PE=1 SV=2	IGLV2-8	0.742	0.969	1.662	0.576	1.312	0.956	1.274	1.595	0.71	NA	NA	NA	NA	NA	NA	NA	NA	NA	1.078	1.298	2.373	0.92	1.234	0.628	NA	NA	NA	NA	NA	NA
P19256	Lymphocyte function-associated antigen 3 OS=Homo sapiens OX=9606 GN=CD58 PE=1 SV=1	CD58	1.017	1.163	0.83	0.782	0.844	1.1	0.753	0.829	0.67	0.987	0.88	0.992	0.927	0.869	1.151	0.951	0.924	1	1.158	0.947	1.037	0.719	1.155	1.192	1.229	0.976	0.919	1.016	0.926	0.926
P05546	Heparin cofactor 2 OS=Homo sapiens OX=9606 GN=SERPIND1 PE=1 SV=3	SERPIND1	1.02	1.15	1.08	1.213	1.032	1.012	1.145	0.963	0.933	1.013	0.766	1.188	1.02	0.99	1.058	0.9	1.111	0.847	0.825	0.761	0.838	0.779	0.805	1.14	0.94	0.977	1.132	1.036	1.052	0.775
P16930	Fumarylacetoacetase OS=Homo sapiens OX=9606 GN=FAH PE=1 SV=2	FAH	0.909	0.933	0.974	2.843	0.82	0.783	1.317	0.726	0.805	0.834	0.947	0.862	0.931	0.754	0.955	0.884	0.772	1.055	0.981	0.923	1.284	0.908	0.884	1.279	0.954	0.796	0.787	0.729	0.928	0.82
P22692	Insulin-like growth factor-binding protein 4 OS=Homo sapiens OX=9606 GN=IGFBP4 PE=1 SV=2	IGFBP4	1.14	1.127	1.08	0.859	1.208	1	1.165	0.918	0.761	0.998	0.913	1.389	0.966	0.841	1.076	1.084	0.995	1.131	1.075	1.061	0.98	0.891	1.031	1.137	1.052	0.931	0.845	1.004	0.96	0.961
P01701	Immunoglobulin lambda variable 1-51 OS=Homo sapiens OX=9606 GN=IGLV1-51 PE=1 SV=2	IGLV1-51	0.896	0.851	1.191	0.789	1.419	0.983	1.067	1.348	0.841	0.826	1.267	0.789	0.684	0.916	1.166	0.654	0.89	1.099	1.006	1.177	1.249	0.927	1.173	0.835	0.656	0.647	0.693	1.106	0.537	0.778
P02790	Hemopexin OS=Homo sapiens OX=9606 GN=HPX PE=1 SV=2	HPX	1.073	0.816	1.06	1.122	1.216	0.784	1.049	1.086	1.059	0.943	0.886	0.964	1.029	0.932	0.873	0.887	1.102	1.032	1.154	1.075	1.01	1.137	1.079	1.127	1.113	1.122	1.055	1.046	1.116	0.95
P01011	Alpha-1-antichymotrypsin OS=Homo sapiens OX=9606 GN=SERPINA3 PE=1 SV=2	SERPINA3	0.958	0.824	0.964	0.973	0.931	0.858	0.982	1.182	1.663	0.848	1.038	0.899	0.873	0.827	0.826	0.759	1.217	1.006	1.07	0.882	0.942	1.061	1.064	0.897	0.981	0.971	0.931	1.071	1.083	0.889
Q9GZV4	Eukaryotic translation initiation factor 5A-2 OS=Homo sapiens OX=9606 GN=EIF5A2 PE=1 SV=3	EIF5A2	0.98	0.909	1.106	1.36	0.945	1.011	1.092	0.915	1.106	NA	NA	NA	NA	NA	NA	NA	NA	NA	0.78	0.884	1.349	0.889	0.828	0.961	NA	NA	NA	NA	NA	NA
P10721	Mast/stem cell growth factor receptor Kit OS=Homo sapiens OX=9606 GN=KIT PE=1 SV=1	KIT	1.051	1.13	0.951	1.026	0.999	1.113	1.037	1.117	0.794	1.128	0.933	0.84	1.039	1.067	1.112	0.866	0.982	0.895	1.193	0.891	0.86	0.787	1.211	1.137	1.159	0.927	0.995	1.121	1.131	0.977
P16109	P-selectin OS=Homo sapiens OX=9606 GN=SELP PE=1 SV=3	SELP	0.641	0.783	0.731	0.731	0.672	0.975	0.938	0.613	0.868	0.897	0.645	0.763	0.784	1.093	0.696	0.649	0.763	0.642	1.435	1.077	1.366	0.938	1.325	1.044	1.426	1.208	1.249	1.282	0.993	0.962
P50395	Rab GDP dissociation inhibitor beta OS=Homo sapiens OX=9606 GN=GDI2 PE=1 SV=2	GDI2	1.043	0.825	1.119	1.304	0.846	0.841	0.832	0.934	1.298	0.895	0.893	1.354	1.219	1.18	1.003	1.113	1.308	1.148	0.984	0.677	1.481	0.806	0.823	0.942	0.901	0.812	0.903	0.917	1.118	0.731
A0A0B4J1Y9	Immunoglobulin heavy variable 3-72 OS=Homo sapiens OX=9606 GN=IGHV3-72 PE=3 SV=1	IGHV3-72	1.036	0.91	0.984	0.893	1.308	1.162	1.044	1.177	0.972	0.779	0.923	0.922	0.52	1.219	1.191	0.635	0.688	1.033	0.979	0.853	1.122	1.035	0.966	0.867	0.569	0.584	0.576	1.255	0.449	1.128
Q7Z794	Keratin, type II cytoskeletal 1b OS=Homo sapiens OX=9606 GN=KRT77 PE=2 SV=3	KRT77	1.058	0.866	1.039	1.102	0.943	0.944	1.154	0.817	0.474	NA	NA	NA	NA	NA	NA	NA	NA	NA	1.402	1.11	1.305	0.673	0.48	0.727	NA	NA	NA	NA	NA	NA
P13473	Lysosome-associated membrane glycoprotein 2 OS=Homo sapiens OX=9606 GN=LAMP2 PE=1 SV=2	LAMP2	1.105	1.112	1.093	1.175	0.955	1.04	0.946	1.035	0.781	0.954	0.969	0.9	0.93	0.89	1.033	0.777	0.974	0.996	1.187	0.995	1.095	0.982	1.233	1.451	1.045	0.897	1.11	0.947	0.995	0.822
P02533	Keratin, type I cytoskeletal 14 OS=Homo sapiens OX=9606 GN=KRT14 PE=1 SV=4	KRT14	1.241	0.945	0.913	1.003	0.906	0.969	1.181	0.749	0.479	1.045	0.978	1.299	0.77	1.103	0.572	0.929	0.617	0.704	1.248	1.266	0.939	0.674	0.506	0.639	1.373	0.668	1.172	0.635	0.732	2.279
P09960	Leukotriene A-4 hydrolase OS=Homo sapiens OX=9606 GN=LTA4H PE=1 SV=2	LTA4H	1.041	0.931	0.728	1.025	0.844	0.959	0.912	0.913	0.73	0.842	0.98	0.94	0.962	0.999	0.972	0.892	1.062	0.948	0.894	0.854	1.189	0.862	0.895	1.052	1.004	0.837	1.082	1.02	0.952	1.061
P05154	Plasma serine protease inhibitor OS=Homo sapiens OX=9606 GN=SERPINA5 PE=1 SV=3	SERPINA5	1.268	1.344	1.533	1.836	1.457	1.235	1.75	0.946	0.626	0.549	1.082	1.423	1.26	0.514	1.473	1.705	1.293	1.444	0.706	0.634	0.665	0.605	0.745	0.806	0.656	0.609	0.634	0.511	0.599	0.726
P06744	Glucose-6-phosphate isomerase OS=Homo sapiens OX=9606 GN=GPI PE=1 SV=4	GPI	0.89	0.778	0.925	1.365	1.032	0.963	1.049	1.012	1.876	0.84	1.007	1.059	1.195	0.964	1.128	1.262	1.333	0.899	0.989	0.9	1.054	0.808	0.932	0.905	1.145	1.081	1.344	1.506	1.583	1.259
P02751	Fibronectin OS=Homo sapiens OX=9606 GN=FN1 PE=1 SV=5	FN1	1.349	0.833	0.761	1.315	1.036	0.419	0.441	0.472	0.415	0.786	0.562	0.942	2.143	1.081	1.366	1.972	0.726	1.711	0.734	0.931	0.812	0.891	0.773	0.886	0.94	1.123	0.859	0.919	0.888	1.032
P81605	Dermcidin OS=Homo sapiens OX=9606 GN=DCD PE=1 SV=2	DCD	0.957	0.928	0.849	0.858	0.853	0.757	0.904	0.61	0.673	0.767	0.951	1.2	1.048	0.703	0.517	0.999	0.458	1.351	1.3	0.876	1.225	0.755	0.721	1.135	0.943	0.854	1.12	1.817	2.864	1.631
Q9HCU0	Endosialin OS=Homo sapiens OX=9606 GN=CD248 PE=1 SV=1	CD248	1.167	1.113	0.935	0.991	1.039	1.086	0.958	0.866	0.863	0.908	0.737	1.031	1.069	0.778	1.214	1.249	0.876	0.945	1.11	1.271	1.175	1.009	1.024	1.199	1.199	0.924	0.861	0.987	1.028	0.91
P28906	Hematopoietic progenitor cell antigen CD34 OS=Homo sapiens OX=9606 GN=CD34 PE=1 SV=2	CD34	0.772	1.191	0.873	0.864	0.763	1.06	0.922	1.061	0.774	0.886	1.12	0.759	0.796	0.736	1.098	0.795	0.777	0.778	1.035	1.275	0.911	0.891	1.138	1.233	1.076	1.064	1.216	0.937	1.024	1.1
Q6UVK1	Chondroitin sulfate proteoglycan 4 OS=Homo sapiens OX=9606 GN=CSPG4 PE=1 SV=2	CSPG4	0.998	1.009	0.852	0.904	0.875	0.915	0.838	0.937	0.752	1.037	0.857	0.878	1.037	0.893	1.08	1.234	0.94	0.856	1.023	1.037	1.065	0.909	1.001	1.19	1.138	0.96	0.999	1.021	1.045	0.92
P18065	Insulin-like growth factor-binding protein 2 OS=Homo sapiens OX=9606 GN=IGFBP2 PE=1 SV=2	IGFBP2	0.756	0.707	0.701	0.565	0.743	0.742	0.846	0.93	0.896	0.937	0.932	0.761	1.027	0.997	1.435	1.191	1.222	0.923	0.874	1.359	0.676	1.186	0.83	1.051	1.24	1.468	1.195	1.53	1.159	1.112
P98095	Fibulin-2 OS=Homo sapiens OX=9606 GN=FBLN2 PE=1 SV=2	FBLN2	0.961	0.983	0.817	0.929	0.808	0.815	0.806	0.755	0.838	NA	NA	NA	NA	NA	NA	NA	NA	NA	0.974	0.885	0.911	0.855	0.798	0.814	NA	NA	NA	NA	NA	NA
P14780	Matrix metalloproteinase-9 OS=Homo sapiens OX=9606 GN=MMP9 PE=1 SV=3	MMP9	0.744	0.543	0.623	0.862	0.727	0.547	0.643	0.781	0.55	0.567	0.465	2.224	0.4	1.043	0.525	0.541	1.134	0.514	1.721	1.078	1.91	1.115	1.575	0.946	1.745	1.565	1.315	1.487	1.291	1.311
P01594	Immunoglobulin kappa variable 1-33 OS=Homo sapiens OX=9606 GN=IGKV1-33 PE=1 SV=2	IGKV1-33	0.966	0.734	0.842	1.251	1.298	1.027	0.784	1.282	0.629	NA	NA	NA	NA	NA	NA	NA	NA	NA	1.017	0.831	1.169	0.966	0.741	0.849	NA	NA	NA	NA	NA	NA
Q86SF2	N-acetylgalactosaminyltransferase 7 OS=Homo sapiens OX=9606 GN=GALNT7 PE=1 SV=1	GALNT7	0.976	0.973	0.797	1.126	0.914	1.002	0.995	1.021	0.882	1.017	0.936	0.89	1.039	1.096	1.07	1.13	1.146	1.036	1.232	1.027	0.94	1.084	1.131	1.077	1.011	1.097	1.124	1.113	1.011	1.178
P55103	Inhibin beta C chain OS=Homo sapiens OX=9606 GN=INHBC PE=2 SV=1	INHBC	0.946	1.191	1.314	1.09	1.069	1.009	1.715	0.835	1.175	0.964	0.856	0.944	0.788	0.679	0.905	1.072	0.946	0.982	0.866	0.91	1.07	0.953	0.982	1.136	0.808	0.903	0.911	1.052	1.077	0.887
P33908	Mannosyl-oligosaccharide 1,2-alpha-mannosidase IA OS=Homo sapiens OX=9606 GN=MAN1A1 PE=1 SV=3	MAN1A1	1.099	1.019	1.018	1.064	1.083	0.998	1.04	1.217	0.927	0.982	1.035	0.933	1.025	1.043	1.042	0.912	1.12	1.021	0.975	1.085	1.17	0.965	1.016	1.037	0.959	0.991	1.013	1.106	1.003	0.973
P13647	Keratin, type II cytoskeletal 5 OS=Homo sapiens OX=9606 GN=KRT5 PE=1 SV=3	KRT5	1.04	0.964	0.82	1.06	0.841	0.974	0.943	0.918	0.751	1.049	1.016	1.141	1.089	1.073	0.906	0.98	1.004	0.874	1.155	1.041	0.96	0.922	0.956	1.208	1.055	0.954	1.042	0.943	0.962	1.29
Q04695	Keratin, type I cytoskeletal 17 OS=Homo sapiens OX=9606 GN=KRT17 PE=1 SV=2	KRT17	1.01	0.982	0.976	1.158	0.812	1.048	1.272	0.812	0.798	NA	NA	NA	NA	NA	NA	NA	NA	NA	1.423	1.182	0.879	0.934	1.011	1.061	NA	NA	NA	NA	NA	NA
P17813	Endoglin OS=Homo sapiens OX=9606 GN=ENG PE=1 SV=2	ENG	0.864	0.91	0.998	0.975	0.987	0.905	1.058	1.057	0.845	0.981	1.009	1.043	1.102	0.935	1.07	0.853	0.911	0.905	1.071	0.929	1.066	0.908	1.131	1.138	0.989	1.027	1.031	0.909	1.006	1.137
P17936	Insulin-like growth factor-binding protein 3 OS=Homo sapiens OX=9606 GN=IGFBP3 PE=1 SV=2	IGFBP3	1.093	1.018	1.334	1.024	1.417	0.903	1.15	0.802	0.558	1.095	0.911	1.698	0.749	0.958	0.869	0.738	0.722	0.993	1.125	0.891	0.945	1.008	1.033	0.805	0.883	0.712	0.851	0.845	0.851	0.778
P59998	Actin-related protein 2/3 complex subunit 4 OS=Homo sapiens OX=9606 GN=ARPC4 PE=1 SV=3	ARPC4	0.665	0.587	0.574	0.885	0.506	0.706	0.773	0.924	2.481	NA	NA	NA	NA	NA	NA	NA	NA	NA	1.179	0.713	1.145	0.774	1.213	1.214	NA	NA	NA	NA	NA	NA
P55287	Cadherin-11 OS=Homo sapiens OX=9606 GN=CDH11 PE=1 SV=2	CDH11	0.811	0.906	0.78	0.856	0.752	0.996	0.668	0.746	1.005	1.66	0.591	1.065	1.058	1.004	1.364	2.168	1.252	1.359	1.146	1.205	1.2	1.484	1.242	1.38	1.439	1.543	1.401	1.829	1.373	1.573
Q93063	Exostosin-2 OS=Homo sapiens OX=9606 GN=EXT2 PE=1 SV=1	EXT2	0.957	0.932	0.85	0.929	0.987	0.912	1.043	0.833	0.686	1.142	1.051	0.987	0.984	1.09	0.965	1.014	1.141	0.929	1.003	1.041	0.913	0.897	0.921	1.048	1.041	0.995	0.965	0.998	1.092	0.997
Q14697	Neutral alpha-glucosidase AB OS=Homo sapiens OX=9606 GN=GANAB PE=1 SV=3	GANAB	0.95	0.975	1.018	0.915	1.034	0.984	1.125	0.828	1.156	NA	NA	NA	NA	NA	NA	NA	NA	NA	0.84	0.977	1.017	0.987	0.99	0.903	NA	NA	NA	NA	NA	NA
P02675	Fibrinogen beta chain OS=Homo sapiens OX=9606 GN=FGB PE=1 SV=2	FGB	1.386	1.389	1.245	1.712	1.249	1.076	1.101	1.485	1.691	1.2	1.117	1.516	1.712	1.424	1.224	2.265	1.319	1.275	0.266	0.345	0.276	0.253	0.289	0.326	0.311	0.344	0.293	0.308	0.3	0.33
P35555	Fibrillin-1 OS=Homo sapiens OX=9606 GN=FBN1 PE=1 SV=4	FBN1	1.055	1.092	0.858	0.943	0.913	1.035	0.974	0.885	0.835	0.959	0.995	0.871	1.005	0.867	1.187	0.912	0.863	1.054	1.105	1.109	1.078	0.939	0.995	1.075	1.191	0.966	1.013	0.955	1.021	0.949
P04259	Keratin, type II cytoskeletal 6B OS=Homo sapiens OX=9606 GN=KRT6B PE=1 SV=5	KRT6B	1.475	0.866	0.861	0.729	0.704	0.717	0.755	0.628	0.469	1.297	0.666	1.884	0.803	0.911	0.601	0.975	0.595	0.604	1.201	2.138	0.768	0.646	0.538	0.546	1.425	0.687	1.124	0.754	0.704	1.286
Q9BY67	Cell adhesion molecule 1 OS=Homo sapiens OX=9606 GN=CADM1 PE=1 SV=2	CADM1	0.999	1.013	0.707	0.78	0.747	0.926	0.612	0.924	0.608	1.051	0.892	0.952	1.132	1.012	0.955	1.232	1.056	0.93	1.225	1.205	0.967	0.902	1.176	1.521	1.164	1.188	1.081	0.993	1.067	1.083
P02745	Complement C1q subcomponent subunit A OS=Homo sapiens OX=9606 GN=C1QA PE=1 SV=2	C1QA	0.959	1.099	0.989	1.057	0.826	0.968	1.183	1.129	0.935	0.762	1.031	0.946	0.706	0.658	0.945	0.715	0.409	0.875	1.218	1.083	1.048	1.152	1.205	0.816	1.019	0.958	0.931	0.931	0.754	0.953
Q96KN2	Beta-Ala-His dipeptidase OS=Homo sapiens OX=9606 GN=CNDP1 PE=1 SV=4	CNDP1	1.062	1.114	1.568	0.708	1.141	1.204	0.96	0.705	0.847	0.591	1.334	1.103	0.828	0.424	0.715	0.274	0.231	1.01	0.663	2.15	1.806	1.941	0.771	0.615	0.73	0.716	1.459	0.697	1.157	0.863
Q02487	Desmocollin-2 OS=Homo sapiens OX=9606 GN=DSC2 PE=1 SV=1	DSC2	0.865	0.891	0.857	0.954	0.812	0.858	0.882	0.655	0.605	1.175	0.875	0.959	1	0.914	1.053	0.927	1.019	0.95	1.194	0.888	0.891	0.881	1.136	1.06	1.244	1.399	1.2	1.067	1.194	1.037
P06733	Alpha-enolase OS=Homo sapiens OX=9606 GN=ENO1 PE=1 SV=2	ENO1	0.571	0.564	0.386	0.689	0.537	0.575	0.599	0.674	1.203	0.751	0.708	0.603	0.639	1.107	0.591	0.639	0.943	0.721	1.383	1.044	1.705	1.135	1.366	1.765	1.424	1.308	1.326	1.529	1.757	1.39
Q9UBQ6	Exostosin-like 2 OS=Homo sapiens OX=9606 GN=EXTL2 PE=1 SV=1	EXTL2	1.169	0.983	0.74	1.093	0.775	1.105	0.678	0.928	0.732	1.023	0.857	0.99	0.976	0.943	1.201	1.104	0.998	0.964	1.227	1.027	1.008	0.911	1.055	1.395	0.958	1	0.979	1.014	0.924	0.986
P07359	Platelet glycoprotein Ib alpha chain OS=Homo sapiens OX=9606 GN=GP1BA PE=1 SV=2	GP1BA	0.857	0.675	0.979	0.747	1.034	0.652	0.981	1.118	0.831	1.516	0.992	0.843	0.748	1.389	0.823	0.832	1.101	0.772	1.488	0.909	0.886	0.908	1.448	1.141	1.254	1.374	1.109	1.314	1.365	1.074
Q9H4G4	Golgi-associated plant pathogenesis-related protein 1 OS=Homo sapiens OX=9606 GN=GLIPR2 PE=1 SV=3	GLIPR2	1.08	1.06	0.991	1.069	0.885	1.014	1.045	1.06	1.036	0.822	0.969	0.972	0.996	0.761	0.9	0.73	0.998	0.829	0.978	0.987	1.283	0.939	0.99	1.119	0.938	0.862	1.014	1.044	1.005	1.045
Q13867	Bleomycin hydrolase OS=Homo sapiens OX=9606 GN=BLMH PE=1 SV=1	BLMH	0.954	0.805	0.636	0.847	0.733	0.841	0.668	1.002	0.845	0.902	0.809	1.154	0.948	1.065	1.295	0.986	1.108	0.889	1.033	1.086	1.176	0.976	0.759	1.119	1.201	0.916	0.915	1.023	1.184	1.086
Q10588	ADP-ribosyl cyclase/cyclic ADP-ribose hydrolase 2 OS=Homo sapiens OX=9606 GN=BST1 PE=1 SV=2	BST1	0.984	0.953	0.883	1.22	1.102	1.027	0.784	1.242	0.944	1.16	0.714	0.72	1.221	1.29	1.041	0.86	1.615	1.152	1.367	1.12	0.994	0.967	1.17	1.166	1.532	1.328	1.535	1.147	1.244	1.181
P99999	Cytochrome c OS=Homo sapiens OX=9606 GN=CYCS PE=1 SV=2	CYCS	0.734	0.792	0.617	0.673	0.756	0.645	0.634	0.771	0.706	0.971	0.888	0.826	1.123	1.104	1.119	1.008	1.027	0.891	1.018	0.987	0.791	0.771	1.038	1.128	0.975	0.95	1.147	0.976	0.902	0.937
Q9Y646	Carboxypeptidase Q OS=Homo sapiens OX=9606 GN=CPQ PE=1 SV=1	CPQ	0.95	1.131	1.041	1.131	0.965	1.038	1.242	0.961	0.826	0.909	1.04	0.998	1.061	0.957	1.21	1.243	1.481	1.035	0.998	1.123	0.998	0.905	0.971	1.203	1.33	1.267	1.125	0.963	1.166	1.125
Q9H6X2	Anthrax toxin receptor 1 OS=Homo sapiens OX=9606 GN=ANTXR1 PE=1 SV=2	ANTXR1	1.05	1.08	0.78	0.909	0.778	1.036	0.789	0.922	0.738	1.181	0.865	0.718	0.844	0.799	1.135	1.156	0.857	0.835	1.177	1.2	1.013	0.896	0.964	1.106	0.971	1.274	0.993	1.033	1.038	1.341
O14791	Apolipoprotein L1 OS=Homo sapiens OX=9606 GN=APOL1 PE=1 SV=5	APOL1	0.867	1.086	1.056	1.432	1.033	1.104	0.952	0.711	0.993	0.777	1.442	1.338	0.662	0.856	0.891	0.852	0.636	0.865	1.1	0.933	0.993	0.971	1.196	0.886	0.848	0.961	0.929	0.999	1.216	1.167
P05019	Insulin-like growth factor I OS=Homo sapiens OX=9606 GN=IGF1 PE=1 SV=1	IGF1	1.024	1.141	1.349	0.929	1.434	1.082	1.024	0.821	0.834	1.527	0.915	2.945	0.795	1.153	0.745	0.733	0.732	1.142	1.074	1.009	0.878	1.002	0.924	0.752	0.771	0.712	0.724	0.707	0.815	0.871
Q16627	C-C motif chemokine 14 OS=Homo sapiens OX=9606 GN=CCL14 PE=1 SV=1	CCL14	1.166	1.13	1.102	1.288	1.185	1.264	1.125	0.867	0.885	NA	NA	NA	NA	NA	NA	NA	NA	NA	1.197	1.176	0.886	1.078	1.152	1.219	NA	NA	NA	NA	NA	NA
P15169	Carboxypeptidase N catalytic chain OS=Homo sapiens OX=9606 GN=CPN1 PE=1 SV=1	CPN1	0.932	1.139	0.856	0.921	0.889	1.126	0.923	0.975	0.919	1.109	1.038	1.052	1.023	1.053	1.013	1.044	1.235	0.842	0.948	0.898	0.977	1.004	0.853	1.295	1.192	1.115	1.19	1.101	1.28	1.073
P51693	Amyloid-like protein 1 OS=Homo sapiens OX=9606 GN=APLP1 PE=1 SV=3	APLP1	1.382	1.026	0.765	0.583	0.701	0.744	1.159	1.126	0.951	0.618	0.767	0.408	1.059	0.712	1.235	1.119	0.983	0.74	1.289	1.279	0.879	1.16	1.367	1.536	1.144	1.032	1.459	1.503	1.125	1.049
Q8IXL6	Extracellular serine/threonine protein kinase FAM20C OS=Homo sapiens OX=9606 GN=FAM20C PE=1 SV=2	FAM20C	1.067	0.96	0.769	1.107	0.737	0.925	0.83	1.076	0.745	NA	NA	NA	NA	NA	NA	NA	NA	NA	0.948	0.88	0.889	0.956	0.897	0.866	NA	NA	NA	NA	NA	NA
P06396	Gelsolin OS=Homo sapiens OX=9606 GN=GSN PE=1 SV=1	GSN	1.169	0.985	1.15	1.017	1.016	0.966	1.26	1.118	1.03	0.983	0.925	1.182	0.985	0.87	0.985	0.887	0.879	1.014	1.1	1.071	0.995	0.957	1.027	1.034	0.888	0.943	0.978	0.938	0.894	0.997
A0A0A0MRZ8	Immunoglobulin kappa variable 3D-11 OS=Homo sapiens OX=9606 GN=IGKV3D-11 PE=3 SV=6	IGKV3D-11	0.884	1.21	1.242	0.788	1.339	1.1	1.453	1.272	0.749	1.042	0.754	0.855	0.522	1.115	0.956	0.58	0.709	1.023	1.072	1.679	1.279	1.219	1.064	0.709	0.591	0.643	0.779	1.432	0.723	0.973
P25774	Cathepsin S OS=Homo sapiens OX=9606 GN=CTSS PE=1 SV=3	CTSS	0.83	1.088	0.879	0.999	0.995	0.822	0.75	0.679	0.544	0.906	0.856	0.844	0.899	0.879	0.843	0.929	1.108	0.829	0.916	1.019	0.964	0.89	0.998	1.081	1.311	0.968	1.039	0.789	0.756	0.951
P02679	Fibrinogen gamma chain OS=Homo sapiens OX=9606 GN=FGG PE=1 SV=3	FGG	1.464	1.471	1.308	1.792	1.286	1.092	1.172	1.487	1.477	1.22	1.219	1.6	1.874	1.493	1.475	2.446	1.381	1.342	0.253	0.305	0.302	0.278	0.258	0.328	0.219	0.317	0.31	0.25	0.233	0.294
Q08380	Galectin-3-binding protein OS=Homo sapiens OX=9606 GN=LGALS3BP PE=1 SV=1	LGALS3BP	0.954	0.914	0.703	1.017	0.768	0.841	0.658	1.009	1.215	0.73	1.113	1.085	1.517	0.89	1.032	1.092	1.372	1.262	0.853	0.778	1.134	0.741	0.853	0.832	1.243	0.942	0.815	0.938	1.27	0.985
P19827	Inter-alpha-trypsin inhibitor heavy chain H1 OS=Homo sapiens OX=9606 GN=ITIH1 PE=1 SV=3	ITIH1	1.105	1.01	1.085	1.017	1.126	1.062	0.657	0.985	0.833	0.889	0.785	1.03	1.175	0.83	0.918	0.919	0.817	0.92	1.126	0.997	0.996	1.016	1.079	1.194	1.154	1.086	1.132	1.127	1.108	0.96
Q6YHK3	CD109 antigen OS=Homo sapiens OX=9606 GN=CD109 PE=1 SV=2	CD109	1.166	1.121	0.881	0.944	0.685	0.977	0.797	1.005	0.719	1.131	0.868	0.882	0.564	1.032	1.191	0.71	0.898	0.877	1.363	1.19	1.088	1.058	1.241	1.519	1.156	1.193	0.934	1.079	0.978	1.054
P03951	Coagulation factor XI OS=Homo sapiens OX=9606 GN=F11 PE=1 SV=1	F11	1.491	1.536	1.559	1.305	1.118	1.471	1.335	1.355	1.239	1.395	1.201	1.131	1.317	1.283	1.427	1.215	1.289	1.232	0.375	0.543	0.381	0.368	0.399	0.429	0.577	0.656	0.619	0.48	0.636	0.465
P02671	Fibrinogen alpha chain OS=Homo sapiens OX=9606 GN=FGA PE=1 SV=2	FGA	1.41	1.474	1.233	1.678	1.196	1.042	1.148	1.379	1.64	1.181	1.319	1.595	1.867	1.529	1.426	2.472	1.266	1.341	0.226	0.268	0.297	0.268	0.248	0.237	0.219	0.325	0.191	0.248	0.23	0.292
Q15485	Ficolin-2 OS=Homo sapiens OX=9606 GN=FCN2 PE=1 SV=2	FCN2	0.589	0.651	0.558	0.641	0.423	0.665	0.49	0.441	0.448	0.403	0.817	0.355	0.888	0.863	1.205	0.93	1.267	0.946	1.939	1.061	1.26	1.263	1.818	0.892	1.549	1.308	0.941	1.79	0.451	2.046
Q9BYJ0	Fibroblast growth factor-binding protein 2 OS=Homo sapiens OX=9606 GN=FGFBP2 PE=1 SV=1	FGFBP2	1.532	1.07	1.17	1.351	1.233	1.135	0.822	1.24	1.082	1.01	0.871	0.778	1.142	0.915	1.379	1.044	0.874	1.173	1.354	1.531	1.109	1.055	1.523	1.448	1.05	0.965	1.169	1.151	0.868	1.349
Q04756	Hepatocyte growth factor activator OS=Homo sapiens OX=9606 GN=HGFAC PE=1 SV=1	HGFAC	1.136	1.063	0.986	1.112	0.92	1.053	1.206	0.908	0.746	0.952	0.973	0.849	0.967	0.843	1.103	0.965	0.935	0.841	0.76	1.14	1.035	1.098	0.783	1.1	0.995	1.026	0.997	0.986	1.108	0.927
P26927	Hepatocyte growth factor-like protein OS=Homo sapiens OX=9606 GN=MST1 PE=1 SV=2	MST1	1.063	1.084	1.129	1.052	0.969	1.02	1.141	0.67	0.955	0.959	0.919	0.902	1.034	0.872	1.183	1.028	0.972	1	1.019	1.004	0.936	0.928	1.001	1.164	1.048	1.067	0.85	1.034	1.094	0.973
P25705	ATP synthase subunit alpha, mitochondrial OS=Homo sapiens OX=9606 GN=ATP5F1A PE=1 SV=1	ATP5F1A	0.85	1.233	0.857	1.002	1.251	1.207	1.51	0.805	0.792	NA	NA	NA	NA	NA	NA	NA	NA	NA	0.87	1.074	0.874	0.936	1.003	0.819	NA	NA	NA	NA	NA	NA
P04040	Catalase OS=Homo sapiens OX=9606 GN=CAT PE=1 SV=3	CAT	1.02	0.925	1.57	1.458	0.812	0.918	0.954	1.062	0.801	0.861	1.255	1.705	0.842	1.141	1.157	0.941	1.341	1.329	0.589	0.659	1.776	0.818	0.664	0.902	0.556	0.537	0.663	0.58	0.952	0.652
P48637	Glutathione synthetase OS=Homo sapiens OX=9606 GN=GSS PE=1 SV=1	GSS	1.042	0.948	0.931	1.075	0.797	0.939	0.879	0.985	0.824	1.069	1.109	1.062	0.878	0.97	0.98	0.854	0.999	1.004	0.969	1.085	1.105	0.966	0.972	1.134	1.048	0.864	0.921	0.909	0.999	0.938
P28799	Progranulin OS=Homo sapiens OX=9606 GN=GRN PE=1 SV=2	GRN	1.053	1.115	1.087	0.901	1.132	1.077	0.975	1.109	1.015	1.115	1.073	1.074	1.024	1.078	1.073	1.075	1.134	1.054	0.914	0.983	0.959	0.941	0.997	1.11	1.006	0.973	1.044	0.918	1.048	0.955
P07942	Laminin subunit beta-1 OS=Homo sapiens OX=9606 GN=LAMB1 PE=1 SV=2	LAMB1	1.02	1.017	0.858	0.876	0.811	0.881	0.98	0.971	0.816	1.048	0.837	0.853	1.197	1.025	1.039	1.105	1.098	0.904	1.29	1.069	0.964	1.052	1.14	1.174	1.038	1.057	1.111	1.029	0.954	0.925
P14314	Glucosidase 2 subunit beta OS=Homo sapiens OX=9606 GN=PRKCSH PE=1 SV=2	PRKCSH	0.883	0.932	0.87	0.734	0.876	0.85	0.898	0.966	0.984	1.059	0.764	0.964	0.921	1.007	1.039	0.988	1.013	0.99	1.205	1.138	0.918	0.98	1.092	1.088	1.249	0.99	1.002	1.023	1.149	0.958
P0DOX7	Immunoglobulin kappa light chain OS=Homo sapiens OX=9606 PE=1 SV=1	--	1.165	0.996	1.208	0.951	1.319	1.036	1.157	1.254	0.924	1.061	1.016	1.066	1.054	1.012	1.168	1.036	0.87	0.975	1.274	1.196	1.48	1.185	1.297	0.854	0.982	0.971	1.016	0.876	1.085	0.975
Q16706	Alpha-mannosidase 2 OS=Homo sapiens OX=9606 GN=MAN2A1 PE=1 SV=2	MAN2A1	0.99	0.9	0.77	0.956	0.932	0.932	0.968	1.049	0.905	1.023	0.994	0.936	0.839	0.993	1.03	0.896	0.856	0.777	1.195	0.968	1.026	0.875	1.107	1.182	0.979	1.02	1.094	1.097	1.253	0.982
Q9BTY2	Plasma alpha-L-fucosidase OS=Homo sapiens OX=9606 GN=FUCA2 PE=1 SV=2	FUCA2	0.871	1.098	0.934	1.039	1.083	1.026	1.178	0.846	0.89	0.876	0.958	1.035	0.93	0.809	1.07	0.953	1.108	0.985	0.952	1.085	0.986	0.958	0.919	1.217	1.053	1.124	1.035	0.961	1.114	0.707
P08637	Low affinity immunoglobulin gamma Fc region receptor III-A OS=Homo sapiens OX=9606 GN=FCGR3A PE=1 SV=2	FCGR3A	1.484	0.955	0.841	0.803	1.429	0.862	1.193	1.106	0.83	0.858	1.5	1.209	0.433	0.789	0.924	0.538	1.21	0.792	1.55	0.843	1.116	0.884	1.644	0.684	1.26	0.651	0.638	0.816	0.588	0.914
P05556	Integrin beta-1 OS=Homo sapiens OX=9606 GN=ITGB1 PE=1 SV=2	ITGB1	0.97	1.051	0.792	0.905	0.82	1.012	0.728	0.91	0.78	0.886	1.018	0.768	0.99	0.863	1.142	1.249	0.943	0.889	1.01	1.108	1.028	0.931	1.007	1.216	1.067	1.173	1.106	1.113	1.133	1.123
Q9UJJ9	N-acetylglucosamine-1-phosphotransferase subunit gamma OS=Homo sapiens OX=9606 GN=GNPTG PE=1 SV=1	GNPTG	0.838	1.131	1.071	1.06	0.906	1.072	1.107	1.243	0.922	0.984	0.874	0.927	1.051	1.018	0.986	1.221	1.22	0.992	0.966	1.046	1.109	0.954	0.94	0.921	1.047	1.012	1.215	1.207	1.131	1.082
Q3ZCW2	Galectin-related protein OS=Homo sapiens OX=9606 GN=LGALSL PE=1 SV=2	LGALSL	0.7	0.586	0.586	0.668	0.8	0.624	0.714	0.9	2.759	0.588	0.715	0.615	0.407	2.175	0.471	0.508	0.575	0.377	1.008	0.807	0.93	0.793	0.545	1.062	1.158	0.953	1.404	1.035	1.157	0.788
P00568	Adenylate kinase isoenzyme 1 OS=Homo sapiens OX=9606 GN=AK1 PE=1 SV=3	AK1	1.179	1.023	1.429	1.669	0.981	1.034	1.069	0.987	1.217	1.008	1.257	1.68	1.057	1.215	1.04	0.953	1.316	1.18	0.663	0.604	1.603	0.797	0.637	0.862	0.688	0.82	0.807	0.745	0.937	0.808
P07195	L-lactate dehydrogenase B chain OS=Homo sapiens OX=9606 GN=LDHB PE=1 SV=2	LDHB	1.004	0.975	0.931	0.906	0.821	0.896	0.966	0.963	0.907	0.917	0.859	0.758	0.918	1.04	1.052	0.969	0.819	0.85	0.879	1.057	1.33	1.011	1.022	1.302	0.926	0.949	0.892	0.901	1.017	0.942
P10915	Hyaluronan and proteoglycan link protein 1 OS=Homo sapiens OX=9606 GN=HAPLN1 PE=2 SV=2	HAPLN1	1.406	1.672	1.124	0.765	0.509	1.083	0.47	1.098	1.203	NA	NA	NA	NA	NA	NA	NA	NA	NA	1.112	1.262	1.169	1.151	1.109	1.409	NA	NA	NA	NA	NA	NA
Q96KG7	Multiple epidermal growth factor-like domains protein 10 OS=Homo sapiens OX=9606 GN=MEGF10 PE=1 SV=1	MEGF10	NA	NA	NA	NA	NA	NA	NA	NA	NA	1.031	0.905	0.946	0.961	1.068	1.09	0.915	0.879	0.839	NA	NA	NA	NA	NA	NA	0.986	0.871	1.028	0.964	0.951	1.009
P80723	Brain acid soluble protein 1 OS=Homo sapiens OX=9606 GN=BASP1 PE=1 SV=2	BASP1	0.853	0.738	0.783	0.724	0.79	0.83	0.698	0.883	1.121	0.95	0.916	0.966	0.924	0.864	1.063	1.009	1.021	1.049	0.879	1.087	0.828	1.13	1.136	1.226	1.204	0.994	1.031	1.004	1.024	1.071
P04217	Alpha-1B-glycoprotein OS=Homo sapiens OX=9606 GN=A1BG PE=1 SV=4	A1BG	1.129	0.913	1.017	0.966	1.17	0.894	1.058	1.324	1.359	1.055	1.011	0.986	1.158	1.072	0.946	0.996	1.156	1.11	1.2	1.105	1.03	1.184	1.173	1.224	1.311	1.13	0.789	1.258	1.22	1.028
P02461	Collagen alpha-1(III) chain OS=Homo sapiens OX=9606 GN=COL3A1 PE=1 SV=4	COL3A1	0.897	1	0.722	0.944	0.738	0.862	0.831	0.904	0.836	0.975	0.885	0.889	0.952	0.801	1.149	1.568	1.055	0.848	0.965	1.073	1.02	0.95	0.934	1.295	1.084	1.041	1.077	1.049	1.043	0.93
P08571	Monocyte differentiation antigen CD14 OS=Homo sapiens OX=9606 GN=CD14 PE=1 SV=2	CD14	1.033	1.006	0.841	0.941	1.085	1.013	0.985	1.674	1.358	1.051	1.021	0.947	0.728	1.218	0.985	1.023	1.155	0.837	0.968	1.024	0.955	1.165	0.956	1.076	0.933	0.983	1.162	0.961	1.11	0.891
Q13740	CD166 antigen OS=Homo sapiens OX=9606 GN=ALCAM PE=1 SV=2	ALCAM	1.055	0.96	0.879	1.014	0.924	0.918	0.983	1.056	0.812	0.942	0.924	0.88	1.057	0.82	1.161	0.995	1.079	1.006	1.088	1.048	1.19	1.022	1.127	1.478	1.289	0.981	1.04	1.078	1.035	0.966
P13611	Versican core protein OS=Homo sapiens OX=9606 GN=VCAN PE=1 SV=3	VCAN	1.011	0.889	0.887	0.743	0.933	0.764	0.855	1.003	0.865	0.917	0.978	0.911	0.864	0.896	0.97	0.883	0.885	0.915	1.236	1.256	1.041	1.105	1.18	1.156	1.202	0.898	1.072	1.052	0.982	1.041
P05067	Amyloid-beta precursor protein OS=Homo sapiens OX=9606 GN=APP PE=1 SV=3	APP	0.839	0.612	0.644	0.686	0.88	0.701	0.93	0.83	0.814	1.796	0.672	0.625	0.777	1.556	0.672	0.738	0.872	0.559	1.507	1.205	1.059	1.228	1.413	1.179	1.185	1.114	1.29	1.25	1.237	1.511
P04066	Tissue alpha-L-fucosidase OS=Homo sapiens OX=9606 GN=FUCA1 PE=1 SV=4	FUCA1	1.124	1.214	1.091	1.049	1.057	1.185	1.314	0.992	0.999	0.798	0.86	0.942	1.031	0.832	1.017	1.105	1.068	0.992	1.04	1.152	1.112	1.107	0.964	1.253	1.18	0.957	0.994	0.816	0.96	0.853
P10124	Serglycin OS=Homo sapiens OX=9606 GN=SRGN PE=1 SV=3	SRGN	0.854	0.552	0.641	0.43	0.787	0.614	1.099	1.086	0.861	1.795	0.871	0.728	0.734	1.68	0.836	0.868	1.061	0.705	1.256	1.118	0.972	1.028	1.31	1.275	0.986	1.074	0.988	1.149	1.053	1.024
P10646	Tissue factor pathway inhibitor OS=Homo sapiens OX=9606 GN=TFPI PE=1 SV=1	TFPI	0.639	0.959	0.818	0.714	0.694	0.863	1.217	0.599	0.722	1.361	0.926	0.887	0.865	0.949	1.124	0.939	0.706	0.697	1.082	1.046	0.969	1.096	1.215	1.103	0.99	1.164	1.082	1.129	1.1	1.137
Q92496	Complement factor H-related protein 4 OS=Homo sapiens OX=9606 GN=CFHR4 PE=1 SV=3	CFHR4	1.568	0.73	0.733	0.839	1.128	0.864	0.801	1.109	1.016	1.645	0.777	0.811	0.76	1.927	0.777	0.676	1.068	1.808	1.124	0.766	0.924	0.697	1.124	0.586	0.592	0.716	1.297	1.005	0.699	1.257
P0DP04	Immunoglobulin heavy variable 3-43D OS=Homo sapiens OX=9606 GN=IGHV3-43D PE=3 SV=1	IGHV3-43D	1.037	1.069	1.358	0.84	1.202	1.021	0.988	1.212	1.073	0.943	0.958	0.828	0.707	0.993	1.062	0.87	1.107	0.991	0.912	1.09	0.992	0.841	0.967	0.69	0.792	0.574	0.757	1.347	0.804	1.138
P08779	Keratin, type I cytoskeletal 16 OS=Homo sapiens OX=9606 GN=KRT16 PE=1 SV=4	KRT16	2.185	0.745	0.977	0.4	0.534	0.482	0.732	0.451	0.227	1.284	0.781	0.923	1.08	1.047	0.889	1.066	1.068	0.846	1.256	2.687	0.495	0.534	0.418	0.293	1.026	0.943	1.011	0.819	0.846	1.025
Q8NBP7	Proprotein convertase subtilisin/kexin type 9 OS=Homo sapiens OX=9606 GN=PCSK9 PE=1 SV=3	PCSK9	1.051	1.025	1.113	1.571	1.189	1.077	2.569	1.157	1.532	1.054	1.053	1.048	1.195	0.796	1.008	1.115	1.158	0.986	1.33	1.117	0.961	1.278	1.18	1.139	1.078	0.918	0.927	1.213	1.149	1.075
P02765	Alpha-2-HS-glycoprotein OS=Homo sapiens OX=9606 GN=AHSG PE=1 SV=2	AHSG	0.877	1.067	1.022	1.163	0.931	1.098	1.107	0.883	0.829	0.964	0.952	1.068	0.986	0.918	1.071	0.896	0.895	0.972	1.002	1.128	0.985	1.154	0.978	1.088	1.285	0.961	1.119	0.892	1.12	1.063
P00748	Coagulation factor XII OS=Homo sapiens OX=9606 GN=F12 PE=1 SV=3	F12	0.335	0.424	0.451	0.548	0.534	0.434	0.422	1.061	1.42	2.889	1.126	0.571	1.336	3.059	0.637	0.485	3.018	0.396	0.46	0.491	0.424	0.425	0.414	0.485	1.322	1.137	0.697	1.01	1.294	0.412
Q12913	Receptor-type tyrosine-protein phosphatase eta OS=Homo sapiens OX=9606 GN=PTPRJ PE=1 SV=3	PTPRJ	0.942	0.993	0.952	1.185	1.03	0.913	0.869	1.09	0.851	1.189	0.902	1.044	1.073	1.133	1.146	1.045	1.036	0.911	1.17	0.938	0.948	0.939	1.141	1.102	1.301	1.155	1.107	1.062	1.139	1.009
O95479	GDH/6PGL endoplasmic bifunctional protein OS=Homo sapiens OX=9606 GN=H6PD PE=1 SV=2	H6PD	1.057	1.023	1.03	0.893	1.026	1.011	1.015	0.993	0.901	1.067	0.952	0.868	0.909	1.054	0.921	0.846	0.946	0.904	1.025	0.951	0.937	1.016	1.022	1.054	1.01	0.904	0.904	0.893	0.824	0.929
A0A075B6I9	Immunoglobulin lambda variable 7-46 OS=Homo sapiens OX=9606 GN=IGLV7-46 PE=3 SV=4	IGLV7-46	0.532	0.66	0.888	1.014	1.269	0.938	1.175	0.726	0.438	0.654	0.946	0.937	0.685	1.107	1.013	0.717	0.61	1.037	0.844	1.788	1.274	1.258	1.05	0.575	0.738	1.132	0.926	1.833	0.67	0.88
Q07954	Prolow-density lipoprotein receptor-related protein 1 OS=Homo sapiens OX=9606 GN=LRP1 PE=1 SV=2	LRP1	0.983	1.027	0.999	0.886	0.904	1.021	0.974	0.969	0.91	1.079	0.855	0.905	1.043	1	1.051	0.99	0.999	1.057	1.157	1.147	1.036	1.006	1.091	1.069	1.008	0.923	0.943	0.989	0.939	0.927
Q15166	Serum paraoxonase/lactonase 3 OS=Homo sapiens OX=9606 GN=PON3 PE=1 SV=3	PON3	0.979	1.208	0.98	1.063	0.923	1.268	0.947	1.025	0.814	0.803	0.922	0.84	1.089	1.005	0.999	0.95	0.928	0.833	1.243	1.113	0.944	0.938	1.352	1.11	1.13	1.06	1.068	1.088	1.12	1.17
P15531	Nucleoside diphosphate kinase A OS=Homo sapiens OX=9606 GN=NME1 PE=1 SV=1	NME1	1.172	0.834	1.354	1.398	1.06	0.978	1.027	1.005	1.157	0.898	1.114	1.713	0.997	1.656	1.086	1.185	1.805	1.125	0.895	0.806	1.552	0.862	0.902	1.067	0.635	0.742	0.697	0.922	1.01	0.639
P68871	Hemoglobin subunit beta OS=Homo sapiens OX=9606 GN=HBB PE=1 SV=2	HBB	0.629	0.681	0.979	1.391	0.929	0.881	0.575	0.679	0.944	0.601	4.827	2.861	1.053	0.96	0.737	0.804	2.242	1.245	0.255	0.34	1.532	0.542	0.446	0.53	0.474	0.526	0.655	0.491	0.72	0.703
Q7Z7M0	Multiple epidermal growth factor-like domains protein 8 OS=Homo sapiens OX=9606 GN=MEGF8 PE=1 SV=2	MEGF8	1.068	1.138	1.029	0.907	0.919	1.086	0.779	0.833	0.735	1.047	0.862	0.921	0.946	1.009	1.019	1.094	1.057	1.016	1.151	1.045	1.074	0.999	1.077	1.195	1.155	0.893	1.023	0.989	0.975	0.947
P50895	Basal cell adhesion molecule OS=Homo sapiens OX=9606 GN=BCAM PE=1 SV=2	BCAM	1.1	1.106	0.817	1.29	1.046	1.003	0.827	1.02	0.906	1.427	0.967	1.223	1.138	1.027	1.012	1.052	1.146	1.126	1.442	1.203	1.191	1.41	1.056	1.363	1.277	1.008	1.048	1.025	1.087	1
Q14766	Latent-transforming growth factor beta-binding protein 1 OS=Homo sapiens OX=9606 GN=LTBP1 PE=1 SV=4	LTBP1	0.983	0.645	0.763	0.816	0.902	0.682	1.081	0.976	0.971	1.491	0.826	0.754	0.773	1.201	0.817	0.876	0.908	0.734	1.312	1.151	1.043	1.051	1.273	1.084	1.103	1.086	0.941	1.172	0.966	1.093
P28827	Receptor-type tyrosine-protein phosphatase mu OS=Homo sapiens OX=9606 GN=PTPRM PE=1 SV=2	PTPRM	0.946	0.984	0.953	1.066	1.107	1.047	1.097	0.995	0.853	1.038	1.103	1.15	1.019	0.879	0.974	0.922	0.97	0.926	1.242	1.146	0.987	1.025	1.205	1.034	1.05	1.097	1.182	0.998	0.93	1.253
Q01459	Di-N-acetylchitobiase OS=Homo sapiens OX=9606 GN=CTBS PE=1 SV=1	CTBS	1.236	0.976	1.097	0.903	1.239	1.003	1.283	0.843	0.611	0.939	1.276	1.035	0.913	0.945	1.019	0.883	0.922	0.98	0.875	1.319	0.859	0.983	0.915	0.888	1.106	0.986	0.835	0.835	0.909	1.083
Q99435	Protein kinase C-binding protein NELL2 OS=Homo sapiens OX=9606 GN=NELL2 PE=1 SV=1	NELL2	1.117	1.176	0.863	0.8	0.866	1.149	0.756	0.938	0.878	1.169	0.923	0.856	1.129	1.099	1.201	1.298	1.234	0.937	1.091	1.076	0.963	1.078	1.032	1.549	1.294	0.99	1.028	1.091	1.064	0.881
Q5JPE7	Nodal modulator 2 OS=Homo sapiens OX=9606 GN=NOMO2 PE=1 SV=1	NOMO2	1.016	0.926	0.889	1.034	1.191	0.989	0.978	1.18	0.967	1.047	0.834	1.114	1.161	1.059	0.887	0.992	1.052	1.028	1.879	0.904	0.996	1.149	0.988	0.966	1.087	0.932	1.023	0.952	0.938	0.974
Q9UBG0	C-type mannose receptor 2 OS=Homo sapiens OX=9606 GN=MRC2 PE=1 SV=2	MRC2	1.047	1.018	0.809	0.949	0.952	1.014	0.824	0.822	0.862	0.859	0.718	0.779	0.932	0.778	1.238	1.041	0.84	0.981	0.942	1.084	1.076	0.914	0.964	0.973	1.169	0.883	0.862	0.941	1.027	1.002
Q86UN3	Reticulon-4 receptor-like 2 OS=Homo sapiens OX=9606 GN=RTN4RL2 PE=1 SV=1	RTN4RL2	0.956	1.053	1.174	0.939	1.035	0.978	1.001	0.865	0.848	0.984	0.94	1.087	1.061	0.992	1.053	1.059	0.961	1.075	1.048	1.074	1.053	0.919	1.059	1.261	0.958	0.941	0.992	1.098	1.046	1.12
P62937	Peptidyl-prolyl cis-trans isomerase A OS=Homo sapiens OX=9606 GN=PPIA PE=1 SV=2	PPIA	0.977	0.796	0.969	1.184	0.815	0.839	1	1.045	1.783	0.903	1.043	1.265	0.872	1.91	1.041	1.024	1.455	0.98	0.917	0.714	1.391	0.963	0.923	1.195	0.973	0.978	1.047	1.085	1.181	0.872
Q14520	Hyaluronan-binding protein 2 OS=Homo sapiens OX=9606 GN=HABP2 PE=1 SV=1	HABP2	0.883	1.084	0.972	0.994	0.959	0.984	1.077	0.899	0.972	0.973	1.107	1.112	0.943	0.913	1.019	0.928	0.819	0.934	0.904	1.137	0.994	1.093	0.989	1.143	0.887	0.991	1.089	1.084	1.238	1.049
P00338	L-lactate dehydrogenase A chain OS=Homo sapiens OX=9606 GN=LDHA PE=1 SV=2	LDHA	0.848	0.927	0.828	1.009	0.838	0.894	1.062	0.963	0.951	1.007	0.872	0.642	0.822	1.281	1.173	1.131	0.698	0.814	0.672	0.918	1.301	0.92	1.049	1.486	0.781	0.976	1.041	0.936	1.12	1.021
P00558	Phosphoglycerate kinase 1 OS=Homo sapiens OX=9606 GN=PGK1 PE=1 SV=3	PGK1	1.038	0.862	1.083	1.328	0.895	0.921	1.01	1.013	1.558	0.787	0.885	1.582	0.909	1.78	0.94	1.006	1.52	1.029	0.814	0.652	1.278	0.785	0.893	1.027	0.883	0.804	0.863	0.96	0.98	0.758
P30740	Leukocyte elastase inhibitor OS=Homo sapiens OX=9606 GN=SERPINB1 PE=1 SV=1	SERPINB1	0.978	0.802	0.826	0.833	0.782	0.803	0.867	1.018	1.4	1.017	0.946	1.03	0.923	1.803	0.856	0.832	1.319	0.984	1.205	0.849	1.364	0.878	1.002	0.778	1.223	1.161	1.11	1.183	1.18	1.104
Q13093	Platelet-activating factor acetylhydrolase OS=Homo sapiens OX=9606 GN=PLA2G7 PE=1 SV=1	PLA2G7	0.841	1.173	1.373	1.038	0.666	1.092	1.221	0.635	0.696	1.048	1.179	0.873	0.752	1.015	0.584	0.763	0.616	0.936	1.316	0.905	1.031	1.169	1.267	0.928	1.163	1.019	1.077	0.72	0.832	1.191
O75648	Mitochondrial tRNA-specific 2-thiouridylase 1 OS=Homo sapiens OX=9606 GN=TRMU PE=1 SV=2	TRMU	0.837	1.26	1.17	1.155	0.752	1.17	1.051	0.486	0.401	NA	NA	NA	NA	NA	NA	NA	NA	NA	1.629	0.986	1.617	1.026	1.219	0.959	NA	NA	NA	NA	NA	NA
P22105	Tenascin-X OS=Homo sapiens OX=9606 GN=TNXB PE=1 SV=5	TNXB	1.227	1.128	0.798	0.93	0.832	1.051	0.717	0.936	0.688	0.966	0.803	0.856	1.072	0.853	1.072	1.081	0.907	0.895	1.181	1.13	1.295	0.986	1.155	1.198	1.395	1.04	1.034	1.053	1.029	0.943
P01137	Transforming growth factor beta-1 proprotein OS=Homo sapiens OX=9606 GN=TGFB1 PE=1 SV=2	TGFB1	0.977	0.823	0.818	0.751	0.917	0.829	0.933	0.979	0.882	1.601	0.819	0.773	0.841	1.378	0.812	0.871	0.925	0.818	1.246	1.076	1.074	0.976	1.191	1.311	1.059	1.14	1.057	1.261	1.028	1.032
P06753	Tropomyosin alpha-3 chain OS=Homo sapiens OX=9606 GN=TPM3 PE=1 SV=2	TPM3	1.053	1	1.293	1.143	1.221	1.022	1.171	1.138	1.435	NA	NA	NA	NA	NA	NA	NA	NA	NA	1.198	1.042	1.169	1.003	1.196	1.037	NA	NA	NA	NA	NA	NA
Q13228	Methanethiol oxidase OS=Homo sapiens OX=9606 GN=SELENBP1 PE=1 SV=2	SELENBP1	1.04	0.92	1.331	1.218	0.975	0.907	1.011	0.831	0.716	0.817	1.104	2.049	0.924	0.919	1.346	1.226	1.353	1.03	0.671	0.682	1.393	0.776	0.799	1.287	0.671	0.726	0.766	0.776	0.804	0.719
P37802	Transgelin-2 OS=Homo sapiens OX=9606 GN=TAGLN2 PE=1 SV=3	TAGLN2	0.592	0.566	0.554	0.631	0.493	0.572	0.876	1.054	4.183	0.573	0.701	0.712	0.371	3.091	0.575	0.458	0.869	0.539	0.953	0.642	1.044	0.774	0.926	1.142	1.141	0.848	1.284	0.909	1.03	0.832
P22897	Macrophage mannose receptor 1 OS=Homo sapiens OX=9606 GN=MRC1 PE=1 SV=1	MRC1	0.981	1.066	0.907	0.954	1.025	0.925	1.021	0.873	0.7	0.94	0.845	0.964	0.99	0.855	0.999	0.855	1.109	1	1.134	0.866	1.035	0.859	1.065	1.004	1.147	0.825	1.011	1.068	1.074	0.836
P62826	GTP-binding nuclear protein Ran OS=Homo sapiens OX=9606 GN=RAN PE=1 SV=3	RAN	1.069	1.006	1.3	1.464	1.049	1.062	0.957	1.04	0.983	0.885	1.012	1.487	1.084	1.237	1.16	1.358	1.488	1.332	0.973	0.833	1.213	0.937	0.98	0.941	0.68	0.735	0.884	0.829	1.005	0.699
P05109	Protein S100-A8 OS=Homo sapiens OX=9606 GN=S100A8 PE=1 SV=1	S100A8	1.111	0.611	0.958	1.44	1.162	0.813	0.812	0.95	1.746	0.621	1.025	1.611	0.921	5.15	0.747	0.762	2.113	0.99	0.275	0.316	0.396	0.337	0.287	0.223	0.336	0.385	0.653	0.597	0.511	0.368
P62987	Ubiquitin-60S ribosomal protein L40 OS=Homo sapiens OX=9606 GN=UBA52 PE=1 SV=2	UBA52	1.047	0.84	1.163	1.295	0.847	0.824	0.984	0.778	0.691	0.92	1.002	1.406	0.829	1.287	1.016	0.874	1.359	1.056	0.735	0.651	1.708	0.717	0.636	0.877	0.639	0.662	0.546	0.844	0.868	0.717
P25311	Zinc-alpha-2-glycoprotein OS=Homo sapiens OX=9606 GN=AZGP1 PE=1 SV=2	AZGP1	1.066	0.947	1.201	0.885	1.185	0.947	1.09	0.805	0.744	0.912	0.805	1.131	0.988	0.82	1.011	0.913	0.956	0.954	1.126	1.182	0.974	1.058	1.115	0.987	1.121	1.039	1.055	1.026	1.01	0.878
Q86U17	Serpin A11 OS=Homo sapiens OX=9606 GN=SERPINA11 PE=2 SV=2	SERPINA11	1.049	1.322	0.946	1.157	1.234	1.18	1.484	1.088	1.195	1.103	0.715	0.791	1	0.825	0.944	1.205	0.987	1.182	1.045	1.024	0.975	1.062	1.074	1.301	1.093	1.049	0.888	0.858	1.157	1.076
Q13308	Inactive tyrosine-protein kinase 7 OS=Homo sapiens OX=9606 GN=PTK7 PE=1 SV=2	PTK7	0.966	1.092	0.972	1.357	1.049	1.095	0.92	1.03	1.121	NA	NA	NA	NA	NA	NA	NA	NA	NA	1.008	1.019	1.119	1.101	0.998	1.087	NA	NA	NA	NA	NA	NA
Q13275	Semaphorin-3F OS=Homo sapiens OX=9606 GN=SEMA3F PE=2 SV=2	SEMA3F	1.093	1.197	1.122	1.06	1.065	1.15	0.961	1.158	1.029	NA	NA	NA	NA	NA	NA	NA	NA	NA	0.989	1.001	1.011	1.111	1.042	1.07	NA	NA	NA	NA	NA	NA
P35590	Tyrosine-protein kinase receptor Tie-1 OS=Homo sapiens OX=9606 GN=TIE1 PE=1 SV=1	TIE1	1	1.168	1.02	1.237	1.235	1.004	1.064	0.87	0.91	1.046	1.139	0.974	1.08	1.038	1.135	0.91	1.068	0.958	0.883	1.057	0.888	0.79	0.906	0.999	1.016	0.984	1.127	0.981	1.121	1.064
Q92823	Neuronal cell adhesion molecule OS=Homo sapiens OX=9606 GN=NRCAM PE=1 SV=3	NRCAM	0.885	0.912	0.692	0.738	0.855	0.891	0.674	0.817	0.816	0.979	0.898	0.759	0.801	0.836	1.17	1.111	1.012	0.785	0.958	1.151	0.956	0.974	0.981	1.284	1.351	1.069	1.056	1.168	0.953	1.08
P00734	Prothrombin OS=Homo sapiens OX=9606 GN=F2 PE=1 SV=2	F2	1.209	1.12	1.179	1.372	1.194	1.253	1.059	1.116	1.023	1.11	1.054	1.077	1.171	1.167	1.031	1.038	1.095	1.026	0.808	0.848	0.893	0.895	0.811	0.885	0.663	0.789	0.823	0.794	0.901	0.741
Q9H299	SH3 domain-binding glutamic acid-rich-like protein 3 OS=Homo sapiens OX=9606 GN=SH3BGRL3 PE=1 SV=1	SH3BGRL3	0.978	0.81	0.895	1.11	0.732	0.939	0.647	1.004	1.176	NA	NA	NA	NA	NA	NA	NA	NA	NA	1.478	0.689	0.967	1.01	0.993	1.002	NA	NA	NA	NA	NA	NA
Q6UX71	Plexin domain-containing protein 2 OS=Homo sapiens OX=9606 GN=PLXDC2 PE=1 SV=1	PLXDC2	0.98	0.916	1.057	1.041	1.033	0.886	1.015	1.093	0.775	0.75	0.86	1.115	1.08	0.817	1.026	0.929	0.978	0.798	1.185	1.194	1.114	1.125	1.102	1.17	1.154	1.102	1.094	0.96	1.017	0.973
P23470	Receptor-type tyrosine-protein phosphatase gamma OS=Homo sapiens OX=9606 GN=PTPRG PE=1 SV=4	PTPRG	1.036	0.96	0.985	0.97	0.969	0.952	0.891	0.936	0.827	0.87	0.875	1.036	0.872	0.85	0.962	0.919	0.926	1.044	1.16	1.19	0.986	0.945	1.179	1.222	1.126	0.988	1.012	1.08	1.091	0.944
Q9UJF2	Ras GTPase-activating protein nGAP OS=Homo sapiens OX=9606 GN=RASAL2 PE=1 SV=2	RASAL2	1.397	1.51	1.497	3.314	3.246	1.542	1.53	1.904	2.375	NA	NA	NA	NA	NA	NA	NA	NA	NA	1.73	2	0.923	1.333	1.352	1.22	NA	NA	NA	NA	NA	NA
P19320	Vascular cell adhesion protein 1 OS=Homo sapiens OX=9606 GN=VCAM1 PE=1 SV=1	VCAM1	0.939	0.964	0.744	0.764	0.911	0.842	0.853	1.119	1.118	0.868	1.157	1.038	1.102	0.827	1.191	1.203	1.133	1.001	0.99	1.055	0.85	0.956	0.988	1.058	1.26	0.982	0.978	1.125	1.025	0.865
P62328	Thymosin beta-4 OS=Homo sapiens OX=9606 GN=TMSB4X PE=1 SV=2	TMSB4X	0.62	0.452	0.545	0.419	0.439	0.436	0.84	0.989	3.905	NA	NA	NA	NA	NA	NA	NA	NA	NA	1.136	0.546	1.146	0.609	0.964	1.306	NA	NA	NA	NA	NA	NA
Q13332	Receptor-type tyrosine-protein phosphatase S OS=Homo sapiens OX=9606 GN=PTPRS PE=1 SV=3	PTPRS	1.036	0.984	0.952	0.968	1.151	1.049	0.995	0.895	0.75	0.975	0.897	1.093	1.105	0.956	1.323	1.183	1.179	1.043	1.254	1.173	1.013	1.077	1.177	1.207	1.326	1.069	1.139	1.221	1.176	0.955
O75083	WD repeat-containing protein 1 OS=Homo sapiens OX=9606 GN=WDR1 PE=1 SV=4	WDR1	0.79	0.569	0.817	0.985	0.85	0.917	1.001	1.114	2.592	0.927	0.878	0.888	0.934	2.062	0.883	0.828	1.118	0.874	0.884	0.758	1.025	0.806	0.946	0.999	1.126	1.123	0.856	1.094	1.051	0.853
Q9H1B5	Xylosyltransferase 2 OS=Homo sapiens OX=9606 GN=XYLT2 PE=1 SV=2	XYLT2	NA	NA	NA	NA	NA	NA	NA	NA	NA	1.142	0.992	0.943	0.978	1.154	0.846	0.796	1.08	0.999	NA	NA	NA	NA	NA	NA	1.196	1.083	1.263	1.013	1.125	1.293
P02774	Vitamin D-binding protein OS=Homo sapiens OX=9606 GN=GC PE=1 SV=2	GC	1.027	0.963	1.13	0.947	1.147	0.986	1.14	1.059	1.017	0.986	0.911	1.112	0.893	0.942	0.937	0.838	0.997	0.91	1.09	1.078	0.968	1.048	1.062	1.022	1.098	0.958	1.029	0.998	0.977	0.882
P80188	Neutrophil gelatinase-associated lipocalin OS=Homo sapiens OX=9606 GN=LCN2 PE=1 SV=2	LCN2	0.889	0.505	0.74	0.586	1.055	0.53	0.759	1.027	1.062	0.774	0.852	1.909	0.822	1.17	0.746	0.68	1.248	0.936	1.298	0.974	1.189	0.769	1.245	0.742	1.207	1.305	1.196	1.564	1.146	1.268
P30041	Peroxiredoxin-6 OS=Homo sapiens OX=9606 GN=PRDX6 PE=1 SV=3	PRDX6	0.741	0.918	1.18	1.344	0.924	1.035	0.939	1.066	1.241	0.801	1.032	1.16	0.774	1.28	1.216	1.009	1.223	0.952	0.627	0.544	1.468	0.815	0.678	0.888	0.61	0.768	0.945	0.881	0.826	0.734
P02753	Retinol-binding protein 4 OS=Homo sapiens OX=9606 GN=RBP4 PE=1 SV=3	RBP4	0.807	0.903	0.985	0.94	1.157	0.965	1.007	0.708	0.867	0.793	0.671	1.251	0.91	0.73	1.038	0.797	0.983	0.98	1.098	1.068	0.74	0.969	0.956	1.063	1.102	1.029	0.93	1.031	1.342	0.794
Q12866	Tyrosine-protein kinase Mer OS=Homo sapiens OX=9606 GN=MERTK PE=1 SV=2	MERTK	0.806	1.267	0.842	0.768	0.889	1.058	0.864	1.022	0.765	0.892	1.196	0.95	0.973	0.839	1.079	0.815	1.04	0.942	1.251	1.069	0.964	0.969	1.164	1.076	1.229	0.803	1.018	0.864	0.902	0.945
Q9Y2K7	Lysine-specific demethylase 2A OS=Homo sapiens OX=9606 GN=KDM2A PE=1 SV=3	KDM2A	0.904	1.082	0.899	0.893	0.831	0.98	0.872	0.982	0.745	NA	NA	NA	NA	NA	NA	NA	NA	NA	0.997	1.05	0.961	0.99	0.944	1.154	NA	NA	NA	NA	NA	NA
P07477	Trypsin-1 OS=Homo sapiens OX=9606 GN=PRSS1 PE=1 SV=1	PRSS1	1.28	0.93	1.178	0.996	1.253	1.085	1.084	1.118	1.044	NA	NA	NA	NA	NA	NA	NA	NA	NA	0.953	1.095	0.945	1.03	1.04	0.882	NA	NA	NA	NA	NA	NA
P00390	Glutathione reductase, mitochondrial OS=Homo sapiens OX=9606 GN=GSR PE=1 SV=2	GSR	1.049	1.03	1.147	1.02	0.996	0.927	0.972	1.015	0.9	1.295	1.131	1.121	1.075	1.108	1.127	0.992	1.1	1.083	0.939	0.876	0.935	0.76	0.794	1.068	1.02	0.928	0.906	0.941	1.057	1.091
P14543	Nidogen-1 OS=Homo sapiens OX=9606 GN=NID1 PE=1 SV=3	NID1	0.863	0.77	0.714	0.593	0.864	0.783	0.806	0.938	1.053	1.499	0.839	0.664	0.755	1.345	0.969	1.079	0.919	0.75	1.157	1.253	1.117	1.172	1.06	1.211	1.193	1.035	1.175	1.124	0.894	1.012
P07998	Ribonuclease pancreatic OS=Homo sapiens OX=9606 GN=RNASE1 PE=1 SV=4	RNASE1	1.352	0.994	1.221	1.015	1.34	1.026	1.146	1.246	1.237	0.949	0.76	1.263	0.672	0.723	0.937	0.954	0.925	1.088	1.148	1.326	1.113	1.003	1.117	0.96	1.098	0.903	0.722	0.904	0.889	0.832
P00747	Plasminogen OS=Homo sapiens OX=9606 GN=PLG PE=1 SV=2	PLG	1.017	1.013	1.085	0.891	1.165	0.965	1.159	0.928	0.838	1.057	0.942	1.043	0.998	0.996	0.976	0.895	0.981	0.96	0.898	0.955	0.881	0.974	0.861	1.097	1.079	1.051	1.027	0.922	1.054	0.955
P55058	Phospholipid transfer protein OS=Homo sapiens OX=9606 GN=PLTP PE=1 SV=1	PLTP	1.013	1.184	0.794	1.18	0.733	1.224	0.968	0.858	0.663	0.802	1.082	0.789	1.01	0.805	0.973	1.088	0.962	0.89	1.116	1.101	0.97	0.89	1.173	1.04	1.112	1.252	1.08	1.039	1.004	1.215
P67936	Tropomyosin alpha-4 chain OS=Homo sapiens OX=9606 GN=TPM4 PE=1 SV=3	TPM4	0.485	0.401	0.45	0.601	0.495	0.497	0.924	1.118	5.881	0.527	0.721	0.733	0.446	2.636	0.469	0.473	0.692	0.426	0.683	0.522	0.74	0.541	0.726	0.872	0.979	0.821	0.886	0.82	0.824	0.677
O43493	Trans-Golgi network integral membrane protein 2 OS=Homo sapiens OX=9606 GN=TGOLN2 PE=1 SV=4	TGOLN2	1.016	0.97	0.948	0.746	0.944	0.805	1.164	0.852	0.814	0.986	0.838	0.967	0.859	0.893	1.218	1.114	1.075	1.009	1.162	1.062	0.881	0.914	1.086	1.16	1.257	0.933	0.983	1.131	1.062	1.002
P14923	Junction plakoglobin OS=Homo sapiens OX=9606 GN=JUP PE=1 SV=3	JUP	1.158	0.83	0.782	1.025	1.147	1.45	1.162	0.827	0.667	1.316	0.999	1.413	1.012	1.26	0.808	1.081	0.819	0.811	0.903	1.34	0.838	0.757	0.569	0.652	1.521	0.93	1.706	0.946	0.965	1.901
O95980	Reversion-inducing cysteine-rich protein with Kazal motifs OS=Homo sapiens OX=9606 GN=RECK PE=1 SV=1	RECK	1.1	1.133	0.907	0.945	0.929	0.991	0.96	1.033	0.889	1.044	0.917	0.813	1.016	1.073	1.119	1.005	0.99	0.904	1.008	1.094	0.969	0.965	0.947	1.346	1.007	0.928	1.01	0.964	0.853	0.931
Q8IZM9	Probable sodium-coupled neutral amino acid transporter 6 OS=Homo sapiens OX=9606 GN=SLC38A6 PE=1 SV=2	SLC38A6	1.042	1.204	1.191	1.087	1.013	1.034	0.906	0.939	0.476	NA	NA	NA	NA	NA	NA	NA	NA	NA	1.18	0.936	1.105	0.678	1.158	1.116	NA	NA	NA	NA	NA	NA
P04278	Sex hormone-binding globulin OS=Homo sapiens OX=9606 GN=SHBG PE=1 SV=2	SHBG	0.706	0.634	0.371	0.422	0.583	0.602	0.682	1.313	0.764	0.902	1.034	0.536	1.089	0.748	1.438	1.209	1.072	0.667	1.342	1.351	0.675	1.164	1.338	1.656	1.497	1.426	1.16	1.804	1.424	1.66
P00441	Superoxide dismutase [Cu-Zn] OS=Homo sapiens OX=9606 GN=SOD1 PE=1 SV=2	SOD1	0.881	0.943	1.406	1.461	0.792	0.821	0.813	0.82	0.878	0.837	1.437	1.999	0.735	1.362	1.301	0.963	1.504	1.275	0.37	0.416	1.826	0.663	0.417	1.08	0.406	0.462	0.473	0.585	0.786	0.5
P03973	Antileukoproteinase OS=Homo sapiens OX=9606 GN=SLPI PE=1 SV=2	SLPI	1.031	1.004	1.423	1.016	1.302	0.905	1.117	0.816	1.083	NA	NA	NA	NA	NA	NA	NA	NA	NA	1.165	1.004	0.967	0.853	1.086	0.91	NA	NA	NA	NA	NA	NA
Q14112	Nidogen-2 OS=Homo sapiens OX=9606 GN=NID2 PE=1 SV=3	NID2	1.084	0.781	0.986	1.042	1.18	0.984	0.974	1.214	1.238	NA	NA	NA	NA	NA	NA	NA	NA	NA	1.392	1.086	1.133	1.191	1.304	1.034	NA	NA	NA	NA	NA	NA
P10599	Thioredoxin OS=Homo sapiens OX=9606 GN=TXN PE=1 SV=3	TXN	0.973	0.949	1.11	1.257	0.884	0.951	1.014	0.891	1.009	0.74	1.136	1.348	0.77	1.222	1.011	0.808	1.139	0.921	0.843	0.833	1.551	0.818	0.847	1.085	0.768	0.662	0.826	0.788	0.897	0.792
P18669	Phosphoglycerate mutase 1 OS=Homo sapiens OX=9606 GN=PGAM1 PE=1 SV=2	PGAM1	0.998	0.901	0.954	1.227	1.02	0.911	0.824	0.964	1.379	NA	NA	NA	NA	NA	NA	NA	NA	NA	1.073	0.944	1.036	1.034	1.005	1.023	NA	NA	NA	NA	NA	NA
P27169	Serum paraoxonase/arylesterase 1 OS=Homo sapiens OX=9606 GN=PON1 PE=1 SV=3	PON1	1.149	1.347	1.013	1.235	1.026	1.393	1.009	1.072	1.022	0.491	0.86	0.792	1.153	0.413	1.206	1.081	1.215	1.196	1.218	0.976	0.874	0.884	1.322	1.073	0.785	1.082	1.196	1.205	1.236	0.992
P23381	Tryptophan--tRNA ligase, cytoplasmic OS=Homo sapiens OX=9606 GN=WARS PE=1 SV=2	WARS	1.037	0.938	0.725	1.216	0.956	1.079	0.912	1.089	0.794	NA	NA	NA	NA	NA	NA	NA	NA	NA	1.056	1.073	1.237	0.988	1.049	1.096	NA	NA	NA	NA	NA	NA
O15389	Sialic acid-binding Ig-like lectin 5 OS=Homo sapiens OX=9606 GN=SIGLEC5 PE=1 SV=1	SIGLEC5	1.563	0.892	0.971	0.215	0.382	0.789	1.493	1.275	1.317	NA	NA	NA	NA	NA	NA	NA	NA	NA	0.353	1.094	0.772	1.298	0.342	0.415	NA	NA	NA	NA	NA	NA
P21583	Kit ligand OS=Homo sapiens OX=9606 GN=KITLG PE=1 SV=1	KITLG	0.995	1.148	0.846	0.98	1.209	1.157	0.903	1.079	0.935	NA	NA	NA	NA	NA	NA	NA	NA	NA	1.369	1.011	0.902	0.927	1.335	1.279	NA	NA	NA	NA	NA	NA
Q99497	Protein/nucleic acid deglycase DJ-1 OS=Homo sapiens OX=9606 GN=PARK7 PE=1 SV=2	PARK7	1.098	0.894	1.184	1.321	0.915	1.086	0.91	1.161	1.417	0.849	1.096	1.363	0.784	1.292	0.996	0.999	1.255	0.978	0.722	0.629	1.503	0.868	0.848	0.905	0.714	0.739	0.706	0.773	0.719	0.673
Q9UIB8	SLAM family member 5 OS=Homo sapiens OX=9606 GN=CD84 PE=1 SV=1	CD84	0.988	1.071	0.908	0.985	1.003	1.023	0.971	0.986	1.048	0.946	0.691	0.832	0.909	0.976	0.997	1.018	1.058	0.867	1.238	1.178	1.012	1.234	1.224	1.372	1.097	1.112	1.081	0.96	1.108	0.99
P0DJI9	Serum amyloid A-2 protein OS=Homo sapiens OX=9606 GN=SAA2 PE=1 SV=1	SAA2	0.521	0.294	0.798	0.723	0.378	0.667	0.633	5.022	3.791	0.311	3.592	0.261	0.563	0.261	0.235	0.243	0.421	0.99	0.274	0.748	2.055	0.377	0.504	0.379	0.289	0.391	0.558	0.282	0.729	0.579
P08253	72 kDa type IV collagenase OS=Homo sapiens OX=9606 GN=MMP2 PE=1 SV=2	MMP2	0.811	1.087	0.736	0.63	0.801	0.85	0.819	0.699	0.691	0.936	0.726	0.756	0.83	0.792	1.002	0.934	0.759	0.86	1.407	1.494	1.259	1.151	1.288	1.643	1.649	1.224	1.418	1.28	1.351	1.228
P05543	Thyroxine-binding globulin OS=Homo sapiens OX=9606 GN=SERPINA7 PE=1 SV=2	SERPINA7	0.883	1.068	0.796	0.944	1.159	1.015	0.894	1.158	0.866	1.159	1.114	0.861	0.881	1.087	0.799	0.971	1.248	0.946	0.813	1.036	1.052	0.958	0.873	1.136	1.164	0.966	0.945	1.072	1.007	0.943
P02144	Myoglobin OS=Homo sapiens OX=9606 GN=MB PE=1 SV=2	MB	0.991	1.041	1.046	1.284	1.036	0.942	0.955	0.995	0.813	NA	NA	NA	NA	NA	NA	NA	NA	NA	1.073	1.064	1.061	0.973	1.101	1.036	NA	NA	NA	NA	NA	NA
P07738	Bisphosphoglycerate mutase OS=Homo sapiens OX=9606 GN=BPGM PE=1 SV=2	BPGM	0.944	0.817	1.25	1.34	0.893	0.885	0.93	0.894	0.79	1.071	1.293	1.561	0.991	1.25	1.293	1	1.469	1.272	0.735	0.693	1.686	0.808	0.717	0.956	0.906	0.749	0.736	0.8	0.993	0.766
O75368	SH3 domain-binding glutamic acid-rich-like protein OS=Homo sapiens OX=9606 GN=SH3BGRL PE=1 SV=1	SH3BGRL	0.92	0.571	0.838	0.896	1.05	0.712	0.975	0.916	1.488	NA	NA	NA	NA	NA	NA	NA	NA	NA	1.765	0.619	1.377	1.064	0.891	0.997	NA	NA	NA	NA	NA	NA
Q9UQP3	Tenascin-N OS=Homo sapiens OX=9606 GN=TNN PE=1 SV=2	TNN	1.168	0.908	0.882	0.989	0.943	0.986	0.862	0.96	0.906	0.707	0.81	0.908	0.864	0.638	1.26	1.299	0.697	0.729	1.095	1.058	1.061	0.997	0.989	1.195	1.135	0.649	1.014	0.96	1.142	0.907
P08567	Pleckstrin OS=Homo sapiens OX=9606 GN=PLEK PE=1 SV=3	PLEK	0.582	0.445	0.52	0.686	0.66	0.592	1.114	1.242	4.815	0.759	0.943	0.713	0.442	3.512	0.459	0.411	0.773	0.435	0.962	0.731	1.08	0.843	1.185	1.136	1.02	1.17	0.84	0.822	0.862	0.919
Q8TAQ9	SUN domain-containing protein 3 OS=Homo sapiens OX=9606 GN=SUN3 PE=1 SV=4	SUN3	1.152	1.211	1.243	1.121	1.204	1.219	0.871	0.944	0.753	NA	NA	NA	NA	NA	NA	NA	NA	NA	0.878	0.882	0.973	0.832	0.789	0.93	NA	NA	NA	NA	NA	NA
P32119	Peroxiredoxin-2 OS=Homo sapiens OX=9606 GN=PRDX2 PE=1 SV=5	PRDX2	1.004	0.88	1.837	1.85	0.853	0.913	0.981	1.322	0.953	0.869	1.27	2.319	0.906	1.269	1.455	1.083	1.742	1.281	0.399	0.454	2.14	0.879	0.599	0.905	0.292	0.442	0.522	0.589	0.872	0.495
P61026	Ras-related protein Rab-10 OS=Homo sapiens OX=9606 GN=RAB10 PE=1 SV=1	RAB10	1.179	1.248	1.2	1.392	1.413	1.316	1.441	1.013	1.362	NA	NA	NA	NA	NA	NA	NA	NA	NA	1.452	1.034	1.314	1.515	1.11	1.29	NA	NA	NA	NA	NA	NA
Q9NRN5	Olfactomedin-like protein 3 OS=Homo sapiens OX=9606 GN=OLFML3 PE=2 SV=1	OLFML3	1.097	1.102	1.005	1.209	0.835	1.162	1.144	0.935	0.902	NA	NA	NA	NA	NA	NA	NA	NA	NA	1.113	1.015	1.233	1.105	1.12	1.264	NA	NA	NA	NA	NA	NA
P40967	Melanocyte protein PMEL OS=Homo sapiens OX=9606 GN=PMEL PE=1 SV=2	PMEL	1.08	1.027	1.061	0.913	0.989	0.98	1.041	0.852	0.811	1.09	0.75	0.854	0.996	0.855	1.083	0.991	0.808	0.921	1.155	1.019	1.095	0.944	1.207	1.169	1.078	0.969	0.979	1.085	0.847	0.968
Q06141	Regenerating islet-derived protein 3-alpha OS=Homo sapiens OX=9606 GN=REG3A PE=1 SV=1	REG3A	0.934	0.948	0.959	0.846	1.042	0.876	0.901	0.723	0.86	1.301	1.095	0.911	1.019	1.185	0.8	0.926	1.598	0.832	0.973	0.858	0.916	0.978	0.948	0.837	1.161	0.866	1.532	0.805	1.237	1.182
Q6UWP8	Suprabasin OS=Homo sapiens OX=9606 GN=SBSN PE=1 SV=2	SBSN	0.914	1.085	0.914	0.903	0.819	0.615	0.861	0.7	0.762	0.691	0.707	0.667	1.16	0.641	0.811	0.773	0.46	0.49	1.033	1.309	0.71	0.896	1.369	1.19	0.663	0.949	0.914	1.133	1.038	0.851
Q93070	Ecto-ADP-ribosyltransferase 4 OS=Homo sapiens OX=9606 GN=ART4 PE=2 SV=2	ART4	0.839	0.734	0.918	1.16	1.474	0.801	1.229	1.249	0.889	NA	NA	NA	NA	NA	NA	NA	NA	NA	1.038	0.658	0.817	0.969	0.759	1.075	NA	NA	NA	NA	NA	NA
P12273	Prolactin-inducible protein OS=Homo sapiens OX=9606 GN=PIP PE=1 SV=1	PIP	1.217	1.136	1.343	1.349	1.386	1.027	0.946	1.19	1.027	0.968	0.83	1.152	1.332	0.886	0.813	0.99	0.973	1.04	1.503	1.093	1.003	1.051	0.979	1.053	0.981	0.828	0.913	1.339	1.65	0.877
P24821	Tenascin OS=Homo sapiens OX=9606 GN=TNC PE=1 SV=3	TNC	1.147	1.094	0.719	0.853	0.783	0.943	0.662	0.974	0.806	0.837	0.922	0.82	1.012	0.723	1.075	1.326	0.844	0.8	1.328	1.189	1.145	1.077	1.413	1.071	1.097	0.864	0.92	1.001	1.051	0.862
P61916	NPC intracellular cholesterol transporter 2 OS=Homo sapiens OX=9606 GN=NPC2 PE=1 SV=1	NPC2	0.833	0.977	0.837	0.971	0.963	0.89	1.09	0.606	0.621	0.902	0.765	0.966	0.822	0.691	0.929	0.9	0.963	0.932	0.952	1.007	0.971	0.795	0.939	0.954	1.192	1.028	0.93	1.143	1.17	0.869
O15394	Neural cell adhesion molecule 2 OS=Homo sapiens OX=9606 GN=NCAM2 PE=1 SV=2	NCAM2	0.925	0.974	0.984	0.875	1.027	0.939	1.02	1.016	0.717	0.907	1.011	0.923	0.827	0.949	1.015	0.963	1.062	0.838	1.264	0.999	0.836	0.907	1.13	1.113	1.165	0.876	0.926	0.871	0.85	1.016
P05452	Tetranectin OS=Homo sapiens OX=9606 GN=CLEC3B PE=1 SV=3	CLEC3B	1.058	1.061	1.046	1.034	0.884	1.054	1.117	1.076	0.859	0.995	1.084	1.09	0.996	0.904	1.191	0.897	0.933	1.05	1.057	1.084	1.04	0.942	1.133	1.067	1.236	0.949	1.028	1.04	1.052	1.102
P18206	Vinculin OS=Homo sapiens OX=9606 GN=VCL PE=1 SV=4	VCL	0.89	0.733	0.832	0.91	0.821	0.759	1.018	1.155	2.587	0.931	0.921	0.948	0.835	2.12	0.796	0.777	0.866	0.783	0.933	0.934	1.009	0.866	0.93	0.914	0.925	1.005	0.846	0.895	0.972	0.892
P61088	Ubiquitin-conjugating enzyme E2 N OS=Homo sapiens OX=9606 GN=UBE2N PE=1 SV=1	UBE2N	1.194	1.063	1.282	1.258	0.73	1.057	0.894	0.977	0.86	NA	NA	NA	NA	NA	NA	NA	NA	NA	1.139	1.049	1.506	1.106	0.668	1.025	NA	NA	NA	NA	NA	NA
P49908	Selenoprotein P OS=Homo sapiens OX=9606 GN=SELENOP PE=1 SV=3	SELENOP	1.058	1.138	1.089	0.958	0.964	1.188	1.201	0.895	0.822	1.04	0.882	0.901	0.875	0.864	1.105	0.936	0.849	0.855	1.067	1.045	0.926	0.925	1.033	1.141	1.04	1.002	0.893	1.006	0.99	0.863
Q7Z7G0	Target of Nesh-SH3 OS=Homo sapiens OX=9606 GN=ABI3BP PE=1 SV=1	ABI3BP	1.027	1.025	1.244	0.932	1.044	0.905	0.896	0.814	0.554	0.848	0.725	1.132	0.944	0.84	1.024	0.856	0.938	1.144	0.886	1.112	1.046	0.899	0.876	1.243	0.868	0.777	0.905	0.947	0.838	0.957
P35542	Serum amyloid A-4 protein OS=Homo sapiens OX=9606 GN=SAA4 PE=1 SV=2	SAA4	0.852	1.206	0.807	1.142	0.791	1.254	1.108	0.931	0.858	0.84	1.032	0.87	0.817	0.594	0.865	0.943	0.727	0.724	1.086	0.955	0.935	1.081	1.198	0.988	0.748	1.187	0.986	0.841	0.906	1.094
P30101	Protein disulfide-isomerase A3 OS=Homo sapiens OX=9606 GN=PDIA3 PE=1 SV=4	PDIA3	1.148	0.917	1.156	1.186	1.129	1.38	1.118	1.071	1.432	0.925	1.053	0.815	0.802	1.327	0.889	0.762	0.772	0.753	1.021	1.081	1.038	0.832	1.014	1.376	0.94	0.95	0.871	0.847	0.872	0.972
Q4LDE5	Sushi, von Willebrand factor type A, EGF and pentraxin domain-containing protein 1 OS=Homo sapiens OX=9606 GN=SVEP1 PE=1 SV=3	SVEP1	0.994	1.122	1.005	0.923	1.443	0.927	0.921	0.952	0.815	1.344	1.094	1.157	1.319	1.148	1.178	1.155	1.006	0.924	1.023	0.985	1.102	0.995	1.081	1.055	1.085	1.231	1.237	1.002	1.147	1.103
P16035	Metalloproteinase inhibitor 2 OS=Homo sapiens OX=9606 GN=TIMP2 PE=1 SV=2	TIMP2	0.906	1.08	0.801	0.808	0.908	0.875	0.949	0.827	0.755	0.982	0.71	0.803	0.748	0.779	1.046	0.828	0.71	0.897	1.174	1.377	1.116	0.974	1.168	1.29	1.558	1.082	1.019	1.04	1.005	0.958
Q99969	Retinoic acid receptor responder protein 2 OS=Homo sapiens OX=9606 GN=RARRES2 PE=1 SV=1	RARRES2	0.893	0.846	0.937	1.146	1.02	0.936	1.004	1.084	1.33	1.086	0.877	0.948	0.988	1.116	0.864	0.995	0.999	0.943	1.123	0.887	1.119	1.03	1.206	1.21	1.14	0.975	1.017	1.179	0.927	1.076
P41222	Prostaglandin-H2 D-isomerase OS=Homo sapiens OX=9606 GN=PTGDS PE=1 SV=1	PTGDS	1.151	1.06	1.049	0.759	1.138	0.867	1.089	0.884	0.858	0.825	0.642	1.366	0.777	0.675	1.171	1.109	1.297	1.035	1.237	1.082	1.009	0.929	1.261	1.266	1.219	0.897	0.993	1.272	0.992	0.973
P10153	Non-secretory ribonuclease OS=Homo sapiens OX=9606 GN=RNASE2 PE=1 SV=2	RNASE2	1.677	0.96	1.022	0.875	1.197	0.958	1.059	1.052	0.931	1.065	1.084	0.963	1.022	1.126	0.885	0.826	1.158	0.979	1.606	1.209	1.302	1.092	1.752	1.425	1.108	1.126	1.233	1.342	1.645	1.306
P02743	Serum amyloid P-component OS=Homo sapiens OX=9606 GN=APCS PE=1 SV=2	APCS	0.89	0.981	1.545	1.142	1.293	1.052	0.892	1.501	0.812	0.878	1.087	1.125	1.459	1.502	0.553	0.722	1.126	0.851	0.947	1.099	1.382	1.065	1.122	0.737	0.775	0.725	1.095	0.976	1.008	0.908
P05060	Secretogranin-1 OS=Homo sapiens OX=9606 GN=CHGB PE=1 SV=2	CHGB	1.148	0.962	0.923	0.8	0.909	0.844	1.05	0.867	0.767	1.003	1.087	0.969	1.337	1.057	1.313	1.134	1.064	1.008	1.099	1.097	0.964	0.903	1.008	1.148	1.117	1.044	1.235	1.171	1.118	1.02
Q58EX2	Protein sidekick-2 OS=Homo sapiens OX=9606 GN=SDK2 PE=1 SV=3	SDK2	0.988	0.905	0.996	1.013	0.966	0.805	1.028	0.663	0.626	NA	NA	NA	NA	NA	NA	NA	NA	NA	0.907	0.86	0.819	0.8	0.837	0.935	NA	NA	NA	NA	NA	NA
P60174	Triosephosphate isomerase OS=Homo sapiens OX=9606 GN=TPI1 PE=1 SV=3	TPI1	0.951	0.847	1.058	1.115	0.773	0.854	0.896	0.941	1.287	0.885	0.971	1.166	0.846	1.286	0.959	0.926	1.072	0.979	0.948	0.788	1.304	0.885	0.895	0.982	0.821	0.785	0.91	0.96	0.93	0.859
Q71U36	Tubulin alpha-1A chain OS=Homo sapiens OX=9606 GN=TUBA1A PE=1 SV=1	TUBA1A	0.856	0.796	0.786	0.847	0.792	0.903	0.835	1.094	1.395	NA	NA	NA	NA	NA	NA	NA	NA	NA	1.223	1.179	1.566	1.436	1.116	1.669	NA	NA	NA	NA	NA	NA
P04196	Histidine-rich glycoprotein OS=Homo sapiens OX=9606 GN=HRG PE=1 SV=1	HRG	1.141	0.695	1.193	0.741	1.573	0.761	1.083	1.09	0.744	1.124	0.946	0.954	1.093	1.072	1.38	0.979	1.062	1.019	0.739	1.07	0.673	0.746	0.733	0.831	1.778	0.736	1.401	1.17	0.785	1.247
P30530	Tyrosine-protein kinase receptor UFO OS=Homo sapiens OX=9606 GN=AXL PE=1 SV=4	AXL	1.045	0.95	1.187	1.195	1.114	0.847	1.157	1.147	0.844	1	0.95	0.903	1.147	0.961	0.874	1.035	0.919	0.931	1.133	1.044	0.913	0.906	1.024	1.125	1.225	1.013	0.771	1.037	1.106	0.858
P02766	Transthyretin OS=Homo sapiens OX=9606 GN=TTR PE=1 SV=1	TTR	0.875	1.133	1.356	1.001	1.313	1.072	1.102	0.726	0.749	1.071	0.942	1.451	0.973	0.942	1.168	0.823	1.191	1.114	1.049	0.937	0.738	0.848	0.934	0.934	1.04	0.984	0.848	0.945	1.272	0.911
O14798	Tumor necrosis factor receptor superfamily member 10C OS=Homo sapiens OX=9606 GN=TNFRSF10C PE=1 SV=3	TNFRSF10C	1.07	0.946	0.799	0.87	1.101	0.917	1.04	1.017	0.774	1.374	1.219	1.204	1.043	1.26	0.983	0.828	1.393	1.317	1.158	1.089	0.791	0.789	1.157	0.984	1.262	1.078	0.997	1.07	1.038	0.973
P35916	Vascular endothelial growth factor receptor 3 OS=Homo sapiens OX=9606 GN=FLT4 PE=1 SV=3	FLT4	0.862	0.786	1.012	0.975	1.247	0.914	1	1.134	0.816	0.926	1.068	1.172	1.081	0.859	0.731	0.931	0.888	0.945	1.098	1.036	0.946	1.011	1.083	1.106	0.92	1.017	1.072	0.958	0.925	1.081
O00391	Sulfhydryl oxidase 1 OS=Homo sapiens OX=9606 GN=QSOX1 PE=1 SV=3	QSOX1	1.091	1.116	1.078	1.082	1.051	1.074	1.031	1.026	0.863	1.07	0.986	1.032	1.079	1.127	0.995	0.952	1.124	0.972	1.139	1.121	1.039	0.955	1.114	1.044	1.145	1.006	0.954	1.132	1.062	1.086
P00533	Epidermal growth factor receptor OS=Homo sapiens OX=9606 GN=EGFR PE=1 SV=2	EGFR	1.109	1.059	1.053	1.08	0.994	1.067	0.914	1.029	0.844	0.934	0.926	0.796	0.973	0.914	1.087	0.847	0.885	0.856	1.121	1.187	1.157	1.002	1.124	1.125	1.057	0.987	1.045	0.951	1.033	1.008
O60462	Neuropilin-2 OS=Homo sapiens OX=9606 GN=NRP2 PE=1 SV=3	NRP2	1.005	0.939	0.86	0.856	1.001	0.888	0.808	0.988	0.836	1.421	0.995	0.905	1.198	1.151	0.981	1.171	1.118	1.005	1.109	1.047	0.969	0.866	1.061	1.031	0.971	1.05	0.933	0.985	0.879	1.021
Q9ULI3	Protein HEG homolog 1 OS=Homo sapiens OX=9606 GN=HEG1 PE=1 SV=3	HEG1	0.931	1.049	0.907	0.829	0.981	0.945	0.854	1.044	0.782	0.965	0.902	0.824	0.913	0.897	1.005	1.088	0.966	0.966	1.278	1.242	0.878	1.064	1.144	1.212	1.115	0.956	0.936	0.887	0.9	1.05
Q96CX2	BTB/POZ domain-containing protein KCTD12 OS=Homo sapiens OX=9606 GN=KCTD12 PE=1 SV=1	KCTD12	1.205	1.253	0.988	0.825	0.99	1.224	0.804	1.014	0.696	1.221	0.954	1.135	1.293	1.354	0.864	1.022	1.068	1.506	1.141	1.22	1.184	0.97	1.083	0.968	1.099	1.372	1.239	0.987	0.933	1.362
B9A064	Immunoglobulin lambda-like polypeptide 5 OS=Homo sapiens OX=9606 GN=IGLL5 PE=2 SV=2	IGLL5	0.933	0.856	1.173	0.784	1.268	0.876	0.944	1.431	0.717	0.821	0.882	0.819	0.646	1.219	0.854	0.606	0.594	1.016	1.047	1.136	1.196	0.994	1.071	0.912	0.822	0.565	0.572	1.337	0.513	1.115
P01591	Immunoglobulin J chain OS=Homo sapiens OX=9606 GN=JCHAIN PE=1 SV=4	JCHAIN	1.319	0.971	1.25	1.271	1.261	1.181	1.272	1.212	0.822	0.953	1.045	0.998	0.893	0.99	1.13	0.813	0.84	0.914	1.532	1.42	1.441	1.406	1.522	1.116	0.791	0.894	0.814	1.313	0.796	1.261
Q86WI1	Fibrocystin-L OS=Homo sapiens OX=9606 GN=PKHD1L1 PE=2 SV=2	PKHD1L1	1.114	1.01	1.081	1.152	1.183	1.04	1.115	0.951	1.039	1.118	0.882	0.983	1.189	1.053	0.978	0.992	1.359	0.911	1.146	1.1	1.137	1.001	1.197	1.069	1.018	1.298	1.179	1.256	1.15	0.921
P02787	Serotransferrin OS=Homo sapiens OX=9606 GN=TF PE=1 SV=3	TF	1.052	0.972	0.933	0.906	1.155	1.056	0.955	1.306	0.869	1.291	0.908	1.044	0.923	1.24	1.106	0.992	1.007	0.906	0.97	0.852	0.943	0.813	1.008	0.86	1.11	0.956	1.028	0.892	0.993	0.889
Q13885	Tubulin beta-2A chain OS=Homo sapiens OX=9606 GN=TUBB2A PE=1 SV=1	TUBB2A	0.865	0.95	0.928	0.987	0.909	1.046	1.044	0.935	0.903	1.058	0.787	0.929	0.918	1.307	0.912	0.849	1.025	0.867	1.024	1.072	1.171	1.052	0.977	1.057	1.405	1.361	1.352	1.368	1.499	1.281
P04179	Superoxide dismutase [Mn], mitochondrial OS=Homo sapiens OX=9606 GN=SOD2 PE=1 SV=3	SOD2	1.158	1.115	0.966	0.773	1.062	1.04	1.021	1.08	0.709	NA	NA	NA	NA	NA	NA	NA	NA	NA	0.691	1.096	1.138	1.077	1.275	1.041	NA	NA	NA	NA	NA	NA
P11277	Spectrin beta chain, erythrocytic OS=Homo sapiens OX=9606 GN=SPTB PE=1 SV=5	SPTB	1.3	0.78	1.274	0.826	0.96	0.889	0.908	1.869	1.191	1.223	1.368	2.06	0.908	1.323	1.057	1	0.948	1.047	0.612	0.519	0.803	0.699	0.556	0.692	0.927	0.722	0.778	0.881	0.818	0.716
P60900	Proteasome subunit alpha type-6 OS=Homo sapiens OX=9606 GN=PSMA6 PE=1 SV=1	PSMA6	1.083	0.949	1.032	1.301	1.03	0.952	0.986	0.986	0.936	1.125	1.237	1.14	1.249	1.41	1.171	1.153	1.403	1.301	0.939	1.085	1.121	1.034	0.888	1.007	1.004	0.882	0.9	0.81	1.034	1.037
Q9NPR2	Semaphorin-4B OS=Homo sapiens OX=9606 GN=SEMA4B PE=1 SV=4	SEMA4B	0.942	0.983	1.02	0.943	1.016	0.972	0.912	1.027	0.778	1.047	1.03	0.964	1.031	0.885	1.078	1.011	0.953	1	0.951	1.121	1.002	0.918	0.926	1.179	1.198	0.949	1.014	1.08	1.018	0.847
Q99784	Noelin OS=Homo sapiens OX=9606 GN=OLFM1 PE=1 SV=4	OLFM1	0.963	1.249	1.155	0.809	0.869	1.169	0.698	0.963	0.589	0.915	0.863	0.839	1.099	0.927	1.256	1.102	1.139	1.003	1.204	1.059	0.989	0.971	1.165	1.392	1.401	1.103	0.99	1.181	1.1	1.126
P00491	Purine nucleoside phosphorylase OS=Homo sapiens OX=9606 GN=PNP PE=1 SV=2	PNP	1.397	0.994	1.166	1.671	1.162	1.122	0.886	1.347	1.375	1.028	0.953	1.512	1.279	1.795	1.257	1.076	1.964	1.833	1.253	0.891	1.707	1.061	0.776	1.073	0.923	1.106	1.214	1.116	1.236	0.999
O14786	Neuropilin-1 OS=Homo sapiens OX=9606 GN=NRP1 PE=1 SV=3	NRP1	1.121	0.904	1.049	0.966	1.062	1.04	0.83	0.951	0.764	0.985	0.875	0.808	0.875	0.957	0.988	0.982	1.07	0.798	1.229	1.108	1.118	0.936	1.138	1.127	1.223	0.924	0.997	1	1.004	0.997
P36955	Pigment epithelium-derived factor OS=Homo sapiens OX=9606 GN=SERPINF1 PE=1 SV=4	SERPINF1	0.994	0.908	1.194	1.182	1.034	0.886	1.017	0.926	0.917	0.945	0.825	1.418	0.881	0.856	0.946	0.891	0.789	1.244	1.035	1.034	1.031	0.966	1.014	0.97	1.097	0.957	0.81	0.874	0.868	0.915
Q9Y4D7	Plexin-D1 OS=Homo sapiens OX=9606 GN=PLXND1 PE=1 SV=3	PLXND1	0.913	1.033	0.948	0.952	0.949	0.946	0.94	0.9	0.753	NA	NA	NA	NA	NA	NA	NA	NA	NA	1.127	1.057	1.072	0.935	1.063	1.007	NA	NA	NA	NA	NA	NA
Q9UK23	N-acetylglucosamine-1-phosphodiester alpha-N-acetylglucosaminidase OS=Homo sapiens OX=9606 GN=NAGPA PE=1 SV=2	NAGPA	0.917	1.093	0.939	0.962	0.998	1.059	0.999	0.936	0.852	1.002	1.04	1.262	1.182	1.001	1.111	1.006	1.219	1.002	0.939	0.887	0.94	1.142	0.965	1.215	1.057	0.906	0.753	0.942	1.045	0.967
O60279	Sushi domain-containing protein 5 OS=Homo sapiens OX=9606 GN=SUSD5 PE=1 SV=3	SUSD5	0.909	0.754	0.787	0.64	0.749	0.642	0.895	0.879	0.625	0.984	0.701	0.909	0.867	0.89	1.107	1.163	1.045	0.961	1.077	1.066	0.771	0.958	1.06	0.995	1.261	0.952	0.956	0.979	0.944	0.862
P78509	Reelin OS=Homo sapiens OX=9606 GN=RELN PE=1 SV=3	RELN	1.048	0.942	0.742	0.916	0.926	1.019	0.958	0.851	1.106	1.26	0.938	1.08	1.359	1.002	0.984	1.124	0.931	0.868	0.815	1.004	1.173	1.007	1.029	1.036	1.054	1.162	1.145	1.472	1.225	1.008
P29401	Transketolase OS=Homo sapiens OX=9606 GN=TKT PE=1 SV=3	TKT	0.976	0.809	0.95	1.097	0.883	0.883	0.924	1.011	1.04	1.007	0.872	1.142	0.946	1.111	0.853	0.834	0.867	1.002	1.063	0.955	1.263	1.036	1.118	1.1	1.231	0.978	1.184	1.251	1.554	1.31
P09486	SPARC OS=Homo sapiens OX=9606 GN=SPARC PE=1 SV=1	SPARC	0.603	0.511	0.48	0.433	0.648	0.607	0.676	0.674	0.582	1.408	0.474	0.3	0.349	1.072	0.402	0.693	0.633	0.434	1.986	1.469	1.367	1.246	1.788	1.383	1.699	1.783	1.456	2.095	1.795	1.364
Q9Y490	Talin-1 OS=Homo sapiens OX=9606 GN=TLN1 PE=1 SV=3	TLN1	0.765	0.731	0.739	0.831	0.873	0.795	0.963	1.049	2.809	0.868	0.798	0.75	0.798	1.876	0.696	0.725	0.843	0.786	1.061	0.813	1.132	1.024	1.155	1.178	1.154	1.152	0.963	0.989	1.044	0.913
Q9HBR0	Putative sodium-coupled neutral amino acid transporter 10 OS=Homo sapiens OX=9606 GN=SLC38A10 PE=1 SV=2	SLC38A10	0.922	0.824	0.834	0.926	0.926	0.73	0.866	0.86	0.797	1.031	0.909	0.942	1.001	0.879	1.074	1.209	1.035	0.9	1.129	1.031	0.885	0.897	0.948	1.051	1.35	1.086	0.925	1.023	1.034	0.941
P26447	Protein S100-A4 OS=Homo sapiens OX=9606 GN=S100A4 PE=1 SV=1	S100A4	0.936	0.898	1.642	1.302	0.948	0.937	1.22	0.986	1.342	0.701	1.124	1.852	0.84	1.612	1.102	0.89	1.15	1.081	0.583	0.505	1.822	0.663	0.672	0.764	0.465	0.45	0.583	0.59	0.625	0.449
P37837	Transaldolase OS=Homo sapiens OX=9606 GN=TALDO1 PE=1 SV=2	TALDO1	1.065	0.839	1.004	1.289	0.856	0.915	0.876	1.015	1.077	0.801	0.878	1.132	0.872	1.12	0.915	0.868	1.091	0.994	1.086	1.002	1.267	1.03	1.108	1.125	0.892	0.732	0.8	0.972	1.1	0.856
P07996	Thrombospondin-1 OS=Homo sapiens OX=9606 GN=THBS1 PE=1 SV=2	THBS1	0.767	0.353	0.46	0.286	0.72	0.452	1.033	0.989	0.832	2.467	0.881	0.534	0.575	1.829	0.745	0.794	0.85	0.528	1.707	1.074	0.985	1.148	1.865	0.815	1.11	1.014	1.168	1.483	0.95	1.421
P49247	Ribose-5-phosphate isomerase OS=Homo sapiens OX=9606 GN=RPIA PE=1 SV=3	RPIA	0.946	0.744	1.155	1.016	0.845	0.83	0.905	0.823	0.753	NA	NA	NA	NA	NA	NA	NA	NA	NA	0.762	0.827	1.395	0.916	0.83	0.919	NA	NA	NA	NA	NA	NA
Q13103	Secreted phosphoprotein 24 OS=Homo sapiens OX=9606 GN=SPP2 PE=1 SV=1	SPP2	0.775	0.974	0.5	0.525	0.635	0.966	0.64	0.92	1.068	0.966	0.877	0.651	0.966	0.983	1.05	1.079	1.007	0.723	1.135	1.403	1.156	1.361	1.253	1.317	1.44	1.153	1.138	0.919	0.879	1.177
P08294	Extracellular superoxide dismutase [Cu-Zn] OS=Homo sapiens OX=9606 GN=SOD3 PE=1 SV=2	SOD3	0.942	1.027	6.548	0.668	1.357	0.828	0.882	0.663	0.575	1.029	0.771	0.744	1.269	0.9	1.216	0.903	1.12	1.049	0.925	1.241	1.013	0.997	1.143	1.356	0.982	0.976	1.024	1.021	1.142	0.991
Q9HAT2	Sialate O-acetylesterase OS=Homo sapiens OX=9606 GN=SIAE PE=1 SV=1	SIAE	0.765	0.715	0.712	0.707	0.732	0.707	0.837	0.941	0.769	NA	NA	NA	NA	NA	NA	NA	NA	NA	1.652	1.228	1.344	1.246	1.598	1.765	NA	NA	NA	NA	NA	NA
P06702	Protein S100-A9 OS=Homo sapiens OX=9606 GN=S100A9 PE=1 SV=1	S100A9	1.217	0.863	1.001	1.487	1.111	0.973	0.959	1.134	1.642	0.897	0.838	1.371	1.006	3.046	0.658	0.704	1.582	1.139	0.519	0.537	0.597	0.483	0.491	0.428	0.619	0.607	0.88	0.769	0.645	0.59
O95497	Pantetheinase OS=Homo sapiens OX=9606 GN=VNN1 PE=1 SV=2	VNN1	1.538	0.774	1.561	1.163	0.624	1.013	0.54	1.093	0.767	0.71	0.844	1.063	0.423	0.843	1.089	0.434	0.677	0.874	0.819	1.084	0.873	1.156	0.725	1.381	0.491	1.177	0.718	1.774	1.077	0.432
P23471	Receptor-type tyrosine-protein phosphatase zeta OS=Homo sapiens OX=9606 GN=PTPRZ1 PE=1 SV=4	PTPRZ1	1.057	0.979	0.846	0.827	0.855	0.898	0.58	0.899	0.703	0.887	0.994	0.868	0.979	0.895	1.071	1.151	1.023	0.95	1.092	1.058	1.082	0.908	1.039	1.439	1.296	1.017	1.159	1.115	0.943	0.962
P34096	Ribonuclease 4 OS=Homo sapiens OX=9606 GN=RNASE4 PE=1 SV=3	RNASE4	1.243	0.975	1.018	1.057	1.068	1.075	0.83	1.181	1.233	1.018	1.091	1.09	1.074	1.054	1.04	0.976	1.085	1.106	1.148	1.054	1.254	1.19	1.101	1.134	1.163	1.01	1.039	1.188	1.101	1.114
Q14508	WAP four-disulfide core domain protein 2 OS=Homo sapiens OX=9606 GN=WFDC2 PE=1 SV=2	WFDC2	1.012	0.905	0.897	0.807	0.875	0.842	1.053	1.263	0.995	NA	NA	NA	NA	NA	NA	NA	NA	NA	1.007	0.809	0.918	0.84	1.232	0.524	NA	NA	NA	NA	NA	NA
A1L4H1	Soluble scavenger receptor cysteine-rich domain-containing protein SSC5D OS=Homo sapiens OX=9606 GN=SSC5D PE=1 SV=3	SSC5D	1.059	1.318	1.278	1.157	1.102	1.255	1.442	1.046	0.974	0.917	0.754	0.973	1.109	0.898	0.944	0.92	1.018	1.285	1.103	1.003	1.132	1.018	1.123	0.985	0.787	0.872	0.893	0.914	0.853	0.915
Q7Z5N4	Protein sidekick-1 OS=Homo sapiens OX=9606 GN=SDK1 PE=2 SV=3	SDK1	1.006	1.065	0.87	1.066	0.885	0.886	0.859	0.93	0.866	0.918	0.788	0.76	1.053	0.933	0.842	1.044	0.947	0.914	1.044	1.175	1.14	1.048	1.001	1.34	0.945	0.947	0.797	0.948	0.872	0.905
Q9BYQ0	Keratin-associated protein 9-8 OS=Homo sapiens OX=9606 GN=KRTAP9-8 PE=1 SV=2	KRTAP9-8	0.782	2.128	0.894	0.712	1.013	0.653	0.937	0.893	0.957	NA	NA	NA	NA	NA	NA	NA	NA	NA	0.846	0.535	0.939	0.89	0.597	0.732	NA	NA	NA	NA	NA	NA
P07737	Profilin-1 OS=Homo sapiens OX=9606 GN=PFN1 PE=1 SV=2	PFN1	0.852	0.913	0.889	0.922	0.878	0.885	1.077	1.039	2.079	0.904	0.91	0.88	0.86	1.797	0.81	0.795	1.056	0.814	1.06	0.955	0.926	1.071	1.059	1.103	1.109	1	1.119	1.003	1.043	0.924
Q6UXB8	Peptidase inhibitor 16 OS=Homo sapiens OX=9606 GN=PI16 PE=1 SV=1	PI16	1.058	1.215	0.928	0.88	0.965	0.886	0.746	0.795	0.571	0.597	0.605	0.986	0.784	0.593	1.3	2.261	1.18	1.05	1.328	1.373	0.714	1.125	1.173	1.425	1.507	0.779	0.783	0.965	0.746	0.711
P07602	Prosaposin OS=Homo sapiens OX=9606 GN=PSAP PE=1 SV=2	PSAP	0.924	0.865	0.851	0.825	0.861	0.758	0.979	0.879	0.743	1.079	0.857	0.749	0.854	0.881	0.871	0.862	0.865	0.759	1.337	1.221	1.148	1.098	1.32	1.232	1.25	1.156	1.01	1.233	1.221	1.112
P47972	Neuronal pentraxin-2 OS=Homo sapiens OX=9606 GN=NPTX2 PE=1 SV=2	NPTX2	1.053	1	0.766	0.904	0.862	0.953	0.723	0.895	0.682	NA	NA	NA	NA	NA	NA	NA	NA	NA	0.889	1.012	1.035	1.13	1.029	1.497	NA	NA	NA	NA	NA	NA
P98160	Basement membrane-specific heparan sulfate proteoglycan core protein OS=Homo sapiens OX=9606 GN=HSPG2 PE=1 SV=4	HSPG2	1.11	1.03	0.981	0.915	0.966	0.944	0.948	0.944	0.785	0.89	0.741	0.97	1.077	0.848	1.049	1.034	0.908	0.976	1.064	1.126	1.122	0.987	1.129	1.102	1.057	0.951	0.969	1.002	0.995	0.964
P35443	Thrombospondin-4 OS=Homo sapiens OX=9606 GN=THBS4 PE=1 SV=2	THBS4	1.093	1.269	0.559	1.015	0.546	0.994	0.377	0.747	0.418	0.788	0.575	0.814	0.967	0.629	1.362	1.351	0.789	0.913	1.101	1.289	1.541	1.043	1.076	1.457	1.438	1.191	1.193	1.281	1.162	1.153
P07911	Uromodulin OS=Homo sapiens OX=9606 GN=UMOD PE=1 SV=1	UMOD	0.934	0.758	0.98	0.953	0.866	0.866	0.748	1.091	0.758	1.31	1.046	0.819	1.131	1.301	0.821	0.917	0.968	0.947	1.098	0.972	1.061	0.959	1.035	0.963	1.308	0.924	1.156	1.003	0.969	0.799
Q5VY43	Platelet endothelial aggregation receptor 1 OS=Homo sapiens OX=9606 GN=PEAR1 PE=1 SV=1	PEAR1	1.203	1.258	1.03	1.235	1.258	1.336	1.169	1.232	1.202	1.17	1.007	1.112	1.056	1.143	1.005	1.047	1.246	0.954	1.194	1.054	0.952	1.019	1.282	1.266	1.053	1.095	0.779	1.01	1.013	1.071
O14594	Neurocan core protein OS=Homo sapiens OX=9606 GN=NCAN PE=1 SV=3	NCAN	1.223	1.04	1.157	0.931	1.03	0.971	0.96	1.023	0.94	1.598	0.876	0.819	1.018	1.302	0.966	1.226	1.208	0.911	1.067	0.996	1.079	1.125	1.118	1.255	1.052	1.189	1.109	1.294	1.104	1.301
P07237	Protein disulfide-isomerase OS=Homo sapiens OX=9606 GN=P4HB PE=1 SV=3	P4HB	1.088	1.039	0.88	0.988	0.779	1.017	1.015	1.048	1.141	1.035	0.882	0.941	0.926	0.992	0.96	1.016	0.969	0.897	1.172	1.123	0.958	1.028	1.047	1.066	1.083	0.948	0.987	1.015	1.049	0.946
O00533	Neural cell adhesion molecule L1-like protein OS=Homo sapiens OX=9606 GN=CHL1 PE=1 SV=4	CHL1	0.997	1.054	1.018	0.841	0.937	1.112	0.923	1.031	0.788	0.911	0.903	0.959	0.95	0.811	1.087	0.912	0.931	0.986	1.112	1.189	1.06	1.01	1.088	1.085	1.115	0.941	1.026	1.173	1.009	1.084
Q6EMK4	Vasorin OS=Homo sapiens OX=9606 GN=VASN PE=1 SV=1	VASN	1.08	1.148	1.097	0.999	0.994	0.975	0.904	0.838	0.824	0.888	0.809	0.972	0.969	0.858	1.038	1.147	0.953	1.007	1.27	1.119	1.097	0.893	1.067	1.079	1.094	0.886	0.937	0.976	0.943	0.874
P01033	Metalloproteinase inhibitor 1 OS=Homo sapiens OX=9606 GN=TIMP1 PE=1 SV=1	TIMP1	0.664	0.581	0.627	0.425	0.578	0.552	0.896	0.831	0.737	1.252	0.729	0.67	0.491	1.019	0.654	0.695	0.772	0.655	1.612	1.128	1.083	1.025	1.413	1.373	1.241	1.198	1.137	1.324	1.187	1.066
P04004	Vitronectin OS=Homo sapiens OX=9606 GN=VTN PE=1 SV=1	VTN	1.009	1.182	1.126	1.167	1.183	1.245	1.326	0.953	0.985	1.041	1.07	1.196	1.033	0.964	1.054	0.948	0.982	1.127	0.9	0.812	0.914	0.878	0.889	1.025	0.776	0.95	0.926	0.898	0.963	0.872
Q9UK55	Protein Z-dependent protease inhibitor OS=Homo sapiens OX=9606 GN=SERPINA10 PE=1 SV=1	SERPINA10	0.861	1.113	1.138	1.018	0.933	1.139	1.512	1.192	0.963	1.025	0.954	0.901	0.718	0.848	0.977	0.822	0.932	0.917	0.793	1.061	1.175	1	0.905	0.867	0.951	1.144	0.853	1.041	1.192	0.872
Q15942	Zyxin OS=Homo sapiens OX=9606 GN=ZYX PE=1 SV=1	ZYX	0.707	0.763	0.762	0.842	0.62	0.687	0.942	0.909	2.618	NA	NA	NA	NA	NA	NA	NA	NA	NA	0.874	0.831	0.891	0.969	0.872	1.216	NA	NA	NA	NA	NA	NA
O94985	Calsyntenin-1 OS=Homo sapiens OX=9606 GN=CLSTN1 PE=1 SV=1	CLSTN1	1.031	1.14	0.997	1.112	0.998	1.15	0.997	0.961	1.04	1.03	0.926	0.827	1.098	1.052	1.023	1.062	1.052	0.914	1.07	1.106	1.097	0.968	1.141	1.331	1.137	1.016	1.158	1.093	1.146	1.139
Q15582	Transforming growth factor-beta-induced protein ig-h3 OS=Homo sapiens OX=9606 GN=TGFBI PE=1 SV=1	TGFBI	0.947	1.029	0.861	1.071	0.922	0.915	0.92	0.956	0.896	1.115	0.957	0.834	0.994	1.053	0.985	0.955	0.938	0.781	1.039	1.043	1.137	1.095	1.02	1.388	1.105	1.005	1.165	0.994	1.238	0.906
P13501	C-C motif chemokine 5 OS=Homo sapiens OX=9606 GN=CCL5 PE=1 SV=3	CCL5	0.616	0.355	0.425	0.393	0.955	0.562	0.623	0.721	0.757	4.525	1.069	0.682	0.67	4.336	0.541	0.753	0.985	0.526	0.877	0.686	0.534	0.621	0.824	0.906	0.692	0.574	0.588	1.233	0.665	1.01
P13591	Neural cell adhesion molecule 1 OS=Homo sapiens OX=9606 GN=NCAM1 PE=1 SV=3	NCAM1	1.026	0.988	0.944	0.832	0.923	1.031	0.802	1.002	0.738	1.034	0.942	0.966	1.043	0.939	1.02	1.186	1.146	0.903	1.221	1.132	1.072	0.977	1.185	1.175	1.369	0.984	1.198	1.048	1.048	1.037
Q12884	Prolyl endopeptidase FAP OS=Homo sapiens OX=9606 GN=FAP PE=1 SV=5	FAP	1.131	1.024	0.86	0.981	0.816	0.989	0.613	0.9	0.763	0.949	0.908	1.132	0.784	0.817	1.089	0.98	0.852	0.888	1.078	1.16	1.224	1.018	1.051	1.314	1.216	0.92	1.001	0.935	0.906	0.954
O14818	Proteasome subunit alpha type-7 OS=Homo sapiens OX=9606 GN=PSMA7 PE=1 SV=1	PSMA7	0.883	0.691	0.953	1.365	0.795	0.812	0.783	0.992	1.007	NA	NA	NA	NA	NA	NA	NA	NA	NA	0.852	1.085	1.233	1.082	0.792	0.954	NA	NA	NA	NA	NA	NA
P05121	Plasminogen activator inhibitor 1 OS=Homo sapiens OX=9606 GN=SERPINE1 PE=1 SV=1	SERPINE1	0.655	0.484	0.541	0.515	0.752	0.547	0.773	0.798	0.738	NA	NA	NA	NA	NA	NA	NA	NA	NA	1.861	1.122	1.239	1.178	1.566	1.285	NA	NA	NA	NA	NA	NA
P11717	Cation-independent mannose-6-phosphate receptor OS=Homo sapiens OX=9606 GN=IGF2R PE=1 SV=3	IGF2R	0.935	1.097	0.885	0.914	0.911	0.979	0.872	0.871	0.762	1.008	0.928	0.919	0.976	1.027	0.982	1.089	1.071	0.876	1.142	1.137	0.967	0.921	1.047	1.112	1.153	0.944	1.063	1.001	1.012	1.073
Q08257	Quinone oxidoreductase OS=Homo sapiens OX=9606 GN=CRYZ PE=1 SV=1	CRYZ	1.041	0.944	1.067	2.487	1.008	0.959	1.085	0.987	0.86	NA	NA	NA	NA	NA	NA	NA	NA	NA	1.341	1.112	1.103	0.985	1.153	1.089	NA	NA	NA	NA	NA	NA
Q7Z3B1	Neuronal growth regulator 1 OS=Homo sapiens OX=9606 GN=NEGR1 PE=1 SV=3	NEGR1	1.054	0.929	0.982	0.849	0.941	0.893	0.804	0.848	0.772	NA	NA	NA	NA	NA	NA	NA	NA	NA	0.964	0.911	0.955	0.789	0.957	0.99	NA	NA	NA	NA	NA	NA
P12955	Xaa-Pro dipeptidase OS=Homo sapiens OX=9606 GN=PEPD PE=1 SV=3	PEPD	1.308	1.209	1.036	1.148	0.911	1.16	1.018	1.082	0.79	0.782	0.955	0.789	0.928	0.645	0.846	0.818	0.884	0.864	1.257	1.259	1.306	1.039	1.191	1.27	0.942	0.925	0.98	1.074	1.06	0.827
Q8WWZ8	Oncoprotein-induced transcript 3 protein OS=Homo sapiens OX=9606 GN=OIT3 PE=1 SV=2	OIT3	1.019	1.117	1.11	1.064	0.905	0.997	0.997	0.968	1.043	0.914	0.875	0.811	1.165	0.887	1.063	1.19	0.954	0.945	0.917	1.121	1.045	0.982	0.906	0.978	0.956	0.982	0.947	1.017	0.93	0.895
P15151	Poliovirus receptor OS=Homo sapiens OX=9606 GN=PVR PE=1 SV=2	PVR	0.871	1.007	1.03	0.806	0.805	1.029	0.915	1.156	0.975	0.98	1.05	0.785	1.193	1.015	1.202	1.159	1.195	0.931	0.934	0.932	0.968	0.863	0.832	0.931	1.162	1.065	1.01	1.009	1.147	0.99
P00740	Coagulation factor IX OS=Homo sapiens OX=9606 GN=F9 PE=1 SV=2	F9	1.282	1.316	1.706	1.493	1.498	1.262	1.797	1.126	1.31	1.106	1.126	1.38	1.197	1.152	1.185	1.046	1.307	1.43	0.368	0.497	0.426	0.464	0.404	0.465	0.403	0.458	0.406	0.477	0.429	0.478
Q86YZ3	Hornerin OS=Homo sapiens OX=9606 GN=HRNR PE=1 SV=2	HRNR	0.911	1.242	1.114	1.342	1.409	1.253	1.193	0.477	0.597	0.855	0.787	0.856	0.687	0.816	0.487	0.57	0.438	0.618	0.871	1.104	0.961	0.661	0.54	0.687	1.368	0.637	1.153	0.443	0.577	1.699
P07988	Pulmonary surfactant-associated protein B OS=Homo sapiens OX=9606 GN=SFTPB PE=1 SV=3	SFTPB	0.934	0.885	0.879	0.723	0.805	1.046	0.885	0.865	0.753	1.258	0.697	0.837	0.988	0.991	0.698	1.345	0.903	0.859	1.129	0.713	0.949	0.931	0.978	1.071	1.026	1.193	0.934	1.185	1.283	0.834
Q7Z7M9	Polypeptide N-acetylgalactosaminyltransferase 5 OS=Homo sapiens OX=9606 GN=GALNT5 PE=1 SV=1	GALNT5	1.074	1.172	0.839	1.09	0.924	1.295	0.807	0.861	0.811	0.859	0.735	1.185	1.117	0.764	0.922	1.316	0.943	1.045	1.014	1.296	0.773	0.985	0.964	1.339	1.451	0.985	1.103	0.88	1.128	0.962
O00592	Podocalyxin OS=Homo sapiens OX=9606 GN=PODXL PE=1 SV=2	PODXL	0.965	1.072	1.262	0.822	0.983	1.138	1.028	1.076	0.819	0.957	0.941	1.013	0.767	0.925	1.019	0.843	0.871	0.936	1.184	1.191	1.113	0.996	1.094	1.037	0.999	0.994	0.991	0.829	0.892	0.879
P02788	Lactotransferrin OS=Homo sapiens OX=9606 GN=LTF PE=1 SV=6	LTF	0.766	0.635	0.667	0.75	0.73	0.622	0.6	0.889	0.698	0.987	0.653	1.917	0.806	1.448	0.712	0.676	1.271	0.712	1.543	0.86	1.192	0.832	1.495	0.779	1.403	1.157	1.566	1.721	1.37	1.422
Q8WZ75	Roundabout homolog 4 OS=Homo sapiens OX=9606 GN=ROBO4 PE=1 SV=1	ROBO4	1.116	1.093	0.98	0.891	1.223	1.043	0.944	1.018	1.054	1.189	1.016	1.328	1.085	1.084	1.12	1.167	0.86	1.082	1.639	1.398	0.999	1.118	1.466	1.2	1.232	1.293	1.175	1.148	1.148	1.264
Q14515	SPARC-like protein 1 OS=Homo sapiens OX=9606 GN=SPARCL1 PE=1 SV=2	SPARCL1	1.072	0.994	0.84	0.972	0.843	0.922	0.997	0.854	0.813	0.848	0.757	0.84	0.993	0.837	0.974	1.111	0.974	0.935	1.312	1.172	1.043	1.105	1.29	1.177	1.255	0.968	1.127	1.042	1.11	1.013
Q9NTU7	Cerebellin-4 OS=Homo sapiens OX=9606 GN=CBLN4 PE=1 SV=1	CBLN4	0.942	1.151	0.852	1.096	1.016	1.099	0.741	0.969	0.813	1.09	0.97	1.066	1.271	1.237	1.062	0.829	0.879	1.037	1.14	0.919	1.108	0.903	1.23	1.197	0.91	1.059	0.985	1.053	1.073	1.076
Q15828	Cystatin-M OS=Homo sapiens OX=9606 GN=CST6 PE=1 SV=1	CST6	NA	NA	NA	NA	NA	NA	NA	NA	NA	0.955	0.759	1.138	1.397	1.045	0.818	0.865	0.772	1.075	NA	NA	NA	NA	NA	NA	1.076	1.035	0.792	0.914	0.93	0.994
Q9Y4L1	Hypoxia up-regulated protein 1 OS=Homo sapiens OX=9606 GN=HYOU1 PE=1 SV=1	HYOU1	0.899	0.986	0.942	0.942	0.898	0.889	0.988	0.839	0.832	0.868	0.963	1.092	0.92	0.86	0.963	0.827	1.048	1.003	1.14	1.005	0.861	1.014	1.089	1.069	1.06	1.054	1.043	1.138	1.175	0.882
P10586	Receptor-type tyrosine-protein phosphatase F OS=Homo sapiens OX=9606 GN=PTPRF PE=1 SV=2	PTPRF	0.96	1.148	1.022	1.036	1.004	1.072	1.042	0.968	0.936	1.023	0.837	0.981	1.061	0.966	1.007	0.969	0.978	0.963	1.075	1.103	1.049	1.007	1.009	1.012	1.055	0.959	0.955	1.027	1.009	0.972
P00915	Carbonic anhydrase 1 OS=Homo sapiens OX=9606 GN=CA1 PE=1 SV=2	CA1	1.445	0.979	1.812	2.14	1.165	1.141	1.427	0.938	0.978	1.037	1.418	2.024	0.96	1.555	0.963	0.762	0.998	1.756	0.4	0.444	2.166	0.718	0.662	0.751	0.375	0.507	0.564	0.523	0.614	0.509
P54108	Cysteine-rich secretory protein 3 OS=Homo sapiens OX=9606 GN=CRISP3 PE=1 SV=1	CRISP3	0.929	0.815	1.015	0.761	1.191	0.823	1.534	1.424	1.052	0.845	1.001	0.76	0.988	0.738	0.93	0.804	0.819	0.886	1.044	0.935	0.783	0.962	1.076	0.76	1.009	1.099	0.91	1.044	0.832	0.743
P31146	Coronin-1A OS=Homo sapiens OX=9606 GN=CORO1A PE=1 SV=4	CORO1A	0.805	0.662	0.713	0.894	0.674	0.839	0.661	0.863	1.587	0.873	0.748	0.89	0.956	1.89	0.898	0.934	1.815	0.806	0.97	0.789	0.99	0.745	1.015	0.941	1.037	0.847	1.224	1.3	1.165	0.98
P63267	Actin, gamma-enteric smooth muscle OS=Homo sapiens OX=9606 GN=ACTG2 PE=1 SV=1	ACTG2	0.781	0.632	0.589	0.689	0.597	0.69	0.797	1.078	3.281	0.729	0.802	0.782	0.714	2.289	0.673	0.737	1.048	0.626	0.88	0.803	1.1	0.785	0.997	0.947	1.092	0.995	0.982	1.06	1.107	0.86
P02652	Apolipoprotein A-II OS=Homo sapiens OX=9606 GN=APOA2 PE=1 SV=1	APOA2	0.913	1.294	0.977	1.677	0.853	1.347	1.001	0.97	0.936	0.801	1.163	0.775	1.393	0.731	1.054	1.093	0.708	0.962	1.203	1	0.686	1.042	1.105	1.143	0.904	1.29	0.927	1.13	1.128	1.138
Q9NZK5	Adenosine deaminase 2 OS=Homo sapiens OX=9606 GN=ADA2 PE=1 SV=2	ADA2	0.949	1.013	0.905	0.965	0.987	0.978	0.937	1.203	0.921	0.668	1.124	0.831	0.855	0.643	0.952	0.94	1.247	0.995	1.02	1.055	0.994	1.049	1.009	1.023	1.431	1.041	1.066	1.023	0.918	0.895
Q9BWP8	Collectin-11 OS=Homo sapiens OX=9606 GN=COLEC11 PE=1 SV=1	COLEC11	0.799	1.251	0.75	0.86	0.608	0.936	1.317	0.738	0.736	1.321	0.949	0.799	0.96	0.783	0.885	0.929	0.967	0.853	0.802	1.196	1.116	0.902	0.93	1.241	0.914	1.356	1.134	1.221	1.264	1.202
P00746	Complement factor D OS=Homo sapiens OX=9606 GN=CFD PE=1 SV=5	CFD	1.046	0.781	1.207	0.979	1.152	0.936	0.998	1.033	0.91	0.888	0.673	1.562	0.948	0.726	0.815	1.123	1.345	1.231	1.234	1.098	1.101	0.923	1.049	1.059	1.331	1.046	0.802	1.109	1.128	0.854
P08603	Complement factor H OS=Homo sapiens OX=9606 GN=CFH PE=1 SV=4	CFH	0.688	0.664	0.708	0.919	0.781	0.684	0.703	0.653	0.594	0.633	0.69	0.804	2.033	1.647	1.706	1.988	2.138	2.212	0.609	0.751	0.738	0.72	0.623	0.693	0.723	0.746	0.827	0.704	0.847	0.74
P12821	Angiotensin-converting enzyme OS=Homo sapiens OX=9606 GN=ACE PE=1 SV=1	ACE	1.012	0.953	1.03	0.867	0.968	1.011	0.805	0.937	0.814	1.105	1.299	1.229	0.928	1.028	1.273	0.946	1.199	1.005	1.003	1.417	1.002	1.039	1	0.872	0.821	1.09	0.941	0.858	0.808	1.036
Q13790	Apolipoprotein F OS=Homo sapiens OX=9606 GN=APOF PE=1 SV=2	APOF	0.95	1.107	1.307	0.84	1.02	1.275	0.958	0.853	1.167	1.094	0.973	0.881	1.103	0.942	1.104	0.97	0.816	0.852	1.209	0.89	0.804	0.85	1.191	0.675	0.842	1.373	1.158	1.17	1.141	1.009
P29279	CCN family member 2 OS=Homo sapiens OX=9606 GN=CCN2 PE=1 SV=2	CCN2	0.829	0.827	0.758	0.604	0.844	0.786	0.926	0.759	0.837	1.169	0.909	0.906	0.903	1.103	0.844	0.89	1.02	1.057	1.338	1.079	1.128	0.926	1.256	1.441	1.258	0.922	0.993	1.232	1.042	1.028
P13798	Acylamino-acid-releasing enzyme OS=Homo sapiens OX=9606 GN=APEH PE=1 SV=4	APEH	1.026	0.883	1.417	1.505	0.943	0.926	1.078	0.962	1.095	0.98	1.074	1.622	0.889	1.233	0.887	0.916	1.315	1.303	0.718	0.726	1.616	0.855	0.852	0.978	0.451	0.683	0.853	0.808	0.924	0.671
O43505	Beta-1,4-glucuronyltransferase 1 OS=Homo sapiens OX=9606 GN=B4GAT1 PE=1 SV=1	B4GAT1	0.86	1.037	0.655	0.657	0.665	0.792	0.708	1.007	0.595	0.855	0.926	0.697	0.956	0.825	1.17	0.872	0.993	0.853	0.865	1.001	0.885	0.785	0.798	1.389	1.106	1.015	1.146	1.192	1.085	0.973
P27797	Calreticulin OS=Homo sapiens OX=9606 GN=CALR PE=1 SV=1	CALR	1.001	0.87	0.823	0.703	0.935	0.794	1.026	0.909	1.676	0.851	0.774	0.919	0.669	1.092	0.85	0.927	0.867	0.902	1.082	1.021	0.862	0.921	1.068	0.976	1.217	0.85	0.868	0.844	0.831	0.684
Q96HD1	Protein disulfide isomerase CRELD1 OS=Homo sapiens OX=9606 GN=CRELD1 PE=1 SV=3	CRELD1	1.212	0.977	1.174	1.187	1.193	1.117	0.985	1.22	1.031	NA	NA	NA	NA	NA	NA	NA	NA	NA	1.313	1.103	1.06	0.874	0.954	1.087	NA	NA	NA	NA	NA	NA
Q07075	Glutamyl aminopeptidase OS=Homo sapiens OX=9606 GN=ENPEP PE=1 SV=3	ENPEP	0.983	1.034	0.876	1.057	0.921	0.987	0.879	1.172	0.905	1.056	0.988	1.046	1.082	0.939	1.06	0.928	1.044	0.888	1.054	1.026	1.002	1.034	0.924	1.285	1.258	0.9	0.933	0.926	0.91	0.93
Q86VB7	Scavenger receptor cysteine-rich type 1 protein M130 OS=Homo sapiens OX=9606 GN=CD163 PE=1 SV=2	CD163	0.9	1.028	0.787	1.084	0.813	0.817	0.956	0.86	0.686	0.882	1.142	0.969	0.882	0.861	1.091	0.839	1.486	1.401	1.003	0.985	1.017	0.971	1.005	1.099	1.284	0.76	0.839	0.952	1.101	0.833
P0C0L4	Complement C4-A OS=Homo sapiens OX=9606 GN=C4A PE=1 SV=2	C4A	0.966	0.938	0.831	1.122	0.92	0.957	0.859	1.183	1.248	0.976	1.05	1.099	0.987	1.05	0.739	0.72	0.83	1.102	0.963	1.183	1.061	1.782	0.912	0.845	0.718	1.11	0.928	1.357	1.108	0.97
P55285	Cadherin-6 OS=Homo sapiens OX=9606 GN=CDH6 PE=1 SV=1	CDH6	1.079	0.998	0.877	1.094	0.931	0.972	0.852	0.772	0.715	0.95	0.898	0.755	0.903	0.909	1.01	1.208	1.043	0.958	0.811	0.939	1.129	0.829	0.942	1.287	0.993	1.022	0.942	1.051	1.07	0.921
P49747	Cartilage oligomeric matrix protein OS=Homo sapiens OX=9606 GN=COMP PE=1 SV=2	COMP	1.251	1.199	0.666	0.901	0.632	0.986	0.6	0.857	0.61	0.705	0.531	0.704	0.953	0.519	1.063	0.938	0.713	0.824	1.238	1.459	1.487	1.113	1.221	1.774	1.326	1.112	1.142	1.261	1.1	1.185
P12814	Alpha-actinin-1 OS=Homo sapiens OX=9606 GN=ACTN1 PE=1 SV=2	ACTN1	0.925	0.914	0.83	0.909	0.934	0.836	0.791	0.927	1.216	0.769	0.816	0.837	0.739	2.131	0.611	0.72	0.992	0.791	0.853	0.929	0.981	0.949	0.951	0.996	1.057	1.128	0.937	1.004	1.025	0.85
P02768	Serum albumin OS=Homo sapiens OX=9606 GN=ALB PE=1 SV=2	ALB	0.867	0.912	1.164	1.062	1.125	1.049	1.092	1.058	0.762	0.724	1.095	0.838	0.909	0.704	1.019	0.793	1.023	0.706	0.969	0.949	0.845	0.84	0.941	1.151	1.541	1.649	1.581	1.144	1.033	1.115
O00299	Chloride intracellular channel protein 1 OS=Homo sapiens OX=9606 GN=CLIC1 PE=1 SV=4	CLIC1	0.672	0.717	0.973	0.863	0.715	0.943	0.785	0.871	2.145	1.022	0.951	0.978	1.056	1.317	0.819	0.951	1.016	0.858	0.897	0.723	0.553	0.79	0.644	0.894	0.915	0.81	0.91	0.885	0.881	0.897
Q9BXJ1	Complement C1q tumor necrosis factor-related protein 1 OS=Homo sapiens OX=9606 GN=C1QTNF1 PE=1 SV=1	C1QTNF1	1.128	1.119	0.933	0.896	1.017	0.717	0.592	1.048	0.787	NA	NA	NA	NA	NA	NA	NA	NA	NA	1.031	1.173	1.097	0.924	1.014	0.744	NA	NA	NA	NA	NA	NA
P55290	Cadherin-13 OS=Homo sapiens OX=9606 GN=CDH13 PE=1 SV=1	CDH13	0.924	0.941	0.816	0.814	0.83	0.855	0.844	0.973	0.853	0.976	0.822	0.726	0.804	0.956	0.962	0.874	0.742	0.954	1.456	1.24	1.254	0.97	1.363	1.146	1.001	1.207	1.176	0.953	0.876	1.184
P01008	Antithrombin-III OS=Homo sapiens OX=9606 GN=SERPINC1 PE=1 SV=1	SERPINC1	1.193	1.104	1.253	0.956	1.33	1.229	1.257	1.137	1.092	1.245	1.036	1.202	1.017	1.122	1.133	0.953	1.063	1.025	0.776	0.871	0.542	0.765	0.771	0.965	1.011	0.811	0.775	0.686	0.751	0.671
P55056	Apolipoprotein C-IV OS=Homo sapiens OX=9606 GN=APOC4 PE=1 SV=1	APOC4	0.6	1.629	1.4	1.354	1.035	1.26	1.214	0.451	0.921	1.255	0.77	1.777	1.069	0.64	0.665	1.055	0.478	1.274	0.742	1.086	0.488	0.933	0.826	0.89	0.572	0.986	0.762	0.819	1.075	0.855
P60709	Actin, cytoplasmic 1 OS=Homo sapiens OX=9606 GN=ACTB PE=1 SV=1	ACTB	0.699	0.545	0.562	0.648	0.63	0.626	0.733	1.132	3.464	0.672	0.761	0.741	0.627	2.243	0.724	0.738	0.902	0.591	0.736	0.776	1.096	0.79	0.957	0.831	1.082	0.944	0.907	0.935	1.05	0.779
P02750	Leucine-rich alpha-2-glycoprotein OS=Homo sapiens OX=9606 GN=LRG1 PE=1 SV=2	LRG1	1.087	0.816	0.745	0.817	1.019	0.845	1.11	1.575	1.964	0.813	1.05	0.796	0.825	0.776	0.879	0.819	0.997	0.981	1.065	1.033	1.234	1.154	0.988	0.868	1.052	0.866	0.956	1.117	0.908	1.003
P62258	14-3-3 protein epsilon OS=Homo sapiens OX=9606 GN=YWHAE PE=1 SV=1	YWHAE	0.94	0.831	0.875	1.129	0.589	0.754	0.688	0.925	1.185	0.946	1.035	1.292	0.964	1.527	1.129	1.064	1.41	1.014	0.761	0.705	1.105	0.704	0.598	0.763	0.781	0.781	0.805	0.883	0.963	0.712
P03950	Angiogenin OS=Homo sapiens OX=9606 GN=ANG PE=1 SV=1	ANG	1.217	1.276	2.193	0.861	2.497	1.401	1.29	1.341	1.165	1.446	0.936	2.051	0.967	1.346	1.265	0.795	0.884	0.869	0.449	0.482	0.282	0.308	0.466	0.489	0.386	0.382	0.304	0.29	0.261	0.541
Q8WVQ1	Soluble calcium-activated nucleotidase 1 OS=Homo sapiens OX=9606 GN=CANT1 PE=1 SV=1	CANT1	1.298	0.991	1.317	1.439	1.093	1.296	1.217	1.373	1.286	NA	NA	NA	NA	NA	NA	NA	NA	NA	1.66	1.461	1.035	1.344	1.398	1.464	NA	NA	NA	NA	NA	NA
P01023	Alpha-2-macroglobulin OS=Homo sapiens OX=9606 GN=A2M PE=1 SV=3	A2M	0.8	0.907	0.883	0.791	0.627	0.865	0.861	1.003	0.635	0.966	0.777	0.766	1.199	0.941	1.192	1.422	1.446	0.995	1.157	0.654	0.647	0.674	1.037	1.264	1.446	1.364	1.353	1.132	1.111	1.159
P19021	Peptidyl-glycine alpha-amidating monooxygenase OS=Homo sapiens OX=9606 GN=PAM PE=1 SV=2	PAM	0.987	0.915	0.908	1.049	0.931	1.023	0.929	0.803	0.834	1.332	0.865	1.082	1.156	1.152	1.353	1.327	1.272	1.277	1.127	1.063	1.089	1.004	1.08	1.133	1.084	0.912	0.948	0.989	0.997	1.01
P17174	Aspartate aminotransferase, cytoplasmic OS=Homo sapiens OX=9606 GN=GOT1 PE=1 SV=3	GOT1	0.912	1.033	1.071	1.128	0.846	0.933	0.839	0.914	0.845	1.032	0.937	0.883	1.138	1.015	1.114	1.131	1.014	1.163	1.031	0.961	0.949	1.009	0.971	1.087	1.095	0.877	1.114	0.982	1.048	0.956
P0C0L5	Complement C4-B OS=Homo sapiens OX=9606 GN=C4B PE=1 SV=2	C4B	1.091	0.978	0.902	1.296	1.043	1.017	0.879	1.495	1.566	1.068	0.983	1.116	1.112	1.157	0.877	0.821	1.001	1.131	1.037	1.084	1.201	1.661	0.895	0.884	0.819	1.008	0.894	1.16	1.162	0.976
O43852	Calumenin OS=Homo sapiens OX=9606 GN=CALU PE=1 SV=2	CALU	0.59	0.438	0.518	0.371	0.702	0.46	0.896	0.726	0.635	1.509	0.69	0.459	0.522	1.139	0.606	0.64	0.681	0.505	1.665	1.352	1.368	1.148	1.572	1.373	1.212	1.123	1.253	1.534	1.404	1.343
O75882	Attractin OS=Homo sapiens OX=9606 GN=ATRN PE=1 SV=2	ATRN	1.043	1.053	1.076	1.006	1.095	1.025	0.95	0.96	0.701	1.023	0.918	0.871	0.904	0.929	0.987	0.924	0.958	0.914	1.214	1.009	1.013	0.964	1.174	1.121	1.056	1.053	1.037	1.016	1.03	1.045
P02748	Complement component C9 OS=Homo sapiens OX=9606 GN=C9 PE=1 SV=2	C9	1.023	0.799	0.997	0.836	1.163	0.864	1.032	1.699	1.714	1.076	1.449	1.097	0.936	1.175	0.761	0.672	0.936	0.97	0.794	1.104	1.252	1.021	0.884	0.652	0.818	0.703	0.978	0.655	0.988	0.908
Q12860	Contactin-1 OS=Homo sapiens OX=9606 GN=CNTN1 PE=1 SV=1	CNTN1	0.971	0.971	0.972	0.988	0.929	1.021	0.914	0.955	0.719	0.963	0.952	0.969	0.905	0.921	1.053	0.936	0.926	0.89	1.259	1.038	0.945	0.905	1.153	1.121	1.063	0.942	1.005	0.968	1.009	1.038
Q06481	Amyloid-like protein 2 OS=Homo sapiens OX=9606 GN=APLP2 PE=1 SV=2	APLP2	0.915	0.952	0.899	0.98	1.016	1.059	1.103	0.802	0.858	NA	NA	NA	NA	NA	NA	NA	NA	NA	1.169	0.901	1.05	0.921	1.162	1.009	NA	NA	NA	NA	NA	NA
P02741	C-reactive protein OS=Homo sapiens OX=9606 GN=CRP PE=1 SV=1	CRP	0.51	0.36	0.477	1.222	0.388	0.522	0.758	4.134	9.93	0.075	0.172	0.178	0.151	0.096	0.065	0.128	0.12	0.59	0.404	0.523	2.324	0.915	0.601	0.38	0.089	0.122	0.075	0.095	0.08	0.131
P23528	Cofilin-1 OS=Homo sapiens OX=9606 GN=CFL1 PE=1 SV=3	CFL1	0.515	0.561	0.578	0.712	0.554	0.743	0.805	1.011	2.173	0.811	0.875	0.892	0.737	2.439	0.76	0.735	1.34	0.684	0.641	0.47	0.869	0.544	0.86	0.961	0.953	0.984	0.937	1.011	0.922	0.795
Q92484	Acid sphingomyelinase-like phosphodiesterase 3a OS=Homo sapiens OX=9606 GN=SMPDL3A PE=1 SV=2	SMPDL3A	0.677	1.117	0.81	1.316	0.987	1.116	1.961	0.814	0.944	1.127	1.595	0.909	0.741	1.088	1.134	0.87	0.988	0.734	1.127	0.733	0.687	0.59	0.815	1.322	1.092	0.638	0.705	1.232	0.979	1.328
P10645	Chromogranin-A OS=Homo sapiens OX=9606 GN=CHGA PE=1 SV=7	CHGA	0.947	0.828	0.844	0.868	0.889	0.847	0.839	1.074	1.038	1.099	0.794	0.942	0.957	1.07	0.879	1.143	1.175	0.999	1.01	0.988	0.888	0.993	1.058	1.099	1.067	1.071	1.123	1.081	1.116	0.979
P33151	Cadherin-5 OS=Homo sapiens OX=9606 GN=CDH5 PE=1 SV=5	CDH5	0.842	1.043	0.726	0.877	0.779	0.972	0.748	0.835	0.792	0.912	1.111	1.015	0.861	0.725	1.186	1.077	0.858	0.872	1.223	1.597	1.019	1.04	1.405	1.05	0.954	1.353	1.053	1.054	0.962	1.455
P20908	Collagen alpha-1(V) chain OS=Homo sapiens OX=9606 GN=COL5A1 PE=1 SV=3	COL5A1	1.229	1.016	1.136	1.092	0.919	1.11	0.753	0.945	0.58	NA	NA	NA	NA	NA	NA	NA	NA	NA	1.265	0.995	1.427	0.888	1.08	1.269	NA	NA	NA	NA	NA	NA
P20851	C4b-binding protein beta chain OS=Homo sapiens OX=9606 GN=C4BPB PE=1 SV=1	C4BPB	0.881	1.197	0.832	1.01	0.835	1.04	0.733	0.854	0.927	1.197	1.004	0.87	1.4	1.526	1.46	1.352	1.372	1.403	0.747	0.815	0.835	0.802	0.779	0.669	0.775	0.901	0.872	0.75	0.935	0.82
P05062	Fructose-bisphosphate aldolase B OS=Homo sapiens OX=9606 GN=ALDOB PE=1 SV=2	ALDOB	0.848	1.076	0.751	4.556	0.76	1.048	1.057	0.905	0.774	0.82	0.732	0.76	0.738	0.7	0.767	1.177	0.503	1.702	0.948	1.172	0.77	1.005	0.952	0.967	0.878	0.731	0.601	0.752	0.594	0.609
P02747	Complement C1q subcomponent subunit C OS=Homo sapiens OX=9606 GN=C1QC PE=1 SV=3	C1QC	1.102	1.065	1.055	1.132	0.906	1.046	1.153	1.288	1.021	0.785	0.952	0.93	0.8	0.746	0.926	0.782	0.626	0.905	1.166	1.154	1.109	1.215	1.266	0.896	1.064	1.084	0.922	0.939	0.856	0.963
P22792	Carboxypeptidase N subunit 2 OS=Homo sapiens OX=9606 GN=CPN2 PE=1 SV=3	CPN2	0.942	1.235	0.948	0.926	0.921	1.211	0.942	1.044	0.93	1.15	0.991	1.025	0.997	1.089	0.946	1.046	1.114	0.909	0.939	0.944	0.994	1.041	0.894	1.319	1.056	1.048	1.203	1.081	1.162	1.021
O15335	Chondroadherin OS=Homo sapiens OX=9606 GN=CHAD PE=1 SV=2	CHAD	1.015	0.976	0.986	0.785	1.444	0.883	0.761	0.952	0.837	1.52	1.176	1.447	1.086	1.073	1.26	1.068	1.154	0.883	1.219	1.04	1.035	0.885	1.132	1.241	1.093	0.984	0.966	1.022	1.011	1.094
Q9NZ08	Endoplasmic reticulum aminopeptidase 1 OS=Homo sapiens OX=9606 GN=ERAP1 PE=1 SV=3	ERAP1	0.86	1.035	0.78	1.089	1.015	1.149	1.233	0.897	0.822	1.172	1.077	1.338	1.064	1.066	0.885	1.034	1.179	1.029	1.066	0.983	1.064	1.099	1.018	0.886	0.942	1.095	0.961	1.365	0.897	1.286
P00352	Retinal dehydrogenase 1 OS=Homo sapiens OX=9606 GN=ALDH1A1 PE=1 SV=2	ALDH1A1	1.137	1.022	1.209	1.511	1.208	0.966	1.188	1.106	1.021	1.043	1.01	1.159	1.014	0.945	0.946	0.949	1.137	1.155	0.685	0.98	1.214	0.834	0.948	0.937	0.982	0.578	0.664	0.589	0.486	0.773
P19022	Cadherin-2 OS=Homo sapiens OX=9606 GN=CDH2 PE=1 SV=4	CDH2	0.604	0.776	0.576	0.836	0.608	0.709	0.599	0.653	0.559	0.565	0.571	0.594	0.828	0.605	0.97	1.342	0.879	0.666	1.038	1.084	1.242	1.362	1.104	2.386	1.594	1.122	1.161	1.361	1.148	0.95
Q01518	Adenylyl cyclase-associated protein 1 OS=Homo sapiens OX=9606 GN=CAP1 PE=1 SV=5	CAP1	0.725	0.709	0.745	0.916	0.702	0.788	0.89	1.227	3.307	NA	NA	NA	NA	NA	NA	NA	NA	NA	1.174	0.819	1.077	0.971	1.163	1.104	NA	NA	NA	NA	NA	NA
P39060	Collagen alpha-1(XVIII) chain OS=Homo sapiens OX=9606 GN=COL18A1 PE=1 SV=5	COL18A1	1.107	0.927	0.992	1.072	1.07	0.87	1.018	0.933	0.922	0.824	0.778	0.991	0.817	0.742	0.996	0.958	0.941	0.984	1.293	1.054	1.074	1.069	1.248	1.12	1.193	1.05	0.835	1.115	1.123	0.993
P01019	Angiotensinogen OS=Homo sapiens OX=9606 GN=AGT PE=1 SV=1	AGT	1.005	1.09	1.16	0.951	1.158	1.057	1.096	0.788	0.869	1.198	0.78	0.831	0.912	1.046	0.929	1.039	1.156	0.958	0.992	0.909	1.017	1.035	1.059	1.38	1.089	1.047	0.979	0.971	1.072	0.915
Q9Y6Z7	Collectin-10 OS=Homo sapiens OX=9606 GN=COLEC10 PE=1 SV=2	COLEC10	0.796	0.988	0.733	0.783	0.728	0.885	1.053	0.631	0.618	1.178	0.86	0.787	1.063	0.881	1.007	1.11	1.014	0.947	0.858	1.2	0.897	0.963	0.962	1.112	1.118	1.157	1.097	0.937	1.29	1.201
P35858	Insulin-like growth factor-binding protein complex acid labile subunit OS=Homo sapiens OX=9606 GN=IGFALS PE=1 SV=1	IGFALS	1.118	1.07	1.155	1.233	1.212	1.084	1.049	0.936	0.84	1.149	0.949	1.933	0.928	1.015	0.885	0.734	0.792	1.04	1.283	1.032	1.029	1.084	1.111	0.96	0.96	0.833	1.031	0.983	0.985	0.876
P20933	N(4)-(beta-N-acetylglucosaminyl)-L-asparaginase OS=Homo sapiens OX=9606 GN=AGA PE=1 SV=2	AGA	1.045	1.255	1.425	1.17	1.247	1.243	1.319	0.995	0.774	NA	NA	NA	NA	NA	NA	NA	NA	NA	1.112	1.111	1.076	1.03	1.235	1.123	NA	NA	NA	NA	NA	NA
Q76LX8	A disintegrin and metalloproteinase with thrombospondin motifs 13 OS=Homo sapiens OX=9606 GN=ADAMTS13 PE=1 SV=1	ADAMTS13	0.914	0.92	1.008	0.755	0.866	0.867	0.978	0.818	0.753	0.9	0.889	0.78	0.864	0.782	0.954	0.862	0.947	0.87	1.128	1.127	0.99	1.087	1.097	1.077	1.219	1.105	1.269	1.021	1.079	1.093
Q86TY3	Armadillo-like helical domain-containing protein 4 OS=Homo sapiens OX=9606 GN=ARMH4 PE=1 SV=1	ARMH4	0.881	0.895	0.807	0.769	0.896	0.898	0.835	0.988	0.692	0.339	0.795	0.676	0.887	0.826	1.045	1.245	1.125	0.826	1.073	1.05	0.909	0.9	1.107	1.403	1.648	0.994	1.015	1.086	1.096	0.963
P05997	Collagen alpha-2(V) chain OS=Homo sapiens OX=9606 GN=COL5A2 PE=1 SV=3	COL5A2	1.085	0.997	0.993	0.756	1.237	0.871	0.694	1.067	0.65	1.383	0.823	1.139	0.853	0.886	1	1.105	1.051	0.827	1.162	1.135	0.805	0.798	1.077	1.392	1.187	0.882	0.808	0.857	0.821	0.768
P02746	Complement C1q subcomponent subunit B OS=Homo sapiens OX=9606 GN=C1QB PE=1 SV=3	C1QB	1.017	1.016	1.015	1.082	0.913	0.992	1.072	1.117	0.943	0.839	1.092	1.018	0.925	0.865	0.947	0.91	0.735	0.982	1.144	1.057	1.059	1.101	1.074	0.842	1.056	1.121	1.026	1.068	0.955	1.082
P02656	Apolipoprotein C-III OS=Homo sapiens OX=9606 GN=APOC3 PE=1 SV=1	APOC3	0.735	1.343	0.931	1.166	0.778	1.178	1.186	0.361	0.551	0.689	0.755	0.982	1.255	0.497	0.89	1.138	0.628	1.206	1.143	1.123	0.64	0.886	1.176	1.077	0.683	1.689	0.95	0.962	0.987	1.095
Q96EE4	Coiled-coil domain-containing protein 126 OS=Homo sapiens OX=9606 GN=CCDC126 PE=2 SV=2	CCDC126	0.884	1.141	1.005	1.084	0.948	1.032	0.903	0.831	0.736	NA	NA	NA	NA	NA	NA	NA	NA	NA	1.196	1.029	1.065	0.872	1.25	1.236	NA	NA	NA	NA	NA	NA
O15204	ADAM DEC1 OS=Homo sapiens OX=9606 GN=ADAMDEC1 PE=1 SV=2	ADAMDEC1	0.708	0.991	0.72	0.77	0.741	0.949	1.04	0.865	0.822	1.061	1.058	0.815	0.936	0.843	0.963	0.988	1.006	0.957	0.977	0.931	0.949	0.96	0.899	1.269	1.004	1.146	1.642	1.186	1.011	1.008
P05090	Apolipoprotein D OS=Homo sapiens OX=9606 GN=APOD PE=1 SV=1	APOD	0.694	0.988	0.993	0.874	0.771	1.036	1.388	0.751	0.765	1.233	1.125	0.778	0.97	0.823	0.95	0.83	0.941	0.891	1.09	0.9	0.889	0.863	1.2	0.837	0.924	1.432	1.282	1.094	1.083	1.432
P08195	4F2 cell-surface antigen heavy chain OS=Homo sapiens OX=9606 GN=SLC3A2 PE=1 SV=3	SLC3A2	0.889	0.992	1.053	0.994	0.993	0.991	0.817	1.112	0.956	1	0.927	0.865	1.035	1.085	0.803	0.725	1.01	0.838	1.282	1.065	0.994	0.968	1.109	0.951	0.969	0.815	0.989	0.804	0.899	0.879
Q7Z7M8	UDP-GlcNAc:betaGal beta-1,3-N-acetylglucosaminyltransferase 8 OS=Homo sapiens OX=9606 GN=B3GNT8 PE=1 SV=1	B3GNT8	0.707	1.005	1.069	0.89	0.866	0.929	6.686	0.87	1.107	0.956	1.052	0.929	0.832	0.933	0.694	0.733	0.87	0.82	0.877	0.826	1.092	1.043	1.045	0.928	0.905	0.699	0.827	0.841	0.763	0.88
Q99941	Cyclic AMP-dependent transcription factor ATF-6 beta OS=Homo sapiens OX=9606 GN=ATF6B PE=1 SV=2	ATF6B	1.249	1.048	0.988	1.357	1.073	1.212	0.968	1.276	1.042	1.079	1.161	0.818	1.141	1.027	1.148	0.841	0.998	1.006	1.262	1.137	1.282	1.167	1.19	1.31	1	1.074	1.12	1.058	0.898	0.859
P02749	Beta-2-glycoprotein 1 OS=Homo sapiens OX=9606 GN=APOH PE=1 SV=3	APOH	1.057	0.886	1.11	0.981	1.2	0.897	1.13	0.764	0.67	0.877	0.757	0.971	0.894	0.815	1.028	0.883	0.814	1.044	1.029	1.172	0.931	1.097	1.024	1.082	1.08	1.049	0.971	1.068	1.05	0.971
P01031	Complement C5 OS=Homo sapiens OX=9606 GN=C5 PE=1 SV=4	C5	1.044	0.937	1.189	0.889	1.203	0.923	1.159	1.071	0.977	0.915	0.995	1.087	0.912	0.85	0.839	0.772	1.023	1.007	0.897	1.102	0.992	1.038	0.887	1.018	0.966	0.843	0.916	1.043	1.037	0.964
P08123	Collagen alpha-2(I) chain OS=Homo sapiens OX=9606 GN=COL1A2 PE=1 SV=7	COL1A2	0.954	1.032	0.804	0.747	0.992	0.853	0.693	0.75	0.565	1.015	0.947	0.915	0.92	0.739	0.964	1.463	0.98	0.855	0.931	1.091	0.968	0.896	0.896	1.476	1.18	0.952	1.054	0.977	1.02	0.865
P20023	Complement receptor type 2 OS=Homo sapiens OX=9606 GN=CR2 PE=1 SV=2	CR2	0.899	1.118	0.555	0.791	0.759	0.983	0.608	0.638	0.446	0.88	1.626	0.626	0.922	0.731	1.455	0.888	1.122	1.142	0.829	1.025	1.163	0.805	0.846	0.817	0.86	2.177	0.883	1.048	0.875	1.272
P13671	Complement component C6 OS=Homo sapiens OX=9606 GN=C6 PE=1 SV=3	C6	1.175	1.04	1.089	0.888	1.179	1.042	1.135	1.085	0.996	1.121	1.143	1.133	0.859	1.129	0.899	0.766	1.054	0.875	0.966	1.012	0.976	0.906	0.943	1.09	1.031	0.82	0.994	0.915	1.103	0.932
P15144	Aminopeptidase N OS=Homo sapiens OX=9606 GN=ANPEP PE=1 SV=4	ANPEP	0.954	0.998	1.074	0.98	1.017	0.97	0.903	0.931	0.79	0.895	0.992	1.076	1.024	0.911	0.893	0.877	0.882	1.012	1.146	1.064	0.986	0.985	1.119	1.184	1.091	0.874	1.027	1.005	1.035	0.989
Q9NPY3	Complement component C1q receptor OS=Homo sapiens OX=9606 GN=CD93 PE=1 SV=3	CD93	1.058	0.985	0.771	0.894	0.839	0.924	0.807	0.978	0.86	0.983	0.894	1.097	1.148	0.981	1.246	1.439	1.369	1.303	1.199	1.414	1.19	1.081	1.173	1.214	1.49	1.293	0.971	1.226	1.185	1.065
P08519	Apolipoprotein(a) OS=Homo sapiens OX=9606 GN=LPA PE=1 SV=1	LPA	0.528	0.531	0.546	0.461	0.584	0.497	0.629	0.807	0.788	0.694	1.772	0.595	0.624	0.506	1.044	0.4	2.413	0.407	0.558	1.053	0.6	8.302	0.602	1.006	0.408	0.487	0.437	0.438	0.433	0.452
P11597	Cholesteryl ester transfer protein OS=Homo sapiens OX=9606 GN=CETP PE=1 SV=2	CETP	0.85	1.393	0.878	1.149	0.612	1.263	0.876	0.746	0.804	1.035	1.144	0.652	1.144	0.867	1.136	1.024	0.736	0.911	1.162	1.243	1.066	1.042	1.331	0.69	0.878	1.059	1.221	1.363	0.914	1.217
P09972	Fructose-bisphosphate aldolase C OS=Homo sapiens OX=9606 GN=ALDOC PE=1 SV=2	ALDOC	1.195	0.968	1.131	1.248	1.101	1.244	1.211	0.849	1.094	NA	NA	NA	NA	NA	NA	NA	NA	NA	1.059	1.096	1.142	0.937	0.991	0.939	NA	NA	NA	NA	NA	NA
P00736	Complement C1r subcomponent OS=Homo sapiens OX=9606 GN=C1R PE=1 SV=2	C1R	0.912	1.152	1.02	1.011	0.873	0.996	1.077	0.998	0.997	0.953	0.905	0.839	0.881	0.743	1.101	0.834	0.83	0.814	1.167	1.143	1.174	1.062	1.196	1.024	0.997	0.976	1.016	1.023	1.121	0.987
P43652	Afamin OS=Homo sapiens OX=9606 GN=AFM PE=1 SV=1	AFM	0.959	1.229	1.284	1.115	1.216	1.201	1.201	0.78	0.649	1.101	1.044	1.457	0.886	0.988	0.895	0.783	0.873	0.929	0.6	0.944	0.832	0.828	0.613	1.092	1.029	0.874	0.832	0.959	0.97	0.809
P06727	Apolipoprotein A-IV OS=Homo sapiens OX=9606 GN=APOA4 PE=1 SV=3	APOA4	0.701	1.247	0.781	0.948	0.666	1.024	1.342	0.662	0.699	1.03	0.653	0.87	1.021	0.587	1.215	1.57	1.031	0.961	0.995	1.197	0.929	0.967	1.095	1.336	1.012	1.167	0.938	1.098	1.122	1.01
P02452	Collagen alpha-1(I) chain OS=Homo sapiens OX=9606 GN=COL1A1 PE=1 SV=5	COL1A1	1.015	0.989	0.575	0.589	0.861	0.848	0.477	0.698	0.584	1.088	1.057	0.963	1.043	0.857	1.343	2.104	1.197	0.935	0.926	1.166	0.852	0.778	0.94	1.534	1.36	0.955	0.971	1.193	1.001	0.945
Q8IZF2	Adhesion G protein-coupled receptor F5 OS=Homo sapiens OX=9606 GN=ADGRF5 PE=1 SV=3	ADGRF5	0.877	1.162	1.009	0.924	1.047	0.996	0.912	1.11	1.09	1.016	1.105	1.152	0.819	0.879	0.817	0.82	0.793	0.925	1.208	1.203	0.921	1.053	1.122	1.126	1.008	1.045	1.107	0.796	0.788	1.062
P13942	Collagen alpha-2(XI) chain OS=Homo sapiens OX=9606 GN=COL11A2 PE=1 SV=5	COL11A2	1.01	1.068	0.635	0.867	0.676	1.111	0.693	1.14	0.778	1.336	1.032	0.944	1.42	1.176	1.279	1.493	1.275	1.065	0.821	1.212	1.057	1.016	0.884	1.268	1.334	1.364	1.209	1.498	1.192	1.309
P08697	Alpha-2-antiplasmin OS=Homo sapiens OX=9606 GN=SERPINF2 PE=1 SV=3	SERPINF2	1.121	1.101	1.097	1.131	1.045	1.157	1.21	1.155	1.065	1.102	1.04	0.965	1.033	1.045	1.118	1.008	1.139	0.94	0.855	0.843	0.745	0.877	0.849	1.083	0.919	0.849	0.804	0.767	0.775	0.758
P12830	Cadherin-1 OS=Homo sapiens OX=9606 GN=CDH1 PE=1 SV=3	CDH1	0.608	0.987	0.761	0.771	0.733	0.743	0.679	0.687	0.561	0.809	0.498	0.734	0.649	0.586	0.744	0.918	0.674	0.661	1.41	1.482	1.155	1.112	1.503	1.342	1.514	1.329	1.087	1.168	1.04	0.889
Q9Y5C1	Angiopoietin-related protein 3 OS=Homo sapiens OX=9606 GN=ANGPTL3 PE=1 SV=1	ANGPTL3	0.778	1.188	1.112	0.827	1.02	0.995	1.154	0.676	0.765	0.956	0.827	0.994	1.306	0.932	0.92	1.023	0.883	1.133	1.014	1.163	0.835	0.82	0.986	1.003	0.96	0.995	0.889	1.097	0.978	1.076
Q6UY14	ADAMTS-like protein 4 OS=Homo sapiens OX=9606 GN=ADAMTSL4 PE=1 SV=2	ADAMTSL4	0.934	0.829	0.75	0.831	0.656	0.807	0.805	0.814	0.785	1.172	1.028	0.822	1.269	1.08	1.192	1.09	1.02	0.97	1.001	1.082	1.002	1.01	1.082	1.003	0.928	1.198	1.112	1.077	1.087	1.136
Q9HBW9	Adhesion G protein-coupled receptor L4 OS=Homo sapiens OX=9606 GN=ADGRL4 PE=1 SV=3	ADGRL4	0.957	1.196	1.133	0.943	1.051	1.04	1.134	1.154	0.943	1.168	0.954	1.077	1.018	0.994	0.855	0.88	0.84	0.965	0.904	1.285	0.882	1.08	1.019	0.928	1.018	1.093	0.986	0.841	0.863	1.15
P04745	Alpha-amylase 1 OS=Homo sapiens OX=9606 GN=AMY1A PE=1 SV=2	AMY1A	0.969	1.049	1.101	0.882	1.148	1.079	1.411	1.086	1.077	1.601	1.408	1.275	1.458	1.265	1.113	0.906	1.029	1.214	1.109	1.012	0.867	1.024	1.062	0.764	1.304	1.064	1.076	1.088	1.205	1.297
P61981	14-3-3 protein gamma OS=Homo sapiens OX=9606 GN=YWHAG PE=1 SV=2	YWHAG	0.999	0.726	0.852	0.965	0.808	0.749	0.861	1.135	2.322	3.802	0.821	1.117	0.929	1.555	0.844	0.852	1.023	0.834	0.776	0.77	1.341	0.802	0.836	0.977	0.971	0.905	1.054	0.829	0.862	0.994
Q12841	Follistatin-related protein 1 OS=Homo sapiens OX=9606 GN=FSTL1 PE=1 SV=1	FSTL1	0.904	0.98	0.745	0.691	0.842	0.877	0.864	0.838	0.712	0.867	0.79	0.8	0.778	0.761	1.121	1.092	0.802	0.873	1.1	1.217	1.206	1.069	1.075	1.317	1.193	1.001	1.06	0.988	1.063	0.94
P04275	von Willebrand factor OS=Homo sapiens OX=9606 GN=VWF PE=1 SV=4	VWF	1.084	0.602	0.635	0.842	1.167	0.463	0.544	0.736	0.981	0.679	0.69	0.904	1.847	0.859	0.998	2	0.745	1.287	0.991	1.168	1.204	0.901	1.052	0.688	0.927	0.975	0.846	1.218	1.244	1.107
P07333	Macrophage colony-stimulating factor 1 receptor OS=Homo sapiens OX=9606 GN=CSF1R PE=1 SV=2	CSF1R	0.999	0.979	0.808	0.912	0.887	0.848	0.892	0.874	0.735	1.139	1.101	0.883	1.18	1.25	1.092	0.945	1.387	1.033	1.024	1.033	1.045	1.044	1.061	1.193	1.068	1.145	1.047	0.931	0.961	1.044
P52566	Rho GDP-dissociation inhibitor 2 OS=Homo sapiens OX=9606 GN=ARHGDIB PE=1 SV=3	ARHGDIB	0.763	0.648	0.716	0.833	0.683	0.81	0.872	0.97	1.957	0.677	0.733	0.852	0.718	2.405	0.71	0.83	1.381	0.685	1.101	0.739	1.131	0.7	1.096	0.81	1.181	0.927	1.258	1.308	1.225	0.838
P22352	Glutathione peroxidase 3 OS=Homo sapiens OX=9606 GN=GPX3 PE=1 SV=2	GPX3	1.037	0.834	1.378	0.834	0.874	0.841	1.412	0.959	0.946	1.146	1.148	0.994	1.256	1.094	1.146	0.765	0.8	0.822	0.979	1.171	1.018	0.98	0.992	0.948	1.118	1.119	1.257	1.069	0.925	0.961
Q13822	Ectonucleotide pyrophosphatase/phosphodiesterase family member 2 OS=Homo sapiens OX=9606 GN=ENPP2 PE=1 SV=3	ENPP2	0.978	0.953	0.755	0.97	0.752	0.846	0.848	0.843	0.793	0.943	1.023	0.744	0.949	0.805	1.095	1.191	1.052	0.853	1.183	1.173	1.036	1.032	1.108	1.558	1.363	0.987	1.3	1.267	1.221	1.066
P04406	Glyceraldehyde-3-phosphate dehydrogenase OS=Homo sapiens OX=9606 GN=GAPDH PE=1 SV=3	GAPDH	0.849	0.942	1.301	1.527	0.723	0.895	1.196	1.18	2.091	0.654	1.302	1.462	0.803	2.067	1.007	0.919	1.544	0.829	0.679	0.589	1.043	0.69	0.679	0.707	0.614	0.572	0.535	0.59	0.7	0.655
P14207	Folate receptor beta OS=Homo sapiens OX=9606 GN=FOLR2 PE=1 SV=4	FOLR2	0.977	0.959	0.88	1.009	0.947	0.817	0.921	1.12	0.933	0.956	1.044	1.054	0.826	0.964	0.949	0.798	0.863	1.199	1.125	0.913	0.938	0.94	1.123	1.145	1.174	0.931	0.842	1.045	1.002	0.841
P07339	Cathepsin D OS=Homo sapiens OX=9606 GN=CTSD PE=1 SV=1	CTSD	0.968	1.26	0.966	1.319	1.119	1.315	1.167	1.252	1.139	0.901	1.103	0.82	0.821	0.834	0.884	1.007	0.972	0.874	1.408	0.986	1.136	1.092	1.076	1.168	1.138	1.006	1.079	1.091	1.017	0.96
P52209	6-phosphogluconate dehydrogenase, decarboxylating OS=Homo sapiens OX=9606 GN=PGD PE=1 SV=3	PGD	0.833	0.629	0.881	1.264	0.74	0.824	0.905	0.842	1.326	NA	NA	NA	NA	NA	NA	NA	NA	NA	0.642	0.436	1.153	0.413	0.671	0.697	NA	NA	NA	NA	NA	NA
Q16610	Extracellular matrix protein 1 OS=Homo sapiens OX=9606 GN=ECM1 PE=1 SV=2	ECM1	1.318	0.988	1.085	1.24	1.233	0.908	0.915	1.249	1.062	1.077	1.133	1.092	1.382	1.178	1.35	1.26	0.997	1.224	0.987	0.944	0.936	0.935	0.989	0.706	0.916	0.818	0.733	0.891	0.741	0.59
Q14126	Desmoglein-2 OS=Homo sapiens OX=9606 GN=DSG2 PE=1 SV=2	DSG2	1.051	0.641	0.904	1.103	0.759	0.949	0.522	1.357	1.017	1.357	0.669	0.737	0.902	0.87	1	1.145	1.391	0.829	1.5	1.257	0.853	1.108	1.236	1.659	1.018	0.995	1.049	1.238	0.998	1.111
P27487	Dipeptidyl peptidase 4 OS=Homo sapiens OX=9606 GN=DPP4 PE=1 SV=2	DPP4	1.075	1.025	1.075	0.968	0.941	0.984	0.855	1.09	0.822	1.064	1.106	1.153	1.023	1.042	0.921	0.864	0.825	1.161	1.11	1.104	0.966	1.003	1.119	1.168	1.004	0.962	0.965	0.921	1.069	0.998
P09172	Dopamine beta-hydroxylase OS=Homo sapiens OX=9606 GN=DBH PE=1 SV=3	DBH	0.668	0.806	0.717	1.41	1.142	0.9	1.719	1.864	2.288	0.783	1.565	0.885	0.735	0.806	0.479	0.387	0.661	0.911	1.058	0.753	1.25	0.798	1.033	0.718	0.651	0.872	1.039	0.634	0.788	0.881
Q99715	Collagen alpha-1(XII) chain OS=Homo sapiens OX=9606 GN=COL12A1 PE=1 SV=2	COL12A1	1	1.011	0.667	0.884	0.83	0.836	0.82	0.921	0.916	0.98	0.795	0.919	1.248	0.975	1.068	1.178	1.1	0.929	1.026	1.109	1.18	0.946	1.051	1.525	1.202	1.087	1.074	1.062	1.019	1.056
Q9HDC9	Adipocyte plasma membrane-associated protein OS=Homo sapiens OX=9606 GN=APMAP PE=1 SV=2	APMAP	0.717	0.871	0.679	0.886	0.682	0.788	0.754	0.787	0.631	0.948	1.017	0.846	1.031	0.875	0.912	1.269	0.982	0.884	1.158	1.227	0.857	0.986	1.078	1.271	1.401	1.66	1.397	1.152	1.022	1.484
Q14118	Dystroglycan OS=Homo sapiens OX=9606 GN=DAG1 PE=1 SV=2	DAG1	0.974	0.73	0.696	0.865	0.825	0.791	0.762	0.988	0.744	1.094	0.949	1.043	1.083	1.046	1.07	1.281	1.066	1.155	1.373	0.992	1.027	1.108	1.261	1.248	1.269	1.282	1.227	1.289	1.482	1.139
P30046	D-dopachrome decarboxylase OS=Homo sapiens OX=9606 GN=DDT PE=1 SV=3	DDT	1.502	0.665	0.889	2.232	0.987	0.997	0.915	1.04	1.268	0.791	0.843	1.939	1.184	1.122	1.058	1.23	1.431	1.265	0.916	0.697	1.357	1.139	0.704	1.198	0.479	0.259	0.742	0.925	1.134	0.613
Q8NBJ4	Golgi membrane protein 1 OS=Homo sapiens OX=9606 GN=GOLM1 PE=1 SV=1	GOLM1	1.026	0.985	0.977	1.034	0.899	0.962	1.131	1.01	0.952	0.951	1.013	0.859	0.955	0.962	1.172	1.115	1.073	1.003	1.456	1.012	1.173	1.11	1.123	1.206	0.839	0.786	0.767	0.823	0.994	0.925
Q9UNN8	Endothelial protein C receptor OS=Homo sapiens OX=9606 GN=PROCR PE=1 SV=1	PROCR	1.235	1.109	1.061	1.193	1.097	1.148	0.95	0.982	0.852	2.684	0.918	1.096	1.529	1.439	1.164	1.257	1.266	1.291	0.986	1.01	0.987	1.034	0.916	0.993	1.278	1.237	1.017	1.443	1.11	1.126
P54289	Voltage-dependent calcium channel subunit alpha-2/delta-1 OS=Homo sapiens OX=9606 GN=CACNA2D1 PE=1 SV=3	CACNA2D1	1.209	1.094	0.909	0.845	0.906	1.1	1.007	1.4	1.078	0.943	1.132	0.709	1.004	0.845	0.958	0.8	0.804	0.86	1.096	1.192	1.109	0.973	1.065	1.115	0.979	0.856	1.085	0.764	0.947	0.922
P05156	Complement factor I OS=Homo sapiens OX=9606 GN=CFI PE=1 SV=2	CFI	1.114	1.029	1.091	1.222	1.119	1.031	0.869	1.2	1.102	0.936	0.866	0.868	0.926	0.926	0.749	0.796	0.89	1.032	1.113	1.024	1.131	0.9	1.115	1.014	0.876	0.927	0.946	1.053	0.922	0.901
P02458	Collagen alpha-1(II) chain OS=Homo sapiens OX=9606 GN=COL2A1 PE=1 SV=3	COL2A1	0.929	0.85	0.549	0.617	0.613	0.771	0.38	0.709	0.529	1.028	0.901	0.975	0.897	0.734	1.146	1.681	1.03	1.018	0.918	1.208	0.865	0.811	0.971	1.559	1.128	0.932	0.893	0.947	0.917	0.965
Q9NQ79	Cartilage acidic protein 1 OS=Homo sapiens OX=9606 GN=CRTAC1 PE=1 SV=2	CRTAC1	0.966	0.922	0.855	0.824	0.909	0.942	1.086	0.876	0.738	0.879	0.824	0.636	0.861	0.891	0.858	0.678	0.854	0.653	1.213	1.352	1.269	1.365	1.127	1.28	1.586	0.936	1.136	1.01	1.097	0.976
O95445	Apolipoprotein M OS=Homo sapiens OX=9606 GN=APOM PE=1 SV=2	APOM	1.022	1.128	0.839	1.438	0.939	1.215	1.183	0.798	0.822	1.017	0.751	0.863	1.137	0.795	1.152	1.285	0.981	0.796	1.236	0.84	0.972	0.83	1.344	1.193	1.002	1.166	1.127	1.121	1.029	1.341
Q9UBP4	Dickkopf-related protein 3 OS=Homo sapiens OX=9606 GN=DKK3 PE=1 SV=2	DKK3	1.1	0.799	0.917	0.887	1.046	0.943	0.942	1.038	0.762	1.264	0.848	0.904	1.238	0.836	0.866	0.906	0.82	0.972	1.135	1	1.058	0.959	1.147	0.906	1.024	1.203	1.121	1.223	1.043	1.033
P14625	Endoplasmin OS=Homo sapiens OX=9606 GN=HSP90B1 PE=1 SV=1	HSP90B1	0.872	0.926	0.915	0.833	0.904	0.822	1.041	1.005	1.095	1.401	0.944	0.869	1.025	1.256	0.981	1.143	1.056	0.979	1.011	0.911	0.896	0.797	1.13	0.873	0.875	0.944	1.002	1.021	1.014	1.006
Q14956	Transmembrane glycoprotein NMB OS=Homo sapiens OX=9606 GN=GPNMB PE=1 SV=2	GPNMB	1.108	1.14	1.124	0.901	0.98	1.058	1.03	0.972	0.75	0.99	0.943	0.97	0.899	0.804	1.066	0.803	0.895	0.839	1.056	1.035	1.109	0.961	1.097	1.215	0.915	0.874	1.024	0.9	0.924	0.913
P07451	Carbonic anhydrase 3 OS=Homo sapiens OX=9606 GN=CA3 PE=1 SV=3	CA3	1.302	1.108	1.241	1.688	1.31	1.07	1.401	1.274	0.95	NA	NA	NA	NA	NA	NA	NA	NA	NA	1.073	0.955	1.359	1.17	1.08	1.157	NA	NA	NA	NA	NA	NA
Q9BWV1	Brother of CDO OS=Homo sapiens OX=9606 GN=BOC PE=1 SV=1	BOC	0.969	1.064	0.962	1.023	0.934	1.004	0.969	0.83	0.843	0.962	0.838	1.048	1.048	0.758	1.086	1.155	1.054	0.848	0.926	0.948	1.037	1.183	0.869	1.095	1.135	1.121	1.029	1.384	1.163	0.902
P12111	Collagen alpha-3(VI) chain OS=Homo sapiens OX=9606 GN=COL6A3 PE=1 SV=5	COL6A3	0.991	1.039	0.784	0.963	0.866	0.947	0.792	0.903	0.766	0.818	0.768	0.863	1.119	0.72	1.067	1.345	1.026	1.03	1.019	1.074	1.125	0.984	0.978	1.339	1.072	1.068	1.046	1.056	1.059	0.869
P11021	Endoplasmic reticulum chaperone BiP OS=Homo sapiens OX=9606 GN=HSPA5 PE=1 SV=2	HSPA5	1.009	0.978	1.031	1.003	1.237	0.955	1.004	0.91	0.958	1.089	0.832	0.956	0.947	0.92	0.907	0.898	1.012	0.973	1.1	1.082	0.994	1.122	1.133	1.079	1.08	0.99	0.995	1.035	1.033	0.98
P04003	C4b-binding protein alpha chain OS=Homo sapiens OX=9606 GN=C4BPA PE=1 SV=2	C4BPA	0.864	1.226	0.799	0.944	0.818	1.097	0.69	0.883	0.963	1.194	0.963	0.855	1.422	1.664	1.431	1.319	1.44	1.371	0.753	0.905	0.822	0.924	0.783	0.659	0.696	0.834	0.817	0.697	0.936	0.829
P07357	Complement component C8 alpha chain OS=Homo sapiens OX=9606 GN=C8A PE=1 SV=2	C8A	1.083	0.944	1.038	1.046	1.097	0.978	0.902	0.988	0.908	0.985	1.231	1.072	1.01	0.959	0.995	0.88	0.902	0.889	0.895	0.969	1.148	0.925	0.936	0.878	1	0.979	1.12	1.188	1.109	1.074
Q9NZD4	Alpha-hemoglobin-stabilizing protein OS=Homo sapiens OX=9606 GN=AHSP PE=1 SV=1	AHSP	0.836	0.711	1.667	1.053	0.556	0.692	0.969	0.75	0.65	0.644	1.066	1.703	0.642	0.748	1.242	1.035	1.503	1.227	0.349	0.431	3.702	0.719	0.489	0.958	0.31	0.255	0.528	0.706	0.809	0.411
P00450	Ceruloplasmin OS=Homo sapiens OX=9606 GN=CP PE=1 SV=1	CP	1.105	0.963	0.916	0.906	0.9	1.032	0.78	1.111	0.924	1.056	0.943	0.873	0.954	0.981	0.967	0.891	1.093	1.093	1.035	1.131	1.138	1.164	1.028	0.983	1.211	1.022	1.023	1.105	1.176	1.042
P49913	Cathelicidin antimicrobial peptide OS=Homo sapiens OX=9606 GN=CAMP PE=1 SV=1	CAMP	0.968	0.867	0.905	0.982	0.922	1.034	0.991	0.619	0.782	0.847	0.712	1.233	0.84	0.657	0.887	0.922	0.897	1.071	1.067	0.957	0.907	1.005	1.105	0.834	0.958	1.46	1.241	1.421	1.13	1.374
P09871	Complement C1s subcomponent OS=Homo sapiens OX=9606 GN=C1S PE=1 SV=1	C1S	1.053	1.11	1.089	1.104	0.99	1.145	1.155	1.141	0.945	1.022	0.957	1.15	1.012	0.945	1.146	0.952	0.939	1.039	0.984	0.92	0.898	0.924	0.954	0.887	0.92	0.872	0.846	0.889	0.932	0.842
P02730	Band 3 anion transport protein OS=Homo sapiens OX=9606 GN=SLC4A1 PE=1 SV=3	SLC4A1	1.232	0.583	0.955	0.851	0.79	0.656	0.815	1.822	1.165	1.632	1.667	4.636	1.117	2.23	1.534	0.802	1.374	1.413	0.508	0.549	0.718	0.675	0.602	0.637	0.745	0.649	0.477	0.582	0.772	0.744
P01024	Complement C3 OS=Homo sapiens OX=9606 GN=C3 PE=1 SV=2	C3	1.142	1.121	1.129	1.074	1.104	1.183	0.857	1.063	0.938	1.129	0.914	1.066	1.069	1.058	0.951	0.92	0.955	1.138	0.932	1.021	1.036	1.006	0.934	1.004	1.03	0.93	0.913	0.958	1.067	1.002
P02655	Apolipoprotein C-II OS=Homo sapiens OX=9606 GN=APOC2 PE=1 SV=1	APOC2	0.768	1.727	1.162	1.083	0.797	1.552	1.147	0.292	0.69	1.03	0.838	1.762	0.578	0.493	1.138	1.135	0.676	1.173	0.921	1.31	0.456	1.12	1.001	1.217	0.727	1.566	0.828	1.095	1.211	0.821
P01034	Cystatin-C OS=Homo sapiens OX=9606 GN=CST3 PE=1 SV=1	CST3	0.903	0.886	0.866	0.754	0.87	0.844	0.936	0.87	0.958	0.999	0.903	1.165	0.941	0.904	0.989	1.125	1.106	1.039	1.04	1.095	0.979	0.86	0.991	1	1.134	0.982	0.969	1.119	1.036	1.039
Q16853	Membrane primary amine oxidase OS=Homo sapiens OX=9606 GN=AOC3 PE=1 SV=3	AOC3	1.292	0.939	0.948	1.211	0.89	1.072	0.862	1.115	1.022	1.297	0.984	0.971	0.993	1.024	1.017	0.995	1.039	0.891	1.402	1.107	1.266	1.229	1.007	1.461	1.215	1.065	1.005	1.021	1.127	1.082
O60667	Fas apoptotic inhibitory molecule 3 OS=Homo sapiens OX=9606 GN=FCMR PE=1 SV=1	FCMR	0.88	0.937	1.035	1.254	1.428	1.046	1.131	1.042	1.157	NA	NA	NA	NA	NA	NA	NA	NA	NA	1.227	1.112	0.951	1.061	0.895	1.197	NA	NA	NA	NA	NA	NA
Q92820	Gamma-glutamyl hydrolase OS=Homo sapiens OX=9606 GN=GGH PE=1 SV=2	GGH	1.095	0.963	0.939	1.126	1.068	0.912	0.829	0.965	0.963	0.937	1.542	1.198	1.013	1.12	0.9	1.092	0.985	0.707	1.191	1.211	1.111	0.929	1.134	1.082	1.164	0.921	0.969	0.884	0.858	1.08
P02760	Protein AMBP OS=Homo sapiens OX=9606 GN=AMBP PE=1 SV=1	AMBP	1.055	0.965	1.023	0.914	1.082	0.941	1.01	0.972	0.963	0.94	0.84	1.034	0.921	0.827	0.892	0.891	0.794	0.912	1.065	1.15	0.947	1.198	1.1	1.023	1.12	1.026	0.994	1.056	1.075	0.944
P0DP23	Calmodulin-1 OS=Homo sapiens OX=9606 GN=CALM1 PE=1 SV=1	CALM1	0.881	0.728	0.929	0.965	0.819	0.762	0.926	1.152	2.432	NA	NA	NA	NA	NA	NA	NA	NA	NA	0.767	0.717	0.999	0.745	0.768	0.944	NA	NA	NA	NA	NA	NA
P00488	Coagulation factor XIII A chain OS=Homo sapiens OX=9606 GN=F13A1 PE=1 SV=4	F13A1	1.294	1.253	0.88	0.92	1.175	1.14	0.926	1.04	0.85	1.102	0.957	0.742	0.832	1.174	0.889	0.918	1.089	0.919	1.09	0.92	0.753	0.723	0.997	1.113	1.03	1.288	1.272	1.017	0.913	0.898
P02786	Transferrin receptor protein 1 OS=Homo sapiens OX=9606 GN=TFRC PE=1 SV=2	TFRC	1.012	1.102	1.107	1.047	0.983	1.108	0.889	1.048	0.945	1.497	1.214	0.912	0.99	1.241	1.206	1.644	1.103	1.124	0.928	0.772	0.829	0.767	0.885	0.933	0.959	0.78	0.878	0.77	0.833	0.889
Q16881	Thioredoxin reductase 1, cytoplasmic OS=Homo sapiens OX=9606 GN=TXNRD1 PE=1 SV=3	TXNRD1	0.961	0.972	1.063	1.03	1.063	0.972	1.092	1.008	1.207	NA	NA	NA	NA	NA	NA	NA	NA	NA	1.028	0.944	1.161	0.746	1.077	1.202	NA	NA	NA	NA	NA	NA
Q86YW5	Trem-like transcript 1 protein OS=Homo sapiens OX=9606 GN=TREML1 PE=1 SV=2	TREML1	0.957	0.647	0.624	0.85	0.764	0.463	0.53	0.593	0.724	0.979	0.631	0.67	0.74	1.267	0.618	0.718	0.851	0.731	1.04	0.959	1.212	0.996	1.154	1.069	1.21	1.335	1.524	1.471	1.528	1.3
Q06830	Peroxiredoxin-1 OS=Homo sapiens OX=9606 GN=PRDX1 PE=1 SV=1	PRDX1	1.048	0.885	1.457	1.435	0.826	0.83	0.924	1.239	1.383	0.992	1.196	2.037	0.859	1.445	1.152	0.956	1.709	1.077	0.557	0.483	1.767	0.716	0.55	0.832	0.488	0.482	0.61	0.557	0.852	0.718
P20742	Pregnancy zone protein OS=Homo sapiens OX=9606 GN=PZP PE=1 SV=4	PZP	0.775	0.505	0.543	0.527	1.128	0.568	0.947	2.258	0.803	0.866	0.622	0.599	0.623	0.829	0.79	0.796	5.317	1.024	0.535	0.845	1.082	0.683	0.604	0.633	0.959	0.647	0.7	0.649	1.123	0.862
O43866	CD5 antigen-like OS=Homo sapiens OX=9606 GN=CD5L PE=1 SV=1	CD5L	1.005	0.853	1.708	1.175	1.449	0.917	1.556	1.596	0.614	0.83	0.799	1.171	0.402	0.635	0.747	0.472	0.512	0.596	1.165	1.246	1.203	1.275	1.318	0.741	0.696	0.558	0.544	1.534	0.617	1.133
P08174	Complement decay-accelerating factor OS=Homo sapiens OX=9606 GN=CD55 PE=1 SV=4	CD55	1.133	0.949	1.083	0.922	1.093	0.869	0.982	0.914	0.88	1.015	0.812	1.08	1.132	1.195	1.09	1.14	1.32	1.098	1.225	1.034	1.204	1.013	1.182	1.167	1.32	1.072	1.265	1.199	1.047	0.98
Q92520	Protein FAM3C OS=Homo sapiens OX=9606 GN=FAM3C PE=1 SV=1	FAM3C	0.835	0.926	0.711	0.777	0.807	0.762	0.873	0.8	0.64	NA	NA	NA	NA	NA	NA	NA	NA	NA	1.314	1.112	1.08	0.997	1.224	1.422	NA	NA	NA	NA	NA	NA
P20774	Mimecan OS=Homo sapiens OX=9606 GN=OGN PE=1 SV=1	OGN	NA	NA	NA	NA	NA	NA	NA	NA	NA	1.358	0.904	1.027	1.006	1.034	1.193	1.3	1.205	1.413	NA	NA	NA	NA	NA	NA	1.194	1.1	1.117	1.124	1.104	0.939
Q86WC4	Osteopetrosis-associated transmembrane protein 1 OS=Homo sapiens OX=9606 GN=OSTM1 PE=1 SV=1	OSTM1	NA	NA	NA	NA	NA	NA	NA	NA	NA	1.607	1.136	1.916	1.254	1.739	1.021	1.139	1.381	1.377	NA	NA	NA	NA	NA	NA	1.762	0.952	1.388	1.512	1.799	1.457
Q8TAA3	Proteasome subunit alpha-type 8 OS=Homo sapiens OX=9606 GN=PSMA8 PE=2 SV=3	PSMA8	NA	NA	NA	NA	NA	NA	NA	NA	NA	1.064	1.435	1.614	1.073	1.488	1.293	1.102	1.359	1.293	NA	NA	NA	NA	NA	NA	1.129	1.083	0.835	0.962	1.268	1.232
Q02985	Complement factor H-related protein 3 OS=Homo sapiens OX=9606 GN=CFHR3 PE=1 SV=2	CFHR3	NA	NA	NA	NA	NA	NA	NA	NA	NA	1.473	0.808	0.874	1.261	1.863	0.873	1.152	1.35	1.891	NA	NA	NA	NA	NA	NA	0.766	0.858	1.049	1.011	0.719	1.191
Q8IZP9	Adhesion G-protein coupled receptor G2 OS=Homo sapiens OX=9606 GN=ADGRG2 PE=1 SV=2	ADGRG2	NA	NA	NA	NA	NA	NA	NA	NA	NA	1.128	1.051	0.878	0.984	1.113	1.094	1.019	1.039	0.872	NA	NA	NA	NA	NA	NA	1.009	1.037	1.009	0.999	1.042	0.962
Q08554	Desmocollin-1 OS=Homo sapiens OX=9606 GN=DSC1 PE=1 SV=2	DSC1	NA	NA	NA	NA	NA	NA	NA	NA	NA	1.091	1.254	1.124	1.17	1.047	1.28	0.946	0.994	1.17	NA	NA	NA	NA	NA	NA	1.215	1.166	1.074	1.321	1.246	1.124
Q04917	14-3-3 protein eta OS=Homo sapiens OX=9606 GN=YWHAH PE=1 SV=4	YWHAH	NA	NA	NA	NA	NA	NA	NA	NA	NA	0.866	0.956	1.016	1.081	0.995	0.929	0.91	1.055	0.954	NA	NA	NA	NA	NA	NA	0.901	0.836	0.868	0.824	1.018	0.971
Q9HC38	Glyoxalase domain-containing protein 4 OS=Homo sapiens OX=9606 GN=GLOD4 PE=1 SV=1	GLOD4	NA	NA	NA	NA	NA	NA	NA	NA	NA	1.154	1.004	1.318	1.067	1.226	0.923	1.042	1.666	1.036	NA	NA	NA	NA	NA	NA	0.969	1.075	1.029	0.934	1.018	0.854
Q9HCN6	Platelet glycoprotein VI OS=Homo sapiens OX=9606 GN=GP6 PE=1 SV=4	GP6	NA	NA	NA	NA	NA	NA	NA	NA	NA	1.062	0.757	0.79	1.038	2.009	0.721	1.027	1.142	0.649	NA	NA	NA	NA	NA	NA	1.606	1.617	1.352	1.329	1.559	1.098
Q5D862	Filaggrin-2 OS=Homo sapiens OX=9606 GN=FLG2 PE=1 SV=1	FLG2	NA	NA	NA	NA	NA	NA	NA	NA	NA	0.784	1.138	1.458	0.948	1.205	0.996	1.111	0.968	1.047	NA	NA	NA	NA	NA	NA	1.103	0.715	0.927	0.643	0.649	1.94
P98172	Ephrin-B1 OS=Homo sapiens OX=9606 GN=EFNB1 PE=1 SV=1	EFNB1	NA	NA	NA	NA	NA	NA	NA	NA	NA	0.831	0.734	0.852	1.058	1.04	0.757	1.033	0.972	0.827	NA	NA	NA	NA	NA	NA	1.04	1.138	1.095	1.316	1.087	0.817
Q96FE7	Phosphoinositide-3-kinase-interacting protein 1 OS=Homo sapiens OX=9606 GN=PIK3IP1 PE=1 SV=2	PIK3IP1	NA	NA	NA	NA	NA	NA	NA	NA	NA	1.039	0.894	1.103	0.986	1.146	1.024	1.02	1.305	1.141	NA	NA	NA	NA	NA	NA	1.322	1.001	0.904	1.102	1.08	0.917
P28066	Proteasome subunit alpha type-5 OS=Homo sapiens OX=9606 GN=PSMA5 PE=1 SV=3	PSMA5	NA	NA	NA	NA	NA	NA	NA	NA	NA	1.224	1.079	1.385	1.105	1.352	1.028	1.105	1.339	1.244	NA	NA	NA	NA	NA	NA	1.19	0.894	0.81	0.975	1.172	0.994
Q16819	Meprin A subunit alpha OS=Homo sapiens OX=9606 GN=MEP1A PE=1 SV=2	MEP1A	NA	NA	NA	NA	NA	NA	NA	NA	NA	1.363	0.846	1.088	1.563	1.277	1.038	1.306	1.082	1.199	NA	NA	NA	NA	NA	NA	1.289	1.362	1.15	1.365	1.3	1.28
P69891	Hemoglobin subunit gamma-1 OS=Homo sapiens OX=9606 GN=HBG1 PE=1 SV=2	HBG1	NA	NA	NA	NA	NA	NA	NA	NA	NA	0.251	3.967	0.705	0.709	0.35	1.127	4.195	6.226	0.461	NA	NA	NA	NA	NA	NA	0.318	0.325	0.336	0.469	0.623	0.326
P08887	Interleukin-6 receptor subunit alpha OS=Homo sapiens OX=9606 GN=IL6R PE=1 SV=1	IL6R	NA	NA	NA	NA	NA	NA	NA	NA	NA	1.093	0.967	1.26	1.201	0.985	1.158	1.09	1.119	1.1	NA	NA	NA	NA	NA	NA	0.985	0.903	0.924	1.126	1.03	1.007
P25786	Proteasome subunit alpha type-1 OS=Homo sapiens OX=9606 GN=PSMA1 PE=1 SV=1	PSMA1	NA	NA	NA	NA	NA	NA	NA	NA	NA	1.045	1.099	1.378	0.816	1.233	0.894	0.82	0.927	1.128	NA	NA	NA	NA	NA	NA	0.904	0.624	0.631	0.673	0.952	0.955
P48506	Glutamate--cysteine ligase catalytic subunit OS=Homo sapiens OX=9606 GN=GCLC PE=1 SV=2	GCLC	NA	NA	NA	NA	NA	NA	NA	NA	NA	1.248	1.204	1.753	1.195	1.328	1.268	1.183	1.585	1.318	NA	NA	NA	NA	NA	NA	1.645	1.009	1.077	1.118	1.369	1.191
Q09328	Alpha-1,6-mannosylglycoprotein 6-beta-N-acetylglucosaminyltransferase A OS=Homo sapiens OX=9606 GN=MGAT5 PE=1 SV=1	MGAT5	NA	NA	NA	NA	NA	NA	NA	NA	NA	0.944	0.952	0.745	1.284	0.811	0.978	1.094	0.82	0.918	NA	NA	NA	NA	NA	NA	0.794	1.54	1.314	1.365	1.202	1.261
Q8WWA0	Intelectin-1 OS=Homo sapiens OX=9606 GN=ITLN1 PE=1 SV=1	ITLN1	NA	NA	NA	NA	NA	NA	NA	NA	NA	1.36	1.288	0.962	1.069	0.943	1.643	1.366	1.255	1.584	NA	NA	NA	NA	NA	NA	0.584	0.876	0.777	0.796	0.854	0.847
Q9NX62	Golgi-resident adenosine 3',5'-bisphosphate 3'-phosphatase OS=Homo sapiens OX=9606 GN=IMPAD1 PE=1 SV=1	IMPAD1	NA	NA	NA	NA	NA	NA	NA	NA	NA	1.104	1.002	0.771	1.102	0.972	1.156	0.827	1.098	0.991	NA	NA	NA	NA	NA	NA	1.06	1.25	1.031	1.125	1.07	1.108
Q4G148	Glucoside xylosyltransferase 1 OS=Homo sapiens OX=9606 GN=GXYLT1 PE=1 SV=2	GXYLT1	NA	NA	NA	NA	NA	NA	NA	NA	NA	1.176	0.966	0.748	0.807	0.804	0.968	1.003	0.666	0.844	NA	NA	NA	NA	NA	NA	0.925	1.141	1.093	1.078	1.108	1.16
P06312	Immunoglobulin kappa variable 4-1 OS=Homo sapiens OX=9606 GN=IGKV4-1 PE=1 SV=1	IGKV4-1	NA	NA	NA	NA	NA	NA	NA	NA	NA	1.917	1.051	1.018	0.93	1.293	1.279	0.879	1.251	0.985	NA	NA	NA	NA	NA	NA	1.016	0.857	0.902	1.635	1.054	1.221
P08238	Heat shock protein HSP 90-beta OS=Homo sapiens OX=9606 GN=HSP90AB1 PE=1 SV=4	HSP90AB1	NA	NA	NA	NA	NA	NA	NA	NA	NA	1.006	0.84	0.906	1.225	1.353	1.4	1.022	1.386	1.196	NA	NA	NA	NA	NA	NA	0.991	0.858	0.938	0.852	0.929	0.881
P35754	Glutaredoxin-1 OS=Homo sapiens OX=9606 GN=GLRX PE=1 SV=2	GLRX	NA	NA	NA	NA	NA	NA	NA	NA	NA	0.867	0.77	1.18	0.971	2.189	1.059	1.139	1.233	0.891	NA	NA	NA	NA	NA	NA	4.996	0.704	1.239	1.07	0.898	0.819
Q9Y2T3	Guanine deaminase OS=Homo sapiens OX=9606 GN=GDA PE=1 SV=1	GDA	NA	NA	NA	NA	NA	NA	NA	NA	NA	1.042	0.926	0.753	1.336	1.188	0.852	1.103	1.156	0.927	NA	NA	NA	NA	NA	NA	1.298	1.15	0.808	0.991	1.103	0.812
P32004	Neural cell adhesion molecule L1 OS=Homo sapiens OX=9606 GN=L1CAM PE=1 SV=2	L1CAM	NA	NA	NA	NA	NA	NA	NA	NA	NA	1.056	0.893	0.815	1.269	1.033	1.186	0.932	0.982	1.088	NA	NA	NA	NA	NA	NA	1.498	1.183	1.06	1.164	0.939	0.997
P30203	T-cell differentiation antigen CD6 OS=Homo sapiens OX=9606 GN=CD6 PE=1 SV=3	CD6	NA	NA	NA	NA	NA	NA	NA	NA	NA	0.922	0.884	0.841	1.164	0.982	0.723	0.849	0.985	0.807	NA	NA	NA	NA	NA	NA	1.598	1.118	1.049	1.024	0.988	0.754
P08648	Integrin alpha-5 OS=Homo sapiens OX=9606 GN=ITGA5 PE=1 SV=2	ITGA5	NA	NA	NA	NA	NA	NA	NA	NA	NA	0.935	1.13	0.816	1.359	1.093	0.877	1.011	1.183	1.107	NA	NA	NA	NA	NA	NA	1.056	1.164	1.015	1.18	1.081	1.14
Q8N6C8	Leukocyte immunoglobulin-like receptor subfamily A member 3 OS=Homo sapiens OX=9606 GN=LILRA3 PE=1 SV=3	LILRA3	NA	NA	NA	NA	NA	NA	NA	NA	NA	1.707	0.438	1.383	0.869	2.201	0.766	0.801	2.247	1.032	NA	NA	NA	NA	NA	NA	0.827	0.731	1.079	1.155	1.038	0.721
P0DOX2	Immunoglobulin alpha-2 heavy chain OS=Homo sapiens OX=9606 PE=1 SV=2	--	NA	NA	NA	NA	NA	NA	NA	NA	NA	2.622	1.057	1.153	1.428	1.751	0.886	1.051	1.261	1.748	NA	NA	NA	NA	NA	NA	1.345	1.341	1.142	1.44	1.022	1.64
A0A0J9YXX1	Immunoglobulin heavy variable 5-10-1 OS=Homo sapiens OX=9606 GN=IGHV5-10-1 PE=3 SV=1	IGHV5-10-1	NA	NA	NA	NA	NA	NA	NA	NA	NA	0.988	1.04	0.942	0.994	0.982	1.352	0.949	1.073	0.968	NA	NA	NA	NA	NA	NA	0.965	0.829	1.289	1.031	0.89	1.036
O95196	Chondroitin sulfate proteoglycan 5 OS=Homo sapiens OX=9606 GN=CSPG5 PE=1 SV=3	CSPG5	NA	NA	NA	NA	NA	NA	NA	NA	NA	1.126	0.798	0.818	1.121	0.868	0.915	1.18	0.977	0.925	NA	NA	NA	NA	NA	NA	1.188	0.977	0.992	1.096	0.971	0.936
P05160	Coagulation factor XIII B chain OS=Homo sapiens OX=9606 GN=F13B PE=1 SV=3	F13B	NA	NA	NA	NA	NA	NA	NA	NA	NA	1.154	0.65	0.933	1.114	1.17	1.101	1.301	1.28	1.134	NA	NA	NA	NA	NA	NA	0.996	1.18	1.11	1.133	0.959	1.044
P39059	Collagen alpha-1(XV) chain OS=Homo sapiens OX=9606 GN=COL15A1 PE=1 SV=2	COL15A1	NA	NA	NA	NA	NA	NA	NA	NA	NA	0.855	0.822	1.134	0.919	0.878	1.072	1.13	0.912	1.102	NA	NA	NA	NA	NA	NA	1.117	0.973	0.984	1.052	0.998	1.018
P0DMV8	Heat shock 70 kDa protein 1A OS=Homo sapiens OX=9606 GN=HSPA1A PE=1 SV=1	HSPA1A	NA	NA	NA	NA	NA	NA	NA	NA	NA	1.059	0.942	1.231	1.012	1.417	0.949	0.922	1.09	0.981	NA	NA	NA	NA	NA	NA	1.065	1.222	1.304	1.358	1.095	0.996
O75023	Leukocyte immunoglobulin-like receptor subfamily B member 5 OS=Homo sapiens OX=9606 GN=LILRB5 PE=1 SV=1	LILRB5	NA	NA	NA	NA	NA	NA	NA	NA	NA	1.006	0.841	0.98	1.21	0.879	0.873	0.958	1.119	1.088	NA	NA	NA	NA	NA	NA	0.975	1.078	1.031	1.063	1.065	0.899
P05107	Integrin beta-2 OS=Homo sapiens OX=9606 GN=ITGB2 PE=1 SV=2	ITGB2	NA	NA	NA	NA	NA	NA	NA	NA	NA	1.001	0.847	0.857	1.184	0.964	0.941	0.846	0.815	0.944	NA	NA	NA	NA	NA	NA	1.029	1.069	0.959	1.092	1.138	0.932
O75509	Tumor necrosis factor receptor superfamily member 21 OS=Homo sapiens OX=9606 GN=TNFRSF21 PE=1 SV=1	TNFRSF21	NA	NA	NA	NA	NA	NA	NA	NA	NA	1.081	0.814	1.049	0.943	1.122	1.018	1.478	1.129	1.055	NA	NA	NA	NA	NA	NA	1.095	1.045	0.836	1.016	0.694	1.432
Q9UMX5	Neudesin OS=Homo sapiens OX=9606 GN=NENF PE=1 SV=1	NENF	NA	NA	NA	NA	NA	NA	NA	NA	NA	0.958	0.56	0.665	1.277	0.895	1.068	1.413	1.009	0.96	NA	NA	NA	NA	NA	NA	1.265	1.073	1.127	1.19	1.074	0.909
P61224	Ras-related protein Rap-1b OS=Homo sapiens OX=9606 GN=RAP1B PE=1 SV=1	RAP1B	NA	NA	NA	NA	NA	NA	NA	NA	NA	0.911	0.88	0.787	0.792	2.225	0.729	0.722	0.735	0.499	NA	NA	NA	NA	NA	NA	1.004	1.069	0.893	0.844	0.977	0.963
O00584	Ribonuclease T2 OS=Homo sapiens OX=9606 GN=RNASET2 PE=1 SV=2	RNASET2	NA	NA	NA	NA	NA	NA	NA	NA	NA	1.215	1.015	0.989	1.042	1.093	1.235	1.11	1.159	1.184	NA	NA	NA	NA	NA	NA	1.232	1.363	1.031	1.232	1.16	1.247
A0A0C4DH26	Probable non-functional immunoglobulin kappa variable 6D-41 OS=Homo sapiens OX=9606 GN=IGKV6D-41 PE=5 SV=1	IGKV6D-41	NA	NA	NA	NA	NA	NA	NA	NA	NA	2.272	0.876	0.886	1.022	2.75	1.271	1.167	0.716	1.229	NA	NA	NA	NA	NA	NA	0.648	0.62	0.575	0.763	0.698	0.621
Q03167	Transforming growth factor beta receptor type 3 OS=Homo sapiens OX=9606 GN=TGFBR3 PE=1 SV=3	TGFBR3	NA	NA	NA	NA	NA	NA	NA	NA	NA	0.77	0.905	0.817	1.099	1.195	1.436	1.377	1.101	1.376	NA	NA	NA	NA	NA	NA	0.831	0.829	0.723	1.026	0.777	0.837
P68363	Tubulin alpha-1B chain OS=Homo sapiens OX=9606 GN=TUBA1B PE=1 SV=1	TUBA1B	NA	NA	NA	NA	NA	NA	NA	NA	NA	1.044	0.712	0.813	0.867	1.417	0.737	0.834	0.95	0.831	NA	NA	NA	NA	NA	NA	1.589	1.27	1.283	1.198	1.7	1.22
P55072	Transitional endoplasmic reticulum ATPase OS=Homo sapiens OX=9606 GN=VCP PE=1 SV=4	VCP	NA	NA	NA	NA	NA	NA	NA	NA	NA	1.006	1.059	1.491	0.927	1.737	1.024	0.98	1.341	1.076	NA	NA	NA	NA	NA	NA	0.905	0.785	0.711	0.857	0.893	0.772
Q8N3T6	Transmembrane protein 132C OS=Homo sapiens OX=9606 GN=TMEM132C PE=2 SV=3	TMEM132C	NA	NA	NA	NA	NA	NA	NA	NA	NA	1.344	1.042	0.97	1.207	0.823	1.212	0.934	0.941	0.982	NA	NA	NA	NA	NA	NA	1.252	1.009	1.178	1.043	1.178	1.034
Q92854	Semaphorin-4D OS=Homo sapiens OX=9606 GN=SEMA4D PE=1 SV=1	SEMA4D	NA	NA	NA	NA	NA	NA	NA	NA	NA	1.262	1.106	0.965	1.007	1.087	0.936	0.866	1.233	0.826	NA	NA	NA	NA	NA	NA	1.126	1.093	1.091	1.127	1.074	1.088
P02549	Spectrin alpha chain, erythrocytic 1 OS=Homo sapiens OX=9606 GN=SPTA1 PE=1 SV=5	SPTA1	NA	NA	NA	NA	NA	NA	NA	NA	NA	1.229	1.112	1.523	1.04	1.193	1.033	0.855	0.942	1.1	NA	NA	NA	NA	NA	NA	0.809	0.779	0.821	0.847	0.912	0.861
Q8NCC3	Group XV phospholipase A2 OS=Homo sapiens OX=9606 GN=PLA2G15 PE=1 SV=2	PLA2G15	NA	NA	NA	NA	NA	NA	NA	NA	NA	1.186	0.995	1.105	1.226	0.971	1.076	1.002	1.153	0.949	NA	NA	NA	NA	NA	NA	1.254	1.349	1.134	1.449	1.009	1.223
P36871	Phosphoglucomutase-1 OS=Homo sapiens OX=9606 GN=PGM1 PE=1 SV=3	PGM1	NA	NA	NA	NA	NA	NA	NA	NA	NA	1.198	0.932	0.975	1.144	1.161	1.177	1.308	1.268	1.227	NA	NA	NA	NA	NA	NA	1.269	1.253	1.253	1.173	1.114	1.092
O43895	Xaa-Pro aminopeptidase 2 OS=Homo sapiens OX=9606 GN=XPNPEP2 PE=1 SV=3	XPNPEP2	NA	NA	NA	NA	NA	NA	NA	NA	NA	1.045	1.216	1.19	1.555	0.927	1.131	1.637	1.669	1.184	NA	NA	NA	NA	NA	NA	2.072	1.914	1.748	1.895	1.701	1.138
Q8NDA2	Hemicentin-2 OS=Homo sapiens OX=9606 GN=HMCN2 PE=2 SV=3	HMCN2	NA	NA	NA	NA	NA	NA	NA	NA	NA	0.869	0.685	0.701	0.864	0.694	1.084	0.813	0.617	0.762	NA	NA	NA	NA	NA	NA	1.149	1.002	0.884	0.794	1.156	0.741
Q16620	BDNF/NT-3 growth factors receptor OS=Homo sapiens OX=9606 GN=NTRK2 PE=1 SV=1	NTRK2	NA	NA	NA	NA	NA	NA	NA	NA	NA	1.109	0.674	1.052	1.294	0.831	1.358	1.806	0.77	1.228	NA	NA	NA	NA	NA	NA	1.347	1.321	1.102	1.277	1.405	1.315
Q15293	Reticulocalbin-1 OS=Homo sapiens OX=9606 GN=RCN1 PE=1 SV=1	RCN1	NA	NA	NA	NA	NA	NA	NA	NA	NA	1.17	0.892	0.919	1.218	1.044	1.086	1.23	1.117	1.015	NA	NA	NA	NA	NA	NA	1.173	1.159	1.243	1.233	1.173	1.113
P53801	Pituitary tumor-transforming gene 1 protein-interacting protein OS=Homo sapiens OX=9606 GN=PTTG1IP PE=1 SV=1	PTTG1IP	NA	NA	NA	NA	NA	NA	NA	NA	NA	1.658	0.682	0.952	0.96	1.938	0.836	1.044	1.117	0.929	NA	NA	NA	NA	NA	NA	1.825	1.307	1.367	1.804	1.156	0.914
P15291	Beta-1,4-galactosyltransferase 1 OS=Homo sapiens OX=9606 GN=B4GALT1 PE=1 SV=5	B4GALT1	NA	NA	NA	NA	NA	NA	NA	NA	NA	1.299	0.899	0.899	1.108	1.371	1.109	1.045	1.215	0.807	NA	NA	NA	NA	NA	NA	2.246	1.39	1.258	1.707	1.132	1.39
P20848	Putative alpha-1-antitrypsin-related protein OS=Homo sapiens OX=9606 GN=SERPINA2 PE=1 SV=1	SERPINA2	NA	NA	NA	NA	NA	NA	NA	NA	NA	1.404	1.024	1.084	1.114	1.352	0.978	1.024	1.203	0.936	NA	NA	NA	NA	NA	NA	0.783	1.038	1.103	1.02	1	0.92
P17655	Calpain-2 catalytic subunit OS=Homo sapiens OX=9606 GN=CAPN2 PE=1 SV=6	CAPN2	NA	NA	NA	NA	NA	NA	NA	NA	NA	1.012	0.919	0.843	0.972	1.039	0.959	1.112	0.876	1.066	NA	NA	NA	NA	NA	NA	1.035	1.085	1.061	1.056	1.006	0.941
P58335	Anthrax toxin receptor 2 OS=Homo sapiens OX=9606 GN=ANTXR2 PE=1 SV=5	ANTXR2	NA	NA	NA	NA	NA	NA	NA	NA	NA	1.096	0.951	0.781	1.186	1.149	1.126	1.078	0.889	0.828	NA	NA	NA	NA	NA	NA	1.239	1.152	1.146	1.206	1.095	1.222
P04083	Annexin A1 OS=Homo sapiens OX=9606 GN=ANXA1 PE=1 SV=2	ANXA1	NA	NA	NA	NA	NA	NA	NA	NA	NA	0.941	0.855	1.188	1.13	1.638	0.775	0.892	1.233	0.8	NA	NA	NA	NA	NA	NA	0.929	0.922	1.196	1.302	1.091	1
A6NMY6	Putative annexin A2-like protein OS=Homo sapiens OX=9606 GN=ANXA2P2 PE=5 SV=2	ANXA2P2	NA	NA	NA	NA	NA	NA	NA	NA	NA	1.104	0.959	1.189	1.009	1.14	1.12	1.241	1.341	1.067	NA	NA	NA	NA	NA	NA	0.954	1.08	0.934	0.936	0.876	1.441
Q9NZT1	Calmodulin-like protein 5 OS=Homo sapiens OX=9606 GN=CALML5 PE=1 SV=2	CALML5	NA	NA	NA	NA	NA	NA	NA	NA	NA	1.468	0.616	1.182	1.236	0.783	0.621	1.33	0.701	1.199	NA	NA	NA	NA	NA	NA	1.35	0.976	0.838	1.183	0.886	1.108
P16157	Ankyrin-1 OS=Homo sapiens OX=9606 GN=ANK1 PE=1 SV=3	ANK1	NA	NA	NA	NA	NA	NA	NA	NA	NA	1.839	1.637	2.995	1.182	1.835	1.478	0.94	0.955	1.15	NA	NA	NA	NA	NA	NA	0.787	0.754	0.77	0.733	0.842	0.758
P22413	Ectonucleotide pyrophosphatase/phosphodiesterase family member 1 OS=Homo sapiens OX=9606 GN=ENPP1 PE=1 SV=2	ENPP1	NA	NA	NA	NA	NA	NA	NA	NA	NA	1.716	0.691	0.853	0.872	2.669	0.738	0.821	0.769	0.591	NA	NA	NA	NA	NA	NA	0.965	0.877	0.934	1.056	1.041	0.816
O43707	Alpha-actinin-4 OS=Homo sapiens OX=9606 GN=ACTN4 PE=1 SV=2	ACTN4	NA	NA	NA	NA	NA	NA	NA	NA	NA	1.033	0.945	1.147	1.498	1.703	1.121	1.034	1.371	1.155	NA	NA	NA	NA	NA	NA	1.026	1.274	1.341	1.374	1.192	1.275
P15311	Ezrin OS=Homo sapiens OX=9606 GN=EZR PE=1 SV=4	EZR	NA	NA	NA	NA	NA	NA	NA	NA	NA	1.116	0.948	1.036	0.899	1.435	1.032	0.887	1.387	0.861	NA	NA	NA	NA	NA	NA	0.856	0.988	0.903	1.041	0.788	1.043

### Sheet: Table S4
Table S4. The metabolite matrix (1174 features) for 30 plasma samples from 18 CC cases and 12 HC volunteers.
Metabolite name	Class	Identification method	CC1	CC2	CC3	CC4	CC5	CC6	CC7	CC8	CC9	CC10	CC11	CC12	CC13	CC14	CC15	CC16	CC17	CC18	HC1	HC2	HC3	HC4	HC5	HC6	HC7	HC8	HC9	HC10	HC11	HC12
L-Threonine	Amino acid and Its metabolomics	Reference standard	576860	561760	648590	440260	433110	574440	453880	1014200	420050	603260	903740	822770	577230	333480	351940	495540	822890	853660	690360	529960	583410	583650	848810	818590	730820	846690	736220	815710	678100	709240
L-Citrulline	Amino acid and Its metabolomics	Reference standard	1141200	900560	703080	1126800	733240	1164300	1132500	1903000	957870	1655000	938460	1009200	1430500	1372800	886760	1139200	926100	969540	1899100	2117800	1177900	2096300	2237800	1866700	1921900	2218900	1910400	2681700	2911700	2762600
L-Isoleucine	Amino acid and Its metabolomics	Reference standard	81703	150580	129180	93880	88250	110250	82924	127100	82484	112110	129640	122900	87075	72995	63936	45521	83954	109830	226700	218410	330290	281020	256110	254700	151700	373320	354740	337370	208290	268120
Hexanoyl Glycine	Amino acid and Its metabolomics	Reference standard	37179	34631	22255	19862	33012	27686	22752	18792	37067	41041	27506	30442	38879	28024	51866	30366	23926	14739	40090	41073	35110	37984	36030	36676	42251	24123	42117	41273	41091	39895
L-Homocitrulline	Amino acid and Its metabolomics	Reference standard	31493	74359	60391	21006	23445	17857	38951	81088	22423	23259	22835	24697	29012	39667	15673	18421	35954	66656	83404	101010	67924	140970	81205	32208	49629	184970	67223	67969	36395	47275
N6-Acetyl-L-Lysine	Amino acid and Its metabolomics	Reference standard	46855	51353	59194	45640	78120	49935	77520	46929	55704	51756	51170	43077	34288	47033	47586	62160	83927	49461	78528	83236	138380	106010	79586	75271	63111	86035	109780	102050	60509	128430
N-Acetyl-L-Leucine	Amino acid and Its metabolomics	Reference standard	53348	59833	50434	58427	72317	65775	69566	56365	67676	80485	81832	82668	64125	61280	56451	70301	76406	84758	56161	48305	101510	70020	52620	75580	79588	66912	150140	90268	68756	69513
N-Acetylneuraminic Acid	Amino acid and Its metabolomics	Reference standard	3667.3	4867.6	4948.9	3991.5	6171	5209.1	5079.1	4404.2	4049.2	4193.8	3461.7	4248	4929.3	5440	6381.9	4925.3	6674	4894.8	4625.3	4854.2	4079.6	4336.2	4679.5	3526.7	3721	2902.5	3752.2	2576.9	4332	3208.8
N-Isovaleroylglycine	Amino acid and Its metabolomics	Reference standard	30512	17394	38346	11194	8621.7	13178	30474	71932	11113	40215	79874	18481	42456	35769	23923	22146	11193	5205.9	3550.8	21975	25821	8386.3	4132.5	8022.2	9804.7	33037	39528	26653	13457	9987.1
N-Propionylglycine	Amino acid and Its metabolomics	Reference standard	166040	345770	251220	177960	233210	216870	235770	259160	182680	228350	244830	251470	189740	161850	149100	137040	209870	230930	556270	482050	759540	637690	574780	607950	409950	915320	836340	791340	512500	640520
Nα-Acetyl-L-Arginine	Amino acid and Its metabolomics	Reference standard	3783.9	2705.8	6549.2	8684.6	7614.7	12779	3259	11400	7592.2	4890	18982	12952	8678.9	8690.5	3802.8	8674.7	14108	5487.4	11488	14219	6543.1	8153	10307	20135	5953.7	3731.7	12572	11945	17984	15289
O-Phospho-L-Serine	Amino acid and Its metabolomics	Reference standard	106770	120010	133480	115960	135470	237520	157700	128630	80265	133540	106200	122480	56077	74985	90380	72293	70074	88090	881610	683440	1202400	798270	845380	528900	816420	822920	578980	573990	934130	783140
P-Coumaraldehyde	Benzene and substituted derivatives	Reference standard	6008.9	4940.3	5025.6	8946.4	4958.7	7967.9	6320.1	2633	10543	5622.3	4697.5	60939	4974.8	4449.3	3267.9	6227	7815.8	2915.6	7926.7	5527.2	7537.2	3035.8	7736.1	3690.8	6992.9	3478.6	8231.6	7598.2	7143.8	3441.2
Benzoic Acid	Benzene and substituted derivatives	Reference standard	3636200	5065800	8143500	4386400	5009700	10845000	8742700	9171400	14979000	7428300	6330400	11611000	6374800	5957300	4440300	3958800	4297600	4907800	6524800	13357000	8734600	10665000	7847000	4236300	9591400	8711000	11853000	10778000	10822000	7944400
Terephthalic Acid	Benzene and substituted derivatives	Reference standard	135920	134550	207820	155700	118950	99405	109860	145980	183600	198840	135030	180360	208260	158870	159260	182250	154310	129240	168740	173550	304220	377740	159890	160490	275640	149450	202640	394930	198670	276770
(3,4-Dimethoxyphenyl) Acetic Acid	Benzene and substituted derivatives	Reference standard	2692.4	4887.2	6871.4	3126.7	2870.5	7188	7127.5	6635.8	9961.2	6404.9	6589.1	8909.7	5052.4	5293.5	4997.2	2367.5	4326.2	3717.8	4119.8	6930.3	5324.3	7662.5	5055.7	2878.5	5349.4	3632.2	5838.5	5878.8	6596	5393.9
2-Methoxybenzoic Acid	Benzene and substituted derivatives	Reference standard	34187	26989	39574	56382	6062.8	6577.5	9488.5	5004.5	7075.5	9509.8	5117.2	7183.1	8529.2	5298	10066	86091	4555.4	4541.3	166660	319630	163610	405020	202440	32385	45057	87286	32192	30935	137920	22807
3-Hydroxyanthranilic Acid	Benzene and substituted derivatives	Reference standard	11037	14518	8907.9	14880	12644	7001.8	36095	3944.7	45682	18598	27713	17838	12107	19102	12664	10482	17425	4358	3731.2	5893.8	10443	11471	5512.5	3446.4	9107.3	9603.4	9391.7	9530.2	4427.2	7040.6
P–Hydroxyphenyl Acetic Acid	Benzene and substituted derivatives	Reference standard	83884	102510	49963	123910	100770	68987	142630	33347	350830	88339	261300	110310	76974	77351	91988	101140	140050	31134	34663	41210	61627	75776	37334	31483	65148	43861	80082	82141	44693	33202
Taurocholic Acid	Bile acids	Public databases	22514	NA	173050	NA	14716	36398	30681	10681	234970	210260	71596	27972	67885	NA	474790	42541	NA	15317	30183	80120	271720	36420	33041	NA	NA	NA	38594	33013	249850	34152
Hododeoxycholic acid	Bile acids	Reference standard	127470	2645100	1259100	1100500	1448700	1292600	2413800	258520	455890	531160	909750	481580	795240	1069200	242370	1018000	NA	167110	1904600	902390	589480	450970	1909800	78799	67272	2343700	2410600	2431400	1438700	5061400
Glycoursodeoxycholic Acid	Bile acids	Reference standard	1202500	11284000	8047600	4826700	12898000	4039800	12334000	1808700	1692500	1770200	4351300	316490	5670400	6520600	4224200	2568200	829090	707190	1667500	1501100	8115300	124420	1662900	315130	459070	20297000	34279000	30244000	1968000	7593600
Glycocholic Acid	Bile acids	Reference standard	249180	306790	913340	615830	474560	300290	593420	307740	1249400	991410	864850	195510	621540	418420	3167400	352710	7618900	166240	434740	676530	1029300	153060	432510	1627500	419200	1184700	2147700	2077200	937720	976230
Glycochenodeoxycholic Acid	Bile acids	Reference standard	19649000	62432000	61394000	43901000	81224000	22571000	45576000	65775000	70808000	61876000	71279000	6879800	26913000	37835000	62449000	34827000	145760000	30979000	8630000	5327700	23366000	847780	8427700	51554000	15671000	81729000	76979000	75413000	7869400	16756000
4-Methylcatechol	Benzene and substituted derivatives	Reference standard	4282.3	25512	7044.9	41915	7543	9283.6	22096	8838.3	30628	10114	5424.1	3471.7	NA	NA	1697	NA	NA	NA	25728	188090	27474	60522	23612	3999.1	NA	9610.7	NA	NA	39535	13908
Dulcitol	Carboxylic acids and derivatives	Reference standard	14151000	11262000	15332000	13549000	10810000	10658000	8946700	9589800	10239000	9063400	12240000	14471000	14356000	14451000	13303000	13087000	16558000	13022000	28475	14975	56578	28269	7200.9	21162	21483	35641	33313	30020	28150	30993
Vanillin	Benzene and substituted derivatives	Reference standard	39371	34684	30301	114910	55388	50035	38496	21601	48465	46404	80985	84880	60538	38612	73689	56687	39189	45674	66881	75008	72988	79329	247890	51723	56027	49704	55655	57613	42687	31309
2,6-Dihydroxypurine	Nucleotide And Its metabolomics	Reference standard	99624	110710	118550	82784	289480	41677	140220	81939	161120	173990	139890	74944	104140	106520	245540	114980	265750	351090	1381100	1495600	1015200	2080100	1618800	1118000	914900	1487900	1602900	1756600	1251300	1545200
5'-Deoxy-5'-(Methylthio) Adenosine	Nucleotide And Its metabolomics	Reference standard	2403.5	5111	NA	2207.8	NA	5253.1	4671.2	3412.5	3853.9	1762	4757.7	1925.9	NA	5209.3	NA	2461.1	3830.2	2519.2	7203.1	9468.9	4328.8	4203.8	8968.9	8106.5	7745.6	7980.9	9555.1	7204.4	6880.3	6498.6
5-Hydroxymethyluracil	Nucleotide And Its metabolomics	Reference standard	441850	415150	404780	453990	391310	395780	400010	345620	438680	314520	444930	324660	385810	337930	388090	390660	399680	392560	NA	NA	NA	NA	NA	NA	NA	NA	NA	NA	NA	NA
Hypoxanthine	Nucleotide And Its metabolomics	Reference standard	371240	309080	348720	327460	1080200	1400900	1684200	634560	1519100	1605000	537770	1012000	1043500	296270	5326800	308810	449570	6465000	1514100	1498700	1615400	2236700	1540000	1477600	1600200	1641400	1964200	1935000	1649300	1988400
Β-Nicotinamide Mononucleotide	Nucleotide And Its metabolomics	Reference standard	25558	27867	21839	20906	17642	13470	21364	12556	9751.2	15782	45094	16260	19976	14414	21846	19503	39519	36243	1392.5	NA	3442.3	NA	NA	NA	3809.5	1392	2350.8	1392.5	2347.5	4506.6
Epinephrine	Hormones and hormone related compunds	Reference standard	121450	90631	120810	102030	91177	77590	92875	77628	94265	69601	109290	114470	122140	129100	98977	101000	141500	113910	NA	NA	NA	NA	NA	NA	NA	NA	NA	NA	NA	NA
Pyrroloquinoline Quinone	Organic acid and its derivatives	Reference standard	222100	234840	488820	350800	215460	156580	154230	143750	234190	163500	159400	493940	448520	415690	275630	407280	491990	190440	NA	NA	NA	NA	NA	NA	NA	NA	NA	NA	NA	NA
Succinic Acid	Organic acid and its derivatives	Reference standard	4531400	4548300	4667500	4653700	3989300	4052600	4073100	3939400	4153800	4809200	4762300	4778600	4925500	4281400	5736100	4531300	5391300	4837100	1435800	1693500	1466600	1769700	1336400	1162300	1148000	1276700	1547100	1466700	1077100	1840700
A-Ketoglutaric Acid	Organic acid and its derivatives	Reference standard	160150	149300	284420	189520	568890	112690	100480	120260	147090	140820	254010	155280	121920	331820	446190	161750	434980	258160	11204	10584	30512	33947	28235	52513	46965	25752	29386	35492	53511	33671
Citramalic Acid	Organic acid and its derivatives	Public databases	194820	212200	228060	145570	126870	150030	149780	112830	223510	129550	165960	183730	154640	212870	183780	207010	234730	82154	13358	11953	7769.2	13455	17285	10182	20709	8844.5	14463	11137	5288.8	12793
Tryptamine	Tryptamines,Cholines,Pigments	Reference standard	941540	1107300	957970	926750	930080	952180	1002300	1051000	911600	933720	1074500	810910	893510	852280	786690	901620	983650	927930	428670	390540	591600	430430	459520	540130	451250	455340	575980	566640	391530	531340
1,5-Anhydro-D-Glucitol	Carboxylic acids and derivatives	Reference standard	44461	47255	60026	25823	94985	31253	41943	46358	135260	23830	61539	38509	36101	59227	190960	26952	115140	120040	369190	144630	276500	170130	388800	242820	275630	138490	278100	211800	603230	680630
D-Sorbitol	Carboxylic acids and derivatives	Reference standard	13160000	10495000	14728000	12401000	10228000	10523000	8277100	9096900	9394200	8538000	10987000	13468000	13404000	13532000	12269000	12220000	15560000	12629000	8606.9	6068.5	54200	9408.6	15835	10324	16935	22297	11158	10177	20077	17931
D-Glucose	Carboxylic acids and derivatives	Reference standard	407460	337710	466280	467840	530580	435290	387220	307400	448000	388210	393590	411710	777110	394780	225200	379850	633230	333110	238710	400070	1028900	431730	538780	372920	601290	611720	266760	361490	470830	670940
D-Trehalose	Carboxylic acids and derivatives	Reference standard	375430	395450	285920	351690	360370	397230	388610	323940	297760	321950	469410	288040	322970	271640	278590	358700	374670	376470	548780	624520	578060	756510	808000	654700	635270	308810	556370	741210	642140	539330
D-Erythronolactone	Aldehyde,Ketones,Esters	Reference standard	2263100	2328400	2218900	2049100	2245300	2189500	2487300	2029600	2108500	2141400	2403700	2078100	2097500	1822000	2003800	2417100	2544600	2301100	2240100	2454500	2357400	2840200	3040500	2605400	2417500	1682200	2233500	2847600	2699100	2116700
Lactose	Carboxylic acids and derivatives	Reference standard	375430	395450	285920	351690	360370	397230	388610	323940	297760	321950	469410	288040	322970	271640	278590	358700	374670	376470	548780	624520	578060	756510	808000	654700	635270	308810	556370	741210	642140	539330
Lactulose	Carboxylic acids and derivatives	Reference standard	375430	395450	285920	351690	360370	397230	388610	323940	297760	321950	469410	288040	322970	271640	278590	358700	374670	376470	548780	624520	578060	756510	808000	654700	635270	308810	556370	741210	642140	539330
L-Fucose	Carboxylic acids and derivatives	Reference standard	44461	47255	60026	25823	94985	31253	41943	46358	135260	23830	61539	38509	36101	59227	190960	26952	115140	120040	369190	144630	276500	170130	388800	242820	275630	138490	278100	211800	603230	680630
L-Rhamnose	Carboxylic acids and derivatives	Reference standard	44461	47255	60026	25823	94985	31253	41943	46358	135260	23830	61539	38509	36101	59227	190960	26952	115140	120040	369190	144630	276500	170130	388800	242820	275630	138490	278100	211800	603230	680630
Maltose	Carboxylic acids and derivatives	Reference standard	375430	395450	285920	351690	360370	397230	388610	323940	297760	321950	469410	288040	322970	271640	278590	358700	374670	376470	548780	624520	578060	756510	808000	654700	635270	308810	556370	741210	642140	539330
N-Acetyl-D-Glucosamine	Carboxylic acids and derivatives	Reference standard	5786	8120.5	15555	14004	24044	NA	4718.8	9736.5	10274	23510	9895.7	5825.9	4592.5	10075	28688	2668	16710	26527	13971	11278	17560	5660.5	13269	19446	17021	21174	15763	24308	19892	15387
D-Glucoronic Acid	Carboxylic acids and derivatives	Reference standard	29991	27503	41204	39823	38140	25060	27698	19846	35925	31915	19971	25272	35305	21475	18292	16784	17590	NA	46286	66746	98051	71247	38495	38927	60497	52309	73808	51956	39044	45208
L-Gulonolactone	Carboxylic acids and derivatives	Reference standard	22329	13949	15795	22127	15585	13021	20125	11664	17468	11053	22381	18147	26372	17303	14425	19391	26977	25006	19242	10154	20101	23038	27184	23886	19542	17846	19919	15662	22194	16090
Vitamin D3	CoEnzyme and vitamins	Reference standard	31513	26743	25411	26605	21745	28499	25093	29119	29857	24610	31341	24848	21694	20129	21775	23782	23107	26813	49016	45727	53162	47578	36166	42727	42639	46873	43161	51612	41946	45999
Pantothenate	CoEnzyme and vitamins	Public databases	812340	971360	603590	568330	951960	515370	2080900	214180	835560	680760	761100	720530	1125300	1001900	716770	1035700	2681300	1872500	1177100	1148800	1109800	1172400	1283000	2158300	1194600	1204700	1624700	1573700	1294200	997000
1-Naphthylacetic Acid	Organic acid and its derivatives	Reference standard	72855	78900	91305	81027	108770	95565	68371	61263	81663	75144	89179	66536	111900	121110	103350	47282	69085	95899	118980	107300	99841	73005	79922	85678	111210	89678	135850	117840	113940	90119
2,6-Diaminooimelic Acid	Organic acid and its derivatives	Reference standard	69037	52370	69176	94010	49867	35954	54211	39746	57327	41715	54374	54075	79396	53116	51137	78460	78959	36178	NA	NA	NA	NA	NA	NA	NA	NA	NA	NA	NA	NA
2-Aminoethanesulfinic Acid	Organic acid and its derivatives	Reference standard	11798	5030.5	4531.1	2377	3030.6	12253	4845.4	5777.6	6440.6	10430	10911	6973.5	8509.8	5407.6	8571.6	8058.3	2086.4	18107	3498.7	2896	2868	1884	2881.6	7143.4	4781.8	9483.6	3458.2	7303	4759.2	3735.1
2-Aminoethanesulfonic Acid	Organic acid and its derivatives	Reference standard	2599200	1717900	1809800	2399000	1960300	2232400	2176700	2677200	3032700	3696500	3049200	1928900	2339900	1756500	7167500	1622100	2136000	6468900	9802200	4879200	9054400	5920600	7256400	7601100	6193300	9639600	9579400	9207400	7990600	12072000
2–Furanoic Acid	Organic acid and its derivatives	Reference standard	NA	NA	NA	29436	32530	31304	93672	21824	99460	346730	NA	NA	36703	22598	26456	NA	NA	NA	189290	145670	224480	196180	182200	200560	269670	358420	308160	275750	239760	170090
2-Hydroxybutanoic Acid	Organic acid and its derivatives	Reference standard	25113000	12738000	14105000	9728500	16772000	7924500	8859100	8294700	22160000	6072300	12032000	13276000	16509000	16698000	17141000	14688000	16690000	22191000	8255800	6076600	14420000	6931900	8828700	7563500	6626000	6366300	8715800	9285000	9697100	7415800
2-Hydroxyisocaproic Acid	Organic acid and its derivatives	Reference standard	55705	52468	79096	66398	45460	68707	33879	56945	54310	25520	47821	74252	47194	44250	41294	29573	63147	70998	10696	6868.5	17402	9893.2	11342	14745	6546.3	7717.8	19596	15685	8502	18211
2-Methylsuccinic Acid	Organic acid and its derivatives	Reference standard	840020	504980	520590	632460	324140	202300	702440	753010	180730	275030	708890	842450	399580	275260	580360	438440	470160	224120	583200	1064400	735230	841910	590170	372850	758670	450580	1451400	1331500	508530	567440
3,4,5-Trimethoxycinnamic Acid	Organic acid and its derivatives	Reference standard	6857.6	5162.1	40210	12869	14722	10834	15128	6811.9	414620	512900	3379.1	1338.6	4856.2	4367.9	NA	2867.6	1374.8	19142	42644	10010	6703.7	20769	42510	1114	1463.1	6129.6	2328.2	1919.1	4993.3	1538.6
3-Hydroxy-3-Methyl Butyric Acid	Organic acid and its derivatives	Reference standard	1752600	1603000	1386200	1058400	902770	2066200	1626900	2132700	2118800	1879400	1449300	1910900	1248500	1810300	1165900	1330200	2461300	2481700	1228500	1757700	2060300	1861000	1339100	1808800	1695100	2915100	2169600	2104400	1372300	2258700
3-Hydroxybutyrate	Organic acid and its derivatives	Reference standard	2803100	3132600	2380700	1934500	4539600	1905400	1684300	2079300	5583400	962260	3168500	1594000	2168600	3260000	10571000	1701900	6025100	6129600	15818000	5502700	10059000	6381400	16424000	8881700	10513000	5269800	11127000	10261000	29058000	29246000
4-Hydroxy-2-Oxoglutaric Acid	Organic acid and its derivatives	Reference standard	NA	NA	NA	NA	NA	NA	NA	NA	NA	NA	NA	NA	NA	NA	1668.9	NA	NA	NA	62065	57176	191620	79493	69440	62671	64538	82603	85371	85475	34178	100930
4-Oxopentanoate	Organic acid and its derivatives	Reference standard	19626	27263	20061	23472	32462	20703	15232	14411	25719	25841	26893	18531	19216	29791	30459	24963	25207	19678	25877	21775	23973	21338	23622	26422	25474	22023	29212	39592	30749	28143
Adipic Acid	Organic acid and its derivatives	Reference standard	122410	147130	256310	212430	187440	160740	135030	126120	229040	257430	203640	311920	202210	200790	249920	171760	155360	242710	194070	108880	186470	177650	173970	157130	579890	167860	205430	226500	121650	110660
Azelaic Acid	Organic acid and its derivatives	Reference standard	3590000	4142400	3329300	4066200	4512800	3419400	4553200	3134700	3963400	5200500	3960900	5060400	4334900	3699900	4137000	4278400	3641900	3551700	3479600	2842100	4373600	3721200	3348500	3632900	3478200	3751200	4676600	4432400	2968100	3044600
Caffeic Acid	Organic acid and its derivatives	Reference standard	128220	462270	39426	119070	32732	164260	110910	407550	197390	218610	256910	114730	31142	189070	59522	42474	75504	136890	229560	366270	313880	1454200	197160	45816	21075	96942	136930	122900	355920	142190
Creatine	Organic acid and its derivatives	Reference standard	714230	545480	141190	314260	325570	242970	372080	142440	318750	391510	351960	335090	299710	411900	353900	397890	296010	552270	394480	439140	998200	455720	439650	642550	666000	584510	605940	633980	514060	482240
Dodecanedioic Aicd	Organic acid and its derivatives	Reference standard	5776.5	8979.4	10827	5608.6	7598.8	5741.3	8349.3	3391.5	12266	39888	9365.8	3567.4	6216	7358.1	8905.6	11851	16497	33821	10099	8378.4	15188	5980.1	8136.9	25373	16049	38996	13164	16955	5066.5	6812.4
Glutaric Acid	Organic acid and its derivatives	Reference standard	840020	504980	520590	632460	324140	202300	702440	753010	180730	275030	708890	842450	399580	275260	580360	438440	470160	224120	583200	1064400	735230	841910	590170	372850	758670	450580	1451400	1331500	508530	567440
Hippuric Acid	Amino acid and Its metabolomics	Reference standard	1404000	4622900	524350	1208000	456650	1615900	1283600	4111900	1891900	2277200	2621800	1027600	257340	1805100	769730	521300	722750	1193800	2182200	3404500	3304000	13931000	2203400	490610	127240	1168600	1173100	1120200	3376300	1410700
Homovanillic Acid	Organic acid and its derivatives	Reference standard	5343.6	5815.3	6154.9	4463.5	5789	8566.9	13290	5510.1	14717	17279	6540.3	4897.6	3802.8	10100	3532.3	9325.1	8489.5	7841.6	NA	2307.2	NA	3111.2	3946.5	NA	NA	NA	NA	NA	NA	2614.6
Hydrocinnamic Acid	Organic acid and its derivatives	Reference standard	66033	9251.3	4246.9	12315	35389	7627.7	8595	126880	173710	176190	133970	70898	9765.9	8189.4	50177	9760	4161.7	18594	3952.3	9660.8	19254	9266.8	7982.6	4953.5	3700.7	24813	84408	73895	16816	22503
Kinic Acid	Organic acid and its derivatives	Reference standard	2911000	4172500	3859100	4220200	2595700	1915800	3269400	1909900	3706500	1401000	2724000	3113600	4717800	4569500	3240600	6354400	5558400	2402900	NA	NA	NA	NA	NA	NA	NA	NA	NA	NA	NA	NA
L-Lactic Acid	Organic acid and its derivatives	Reference standard	1267000	1052200	1331900	1288100	1242000	1013800	988050	1183200	1263700	1420400	1207400	1253400	1205200	1524800	1936900	1249000	1474400	2184000	748090	408680	837020	514410	770170	740790	769320	655600	955380	937240	748460	765060
L-Tartaric Acid	Organic acid and its derivatives	Reference standard	37631	10215	29444	12730	15567	23926	28871	25754	14932	24505	31799	22608	15952	29534	26843	29541	34177	35259	9271.2	11876	18507	11058	13462	23189	18641	7898.9	12934	23018	12848	16790
L-Dihydroorotic Acid	Organic acid and its derivatives	Reference standard	75450	75455	72781	82732	93474	89539	81466	76494	96822	68156	86817	93718	103130	76309	100520	88136	82961	78475	29918	22400	33391	29175	41184	41371	34729	26210	36299	34760	36947	27370
L-Homoserine	Organic acid and its derivatives	Reference standard	576860	561760	648590	440260	433110	574440	453880	1014200	420050	603260	903740	822770	577230	333480	351940	495540	822890	853660	690360	529960	583410	583650	848810	818590	730820	846690	736220	815710	678100	709240
Malonicacid	Organic acid and its derivatives	Reference standard	2612200	3147500	2491200	1971200	4605300	1951200	1754200	2155000	5525600	1051400	3208600	1639400	2128000	3323300	10770000	1735600	5975700	6037000	15515000	5639000	10157000	6769600	15951000	9010200	10171000	5391900	11574000	10126000	29305000	29530000
Mandelic Acid	Organic acid and its derivatives	Reference standard	83884	102510	49963	123910	100770	68987	142630	33347	350830	88339	261300	110310	76974	77351	91988	101140	140050	31134	34663	41210	61627	75776	37334	31483	65148	43861	80082	82141	44693	33202
Methylmalonic Acid	Organic acid and its derivatives	Reference standard	4531400	4548300	4667500	4653700	3989300	4052600	4073100	3939400	4153800	4809200	4762300	4778600	4925500	4281400	5736100	4531300	5391300	4837100	1435800	1693500	1466600	1769700	1336400	1162300	1148000	1276700	1547100	1466700	1077100	1840700
N'-Formylkynurenine	Amino acid and Its metabolomics	Reference standard	234180	318450	227870	218830	230590	244200	293330	331330	225330	278420	267510	188330	216850	197390	199000	239630	235060	243930	507370	500930	615570	507600	536290	627970	519230	581180	602100	625330	443740	620020
Phenyllactate(Pla)	Organic acid and its derivatives	Reference standard	61344	89927	116240	61621	57204	56673	70312	47368	86404	52788	76246	80551	95628	70368	77054	72649	71722	104810	10809	8862.5	23063	11729	12859	12646	10349	7055.5	19314	20091	11300	18039
Pyrrole-2-Carboxylic Acid	Organic acid and its derivatives	Reference standard	19153	21865	20126	20026	16098	14291	19892	16576	84531	49675	10604	13683	30509	25812	19014	16331	60801	42318	5662.5	5565.6	18594	5440.3	5760.1	12831	50498	28886	17965	17396	9168.6	9874.7
Sebacate	Organic acid and its derivatives	Reference standard	3392.7	5995.4	4480.8	3394.8	5770.4	2936.1	3005.3	2376.8	3371	6647.3	3958.7	4010.6	2959.7	4209.9	2987.4	2276.8	4139.4	3978.7	2123.5	1907.7	5355.1	2714.1	2400.4	5700.6	3336.1	5430.4	5411.1	6874.6	2350.2	2235.4
TXB2 [9α,11,15S-trihydroxythromba-5Z,13E-dien-1-oic acid]	Lipids	Reference standard	5548.6	1720.6	9598.5	3791.1	2355.1	2818.7	2188.2	33074	14196	97699	660200	3185.2	19196	9110.7	45256	5049	10177	6332.7	1070300	126570	175380	314650	998900	193120	153430	224870	272700	337840	208150	234560
Lysops 22:6	Lipids	Reference standard	8279.3	10288	13368	11818	11935	7049.2	9357.3	14459	5202.3	9854.4	8891	12564	9350.5	9467.9	9705.6	12776	14397	10243	17604	17495	12866	14533	15290	13762	8394.1	12178	16067	13136	10879	10545
Lysopg 18:1	Lipids	Reference standard	43156	59393	68437	71210	69004	40044	64200	90902	33327	39087	67196	70170	73039	68787	54134	67246	71394	55549	86089	79682	67325	78603	80737	84733	52446	66666	90543	63500	69928	59894
Lysope 18:1	Lipids	Reference standard	4822500	21080000	13197000	17767000	36668000	11530000	10496000	37387000	11720000	27798000	11023000	9968900	25149000	14625000	9579100	9599700	28432000	18909000	18822000	6128300	13016000	5959400	18537000	25416000	3940500	37290000	18249000	17679000	13470000	15129000
Lysope 18:0	Lipids	Reference standard	8676500	23616000	19257000	21945000	29647000	13701000	12950000	31854000	11097000	24058000	17528000	14952000	18045000	20082000	15030000	14497000	19282000	9852900	29000000	20002000	16461000	17077000	28551000	17444000	10097000	22810000	22392000	21576000	14369000	15174000
Lysope 16:0	Lipids	Reference standard	11969000	34799000	27683000	28548000	41423000	25187000	19783000	54503000	15106000	35300000	23940000	20366000	28566000	34490000	18405000	26857000	28342000	17845000	38314000	27101000	19497000	25151000	39182000	24381000	15939000	39822000	31220000	30320000	20008000	20793000
Lysope 14:0	Lipids	Reference standard	25823	176260	223950	223070	203360	91274	90512	224440	61775	372700	140400	69621	206110	394180	29526	95575	270660	81663	108220	107380	220840	114530	95595	199690	35699	724390	161140	188790	37797	75689
Lysopa 18:0	Lipids	Reference standard	291120	463770	431650	517040	448350	305370	363330	508770	247930	338510	361670	448720	434720	393850	342630	384130	474160	301050	560970	582730	585380	542970	467200	497200	394330	427220	521020	493350	383410	430460
Lysopa 16:0	Lipids	Reference standard	596530	951060	952420	1071000	1112600	866000	784370	1107000	572570	795210	714430	930970	914890	1025300	772470	836140	997650	669670	1127600	968310	1048800	984620	898250	1008900	761130	819490	1134900	1002800	801080	840920
9-HpODE	Lipids	Public databases	21559	52988	44128	32150	265760	25674	292410	69745	19860	69840	34972	27400	49946	30488	68033	94341	82417	36934	44284	36019	139010	29650	42832	231190	52101	308110	65133	80136	55987	42502
γ-Linolenic Acid(C18:3N6)	Lipids	Reference standard	15487	42190	16939	29086	89568	36992	64018	18429	37444	19475	14842	35612	58120	55923	73177	31280	124720	99745	139640	98023	59657	102240	143660	158380	165880	92644	115320	118680	171470	86536
Tridecanoic Acid	Lipids	Reference standard	3526.7	4938.8	3891	1610.1	3824.7	2911.8	2121.7	1179	3129.4	4333.6	3229.3	3048.6	6056.9	5370.2	4105.9	3861.9	6123.5	3023.2	13231	8411.4	7969.1	7569.1	7130.4	3213.4	5932.5	11629	5523.1	6681.6	3316.7	3641.5
Palmitoleic Acid(C16:1)	Lipids	Reference standard	3493000	5540900	2744100	5428700	12526000	9585200	3959100	3376100	12660000	3140800	3098100	6049700	12303000	10302000	12775000	3971300	8342500	5748400	42231000	19453000	15896000	20006000	41848000	12050000	30810000	8048000	21853000	24820000	25644000	26200000
Hexadecanoic Acid(C16:0)	Lipids	Reference standard	12718000	16334000	12547000	14195000	18638000	16633000	10990000	10718000	17380000	12987000	11635000	13232000	16752000	15406000	15912000	15721000	17325000	15810000	22048000	14368000	17718000	17309000	21346000	15911000	20312000	18373000	17536000	17850000	20789000	19653000
Linoleic Acid(C18:2N6C)	Lipids	Reference standard	21471000	22870000	13487000	23536000	33974000	24690000	20455000	12161000	31067000	19785000	14203000	18100000	31078000	23575000	33247000	18898000	29678000	24911000	55760000	30342000	26471000	27589000	43864000	28819000	38521000	25959000	35700000	37540000	38941000	33638000
Dodecanoic Acid(C12:0)	Lipids	Reference standard	1205400	1719500	1208200	1877500	1400600	1367300	2885600	1338700	2658500	6915900	2109200	1611300	2934600	2863900	2838600	3247200	8494100	6585500	3584800	3158000	2739100	3250300	3368800	6268400	7014200	11517000	5593300	5555700	2400600	2248200
Elaidic Acid(C18:1N9T)	Lipids	Reference standard	30533	37336	26237	34746	54243	44758	28901	19269	55010	30041	24101	32589	39225	40172	43342	32226	47407	46615	52619	38704	39315	42876	62026	50373	53506	43876	46666	48604	63079	56354
EPA [5Z,8Z,11Z,14Z,17Z-eicosapentaenoic acid]	Lipids	Reference standard	285200	765870	414530	837970	1198200	255490	900130	564950	217460	191950	273340	259590	574940	1166100	394020	594600	390400	572610	1264700	2927100	20948000	5603000	1047600	1850300	1285500	960560	874110	1057900	1176700	622630
DHA [4Z,7Z,10Z,13Z,16Z,19Z-docosahexaenoic acid]	Lipids	Reference standard	108930	124910	63081	81174	101170	82080	177610	42161	96025	70887	77293	82568	167990	217530	144310	216350	217040	198290	338480	551280	601000	612670	307360	366220	276990	212590	244950	273520	313780	273380
Cis-11,14-Eicosadienoic Acid(C20:2)	Lipids	Reference standard	3623.6	1994.7	1654.5	4683.6	6169.4	2769.8	2744	1398.4	6686.4	2754.8	1675.4	4003.3	4727.3	4175.6	6375.6	3664.7	4602.8	3199.9	16606	6704.2	6125.8	6697.1	12914	4378.1	5784.9	2681.3	5659.9	5917.4	7913.9	8968.5
Cis-11,14,17-Eicosatrienoic Acid(C20:3)	Lipids	Reference standard	100820	98135	105730	107450	101430	105390	105000	111090	107090	108460	87638	107440	113440	112800	109120	129230	101010	98784	104720	112480	111840	106280	87343	102090	103110	104720	103260	105490	106480	103090
Capric Acid(C10:0)	Lipids	Reference standard	7276.2	26746	20212	7995.4	11086	8523.6	16497	5827.5	18521	15369	27516	7558	18384	22004	10671	9561.3	39855	20640	17108	15644	35863	10610	16602	30482	18639	48146	32037	35616	8173.7	10179
AA [5Z,8Z,11Z,14Z-eicosatetraenoic acid]	Lipids	Reference standard	6223.8	12980	8506	16995	24253	9213.4	14985	13254	5172.3	7595.4	6586.1	6711.9	10845	22508	7354.9	11789	8481.9	12395	26344	59534	438140	110630	18232	32214	26110	23533	20256	22468	25988	14217
Arachidic Acid(C20:0)	Lipids	Reference standard	265170	513430	759200	229140	1385600	647580	319090	77044	903210	1767300	971280	190500	429680	286150	964550	988610	969950	1412400	364610	276450	1458100	339350	393390	1353000	768240	2051900	2387600	2036100	483840	215830
Α-Linolenic Acid(C18:3N3)	Lipids	Reference standard	15487	42190	16939	29086	89568	36992	64018	18429	37444	19475	14842	35612	58120	55923	73177	31280	124720	99745	139640	98023	59657	102240	143660	158380	165880	92644	115320	118680	171470	86536
3-(3-Hydroxyphenyl)Propionate Acid	Organic acid and its derivatives	Reference standard	294990	148630	26632	14961	45564	205550	440820	73862	307240	280670	71963	75436	60965	26051	47892	540040	NA	NA	58680	24652	330930	46412	67386	NA	7241.4	22230	114200	98461	342680	60380
4-Hydroxybenzaldehyde	Benzene and substituted derivatives	Reference standard	190890	187720	230820	256480	234960	202410	195860	173050	171400	199200	266450	330920	291800	270240	185830	291170	218790	194540	103770	91829	423100	126370	126130	93021	99569	184300	157160	132290	110810	61982
Neopterin	Heterocyclic compounds	Reference standard	326970	279160	272820	259600	250240	239690	249440	233940	302420	254150	271080	267630	264530	263670	212170	212030	178030	204670	324390	346840	342860	365340	305080	394660	350940	379480	385070	408670	360290	389630
Ethylmalonate	Organic acid and its derivatives	Reference standard	840020	504980	520590	632460	324140	202300	702440	753010	180730	275030	708890	842450	399580	275260	580360	438440	470160	224120	583200	1064400	735230	841910	590170	372850	758670	450580	1451400	1331500	508530	567440
2-(Formylamino)Benzoic Acid	Benzene and substituted derivatives	Reference standard	432130	402560	340140	244360	359480	304510	733630	371310	786940	945950	969880	900840	287110	235980	412030	376690	135660	79866	150310	508360	777650	420040	151500	131640	260610	392960	573350	494390	1003000	484770
(Rs)-Mevalonic Acid	Organic acid and its derivatives	Reference standard	118570	84258	111210	122550	87330	75220	65822	80405	81176	67827	52009	96942	90611	94609	62190	102290	100890	66112	NA	NA	NA	NA	NA	NA	NA	NA	NA	NA	NA	NA
N-Acetylglycine	Amino acid and Its metabolomics	Reference standard	171330	47039	94867	81395	61137	93054	76513	127460	206630	66357	95439	60330	96564	49139	131330	95518	80844	29296	156640	183670	111570	136440	124770	106840	77667	79008	103650	101450	177750	166580
Cyclic Amp	Nucleotide And Its metabolomics	Reference standard	82591	80515	54408	92043	67966	97160	68985	57016	72164	55935	112830	73274	71370	133730	55764	105210	130580	112670	NA	NA	NA	NA	NA	NA	NA	NA	NA	NA	NA	NA
5-Hydroxyhexanoic Acid	Organic acid and its derivatives	Reference standard	95417	140450	115640	131990	156080	108650	123190	110800	206070	294630	160220	123190	118250	119480	132790	124630	136140	114210	97603	90886	151730	89834	90504	107930	102570	109840	115560	137000	109660	99002
Β-Pseudouridine	Nucleotide And Its metabolomics	Reference standard	647260	649480	609330	631410	592520	751360	596060	651460	597990	762020	622680	694450	623600	532360	510360	680010	871530	884840	882900	918450	840180	1062000	959860	816700	983690	714070	844810	986010	1190900	1027700
N-Acetylthreonine	Amino acid and Its metabolomics	Reference standard	32988	42542	42886	30398	23737	37915	26993	32292	30708	41733	30654	27973	23200	25061	19521	33190	47802	41307	72677	76525	69273	68422	84511	71335	63598	78982	78184	71091	72259	66119
Orotidine	Nucleotide And Its metabolomics	Reference standard	10396000	10754000	9545400	9296600	10063000	7600300	9787600	9003000	10315000	9244100	9213500	10043000	8322700	9421800	10473000	9106600	8058400	8752100	NA	NA	NA	NA	NA	NA	NA	NA	NA	NA	NA	NA
4-Hydroxyretinoic Acid	CoEnzyme and vitamins	Reference standard	NA	NA	NA	NA	NA	NA	NA	NA	NA	NA	NA	NA	NA	NA	NA	NA	NA	NA	1195500	1263000	1112300	1060700	1122000	1523400	1647100	1348000	2262600	2325600	3007000	645060
D-Sedoheptuiose 7-Phosphate	Carboxylic acids and derivatives	Reference standard	12136	5159.3	9634.3	11302	5792.7	4864.5	7707.7	7312.1	10932	13203	12764	4919.5	6524	14467	11164	10539	10498	17572	16503	8404.7	25036	12800	11450	9299.5	6256.4	7759.5	19833	12598	11204	20205
Aminomalonic Acid	Organic acid and its derivatives	Reference standard	163700	153190	138590	165200	91889	130100	83182	116110	138290	123170	148610	132420	135120	105280	148500	169530	140740	182400	36319	40416	15434	67155	28430	21032	37382	54191	42380	67511	37611	64378
4-Methylvaleric Acid	Organic acid and its derivatives	Reference standard	4634	3199.8	7765.9	2959.1	4182.4	4817.7	1972.1	2529.6	4107.4	5819	2035.2	3604.6	3120	983.65	2944	5371.3	8611.8	7217.8	7061.8	1462.4	3602.5	NA	5306.8	5999.6	4574.9	2846.6	2802.5	2459.6	4340.6	4300.6
Dl-Glyceraldehyde3-Phosphate	Organic acid and its derivatives	Reference standard	10789	27678	29282	30373	20706	13093	13784	29721	35382	108430	29000	15650	29606	52545	140700	80696	56169	147370	8386	11756	8497.4	15188	10879	49319	5481	15451	16199	20261	9520.5	6268.3
Palmitaldehyde	Aldehyde,Ketones,Esters	Reference standard	48888000	60695000	50578000	52834000	55499000	64715000	44260000	43235000	47499000	47687000	61105000	43703000	48373000	34508000	42542000	41115000	40732000	38593000	89147000	78604000	79554000	62241000	79438000	80903000	78213000	49737000	79839000	70454000	68055000	52347000
Allysine	Aldehyde,Ketones,Esters	Reference standard	5517.1	10690	4963.5	12052	13225	11393	9598.2	8115.7	25903	15994	2991	2177	8239.5	13699	8801.8	7918.6	24256	13171	NA	NA	NA	NA	NA	NA	NA	NA	NA	NA	NA	NA
Fumaric Acid	Organic acid and its derivatives	Reference standard	154510	155290	143210	180260	208040	163470	176110	172410	151950	190360	205060	129000	150190	175520	227370	156860	151490	185610	142030	126130	128030	107800	132410	156960	182020	118070	140580	213560	172540	149960
9-HOTrE [9S-hydroxy-10E,12Z,15Z-octadecatrienoic acid]	Lipids	Reference standard	3252.9	2753.5	1911.9	2663.7	2983.3	723.72	3210.5	2973.1	2054.2	3754.4	2810.4	2381.1	5957.9	3547.1	4188.1	4475.4	2278.3	2315.6	4213	1281.2	5295.9	4041.7	2499.4	4143.8	4160.6	5566.5	8156	5874.4	3480.6	1562.2
8,15-Dihete	Lipids	Public databases	344410	574310	294250	566210	1225300	985670	418490	380350	1338300	317240	352530	687140	1360600	1101600	1332100	411360	824630	562360	4080600	2237800	1907800	2195300	4178400	1481600	2854800	847140	2170200	2494300	2556200	2675300
N-Acetylmethionine	Amino acid and Its metabolomics	Reference standard	11221	5891.9	7790.2	7386.2	1057.5	11599	4555.5	8426.1	14672	19328	12160	12246	12754	10989	10474	16917	14749	23530	3364.4	4051.8	13326	5310	6386.9	7960.5	4721.1	8827.5	9150.2	7244.8	8969.2	16057
Ribulose-5-Phosphate	Carboxylic acids and derivatives	Public databases	144350	176340	107860	168690	210870	306090	262840	223050	212870	170070	324320	178860	171820	141620	185910	209560	205910	300340	NA	NA	NA	NA	NA	NA	NA	NA	NA	NA	NA	NA
Argininosuccinic acid	Organic acid and its derivatives	Public databases	14505	6760.4	11870	10576	4165.3	11122	10049	9815	11227	7464.5	14241	6888.4	8691	9868.8	10027	5463.3	16840	17635	13625	9837.7	18243	8745.8	4471	5764.8	5832.7	9940.5	10330	12080	7418.5	24137
2-Deoxyribose 1-Phosphate	Carboxylic acids and derivatives	Public databases	32151	25841	37979	41112	40294	47952	51532	50112	39746	38057	49514	26727	34746	22387	22986	25791	28220	31799	139190	112880	209060	113080	131510	102590	105210	108500	150140	109380	88615	164590
N-Acetylglucosamine 1-Phosphate	Carboxylic acids and derivatives	Public databases	89491	94350	83977	72939	66791	76323	91306	59119	94499	85898	55661	71337	125420	94966	69079	71658	121300	68535	35840	34116	21053	26385	36475	17103	13187	20140	27267	24763	25782	27050
Estrone	Hormones and hormone related compunds	Reference standard	88597	135620	103710	13475	184530	115480	160520	81179	76613	52479	70722	43966	114930	14855	185100	85583	154130	167870	57004	38319	144320	51543	58174	95695	94115	58129	73112	93006	58322	108670
Pimelic acid	Organic acid and its derivatives	Public databases	110960	162510	144060	115130	172820	111380	128610	92298	139470	188030	125190	154320	148170	143570	175430	219120	114260	154990	130540	179870	1664400	193630	115150	172740	182100	104340	174170	195950	161390	106880
Xanthosine	Nucleotide And Its metabolomics	Public databases	55147	47350	44371	51870	37875	53669	44533	63022	68898	66217	38670	52560	43532	64376	375070	70667	93714	202630	57134	48233	78765	60369	63335	45772	62603	46059	50181	54449	64278	65400
DL-3,4-Dihydroxyphenyl glycol	Benzene and substituted derivatives	Public databases	31563	27418	24624	27793	32414	30138	37127	27661	45284	38004	27510	42261	40089	28040	38723	31397	23815	27950	22133	18046	33431	31341	24945	35161	33234	28846	34677	36807	23488	26753
6-Ketoprostaglandin E1	Lipids	Public databases	NA	NA	NA	NA	NA	NA	NA	NA	NA	NA	NA	NA	NA	NA	NA	NA	NA	NA	15724	15199	16220	18391	16843	30362	27504	21196	47718	45674	51064	9451
dihydrotachysterol	Hormones and hormone related compunds	Public databases	NA	21832	65202	24631	24178	NA	NA	46272	38263	65843	41850	71046	32597	55791	26807	NA	NA	NA	NA	8900.1	34285	76141	32418	NA	46695	19184	56168	41331	51921	63565
Indoleacrylic acid	Organic acid and its derivatives	Public databases	571810	202960	221720	1133900	603720	81608	197790	131490	935750	704360	181830	731380	48583	457500	247950	110760	65541	79726	414700	75081	130750	60370	420570	NA	193750	94414	346800	307120	437650	450000
2-Methylbenzoic acid	Benzene and substituted derivatives	Public databases	83067	72522	84962	86555	251570	349000	422680	150910	346300	406600	103990	240450	227440	64304	1221900	79755	88255	1282500	350640	391750	325380	546610	370570	353610	395810	391140	406770	482220	403000	439050
2-(4-Hydroxyphenyl)ethanol	Benzene and substituted derivatives	Public databases	483270	623940	597810	1102200	379420	347060	576550	477360	693640	310050	111220	699160	379580	862460	428270	598770	817080	751930	109810	294930	202250	163720	75747	89942	133680	112900	137000	166310	724820	133450
Hydroxyphenyllactic acid	Organic acid and its derivatives	Public databases	321920	294040	771050	483710	300430	398070	185210	267120	359150	198700	539380	729570	445790	557430	348550	458010	520070	280720	NA	NA	NA	NA	NA	NA	NA	NA	NA	NA	NA	NA
Marmesin	Aldehyde,Ketones,Esters	Public databases	18094	48039	20940	44110	34791	28772	41939	14054	65726	23376	21387	27153	32568	21968	23413	56268	58720	103120	54135	22891	100120	33462	50268	53742	27358	37424	56488	52464	98504	22872
Indole-3-carbinol	Heterocyclic compounds	Reference standard	36852	56794	108260	81659	58651	84429	52366	42773	55278	39345	61288	76322	51155	68767	61330	60383	54870	52444	39385	41273	56141	27317	31903	41246	31525	25991	21785	28157	20426	53075
DL-Benzylsuccinic acid	Lipids	Public databases	1910500	2257100	3892200	2637800	2313800	1966900	2681300	2318500	2755800	2645200	71782	3268300	3793300	2640100	3910600	2880600	2869300	3047400	340770	215760	373330	306450	343460	191260	243970	205690	330430	350440	230880	242100
L-Erythrulose	Carboxylic acids and derivatives	Public databases	55187	71977	104440	88769	38797	61101	89980	67907	77560	101250	66637	75499	86116	88562	81141	89438	107270	93784	NA	NA	NA	NA	NA	NA	NA	NA	NA	NA	NA	NA
3-Hydroxypicolinic acid	Heterocyclic compounds	Public databases	70584	69933	79673	59060	47440	43672	68245	41919	76207	70200	72308	150010	94627	96851	69017	100320	64253	33119	NA	NA	NA	NA	NA	NA	NA	NA	NA	NA	NA	NA
N-lactoyl-phenylalanine	Amino acid and Its metabolomics	Reference standard	258870	281470	401880	354050	329890	227900	284890	401630	308260	380520	328430	259240	276920	358160	217420	327630	285050	313410	166790	133470	361650	138130	157460	204770	198150	252590	371940	364890	180170	149100
Imidazoleacetic acid	Organic acid and its derivatives	Public databases	17838	52049	78871	92361	100980	47887	25694	52947	34661	30132	44001	123200	18413	44622	50269	58515	27278	26938	5852.1	5466.4	44823	5221.7	17351	26544	29575	33903	21501	27401	42610	24502
N-Acetylvaline	Amino acid and Its metabolomics	Public databases	21489	39825	36278	15494	36638	14984	26116	46360	20865	15327	37157	41193	61926	14291	34504	17765	124650	35109	18895	39169	27129	44840	15244	39027	16464	68516	44997	35734	34768	24558
Glycerol 3-phosphate	Lipids	Public databases	256910	330130	210640	230460	273650	343590	321870	296850	262420	225280	315160	325650	304500	206510	281940	279360	471080	406690	NA	NA	NA	NA	NA	NA	NA	NA	NA	NA	NA	NA
deoxyguanosine 5'-monophosphate(dGMP)	Nucleotide And Its metabolomics	Public databases	45848	9959.7	32694	36227	54283	166150	84242	149410	225780	241180	484900	106640	150140	24843	637340	71454	57783	291310	NA	NA	NA	NA	NA	NA	NA	NA	NA	NA	NA	NA
Tetradecanedioic acid	Lipids	Public databases	106090	389250	515760	141520	338620	195330	157950	93734	233660	468270	448450	162430	212920	237820	288020	301890	395410	518830	351600	222700	394200	275300	340630	358740	305030	978480	349140	399010	177160	175790
5-Methoxytryptophol	Heterocyclic compounds	Reference standard	571360	591000	557570	787980	402170	641490	586660	326600	840380	681680	641720	992500	675760	410180	581920	729980	937590	645710	221340	188590	444330	306610	229830	203160	238000	175760	254580	299000	238520	319910
Uridine triphosphate(UTP)	Nucleotide And Its metabolomics	Public databases	25034	33844	15052	35178	32120	20766	27757	11085	26979	31899	10904	3939.7	31648	44968	9850.1	35829	11064	25037	18255	12217	18668	7184	17689	42861	15361	9952.7	9686.9	10646	52983	38838
6β-hydroxytestosterone	Hormones and hormone related compunds	Public databases	50007	72068	73322	63106	69921	67578	51194	62798	87194	97079	70140	125180	60250	106480	87070	65342	86462	66334	48904	60700	74904	115390	72235	52284	84214	61118	90342	87053	86819	83130
Carbamoyl phosphate	Organic acid and its derivatives	Public databases	29692	35134	29942	39570	17348	28598	46598	44194	51443	96180	75405	32960	107010	45966	147360	59900	69282	99933	NA	NA	NA	NA	NA	NA	NA	NA	NA	NA	NA	NA
O-Acetyl-L-serine	Amino acid and Its metabolomics	Reference standard	60966	89074	63300	51575	62739	71006	76579	42964	55846	55359	23721	68815	55130	62312	49461	55819	47205	54340	48476	78568	59162	77395	50950	56199	66275	94368	74837	80931	83575	70110
Indoxylsulfuric acid	Heterocyclic compounds	Public databases	31867	18256	28223	19124	22044	10803	24669	6057.5	45181	45617	48252	66073	17765	16715	25541	34447	14405	18325	3386.8	4582	14045	2820.8	4008.7	1548.4	1952.7	5607.4	4100.3	5547.2	18777	5992
Porphobilinogen	Organic acid and its derivatives	Public databases	1517900	2084100	1868900	1501600	1804500	1958200	1420100	1923000	1874700	1651500	2699800	1935800	1911700	1319200	1891200	2188000	2405900	2246100	2257400	2361800	2182100	1809600	3132700	1684600	1564700	1459300	2078600	2163300	1721400	1704200
Salicyluric acid	Benzene and substituted derivatives	Reference standard	113720	270930	312840	233010	64346	220970	231020	41270	329590	94081	345450	244080	78138	56648	87995	253440	63747	255890	61243	68989	363610	92240	68223	20560	39810	22192	26432	26806	78536	55509
Formononetin	Benzene and substituted derivatives	Public databases	4731800	7461800	5582200	8903300	13461000	7889600	10611000	3296700	8114400	5383000	2277600	2821700	11128000	8798600	4905200	6128100	3384800	4528700	10555000	12149000	52005000	13410000	10586000	9085700	9786600	11066000	7217300	7674900	7061300	5729800
Ellagic acid	Benzene and substituted derivatives	Public databases	9111.9	17277	5305.3	6096.2	10037	13027	26949	4357.5	28593	36148	37119	30226	7087	9148.3	16626	12152	17022	2905.2	7612.1	23740	25130	16593	8379.6	NA	7389.6	7797.2	23025	21471	36205	10944
N-Oleoyl Glycine	Lipids	Public databases	3718.8	5357.4	3772.6	6865.7	3888	4712.3	4531.9	5224.5	5246.1	6406	7774.3	6887.3	7058.1	6502	5962.5	6011.4	7079	5707.5	6309.3	3955.8	6287	7929.4	5094.3	3757.9	6563.4	4162.1	10857	8296.7	4561.5	5070
Ginkgoic acid	Organic acid and its derivatives	Public databases	49674000	50363000	51454000	55676000	52313000	51218000	38109000	51980000	50697000	41124000	49989000	59434000	51273000	54590000	51634000	54385000	53765000	44143000	NA	NA	NA	NA	NA	NA	NA	NA	NA	NA	NA	NA
Succinic anhydride	Organic acid and its derivatives	Public databases	2336100	1726700	1865000	1678600	2164900	2556700	1567900	1838400	2358400	2551400	2033900	1985700	1994700	2364600	1874300	2082700	2101300	2875400	NA	NA	NA	NA	NA	NA	NA	NA	NA	NA	NA	NA
3-Methylsalicylic acid	Organic acid and its derivatives	Reference standard	8812.1	9097.4	7811.7	9100.5	8272.9	9308.7	7933.5	8424.7	8677	7665.1	10003	7506.5	8199.3	6926.8	7193.1	7156.5	8291.2	8843.3	9539.5	9849.9	8708.9	9156.2	8364.7	9594	8265.6	8403.4	7675.9	8911.7	7872.3	8144.7
Indoleacetaldehyde	Heterocyclic compounds	Public databases	7658000	9062500	7467900	7350000	7540800	7578700	8441800	8507300	7244400	7753700	8869800	6598800	6980200	6800200	6434100	7641900	7817000	7446400	3443000	3131600	5097400	3541700	3659300	4417800	3778300	3975300	4737000	4646400	3198200	4414800
D-Xylulose 5-phosphate	Carboxylic acids and derivatives	Public databases	144350	176340	107860	168690	210870	306090	262840	223050	212870	170070	324320	178860	171820	141620	185910	209560	205910	300340	NA	NA	NA	NA	NA	NA	NA	NA	NA	NA	NA	NA
Hexadecanedioic acid	Lipids	Public databases	179530	908940	1310200	223460	739990	458460	374170	115010	691710	1664300	1505600	219650	366550	357790	919780	660680	928850	733990	575250	488890	1080300	428190	518580	491070	467410	2968000	1627400	1364300	294310	391590
Vanillylmandelic acid	Benzene and substituted derivatives	Reference standard	34615	72387	39238	49523	42202	45074	94854	20728	42867	49856	52479	65434	20744	62793	52184	85360	93297	85537	104380	109040	76415	125840	109480	200060	191600	144190	110720	115580	150920	193120
Gamma-Glu-Leu	Amino acid and Its metabolomics	Reference standard	71246	105790	99512	85864	80459	103630	83579	79405	62421	77632	89794	104870	66760	65012	53862	67931	99690	80620	124100	120750	357070	121110	174650	93234	47575	109500	147340	138680	70358	83115
O-Desmethylnaproxen	Benzene and substituted derivatives	Reference standard	158970	139220	222260	141270	153010	118630	132290	138360	162720	149340	190960	161740	162040	158960	169670	214120	223330	162400	NA	NA	NA	NA	NA	NA	NA	NA	NA	NA	NA	NA
7Z,10Z,13Z,16Z,19Z-docosapentaenoic acid	Lipids	Public databases	5858.9	7276.6	7605.4	4984.9	8534.1	4630.4	3072.6	7433.9	6788.1	3739.3	4228.2	10069	12644	6240.2	7739.2	3566.7	7787.2	6818.7	NA	4096.7	7777.9	10883	9176	4957.1	8217.6	3284.1	12274	6348.9	7827.2	8409.7
Isopropyl myristate	Lipids	Reference standard	124080	147770	131280	147930	139380	133370	142410	143170	134190	137720	127250	152490	129110	132960	130670	137920	124420	143040	149490	119470	126470	134220	145810	137850	140980	156860	125030	132260	135960	128900
Ethylsalicylate	Organic acid and its derivatives	Reference standard	1389400	1666700	1770700	1316300	1573700	1875700	1330800	1745000	1574500	1398600	2449300	1915400	1695300	1207500	1611400	1781200	2162400	1973800	2030300	2119700	2071000	1608300	2785900	1521500	1461300	1230400	1925000	1933000	1535300	1434900
Octadecanamide	Lipids	Reference standard	1330300	2694700	1790000	1650700	1765700	2358300	2011300	1581200	2287700	2431800	2934900	3776400	1994100	3249500	2795100	2392800	2836800	1681000	527620	1123200	1361800	3321000	1163300	1723000	2988700	980600	2257200	2466100	1943400	1147700
2-Naphthol	Benzene and substituted derivatives	Reference standard	34421	28644	28044	32855	35275	34951	30959	31167	31626	29585	28868	40290	41790	38180	34561	35708	37631	35562	31208	32292	31162	34821	27825	30449	31523	26405	29937	33848	28528	34790
Undecanedioic acid	Lipids	Reference standard	62648	101490	20568	26327	49640	98035	194240	21531	686370	27212	92790	42996	107170	36318	NA	46645	12496	64691	75949	39879	140050	73278	89292	10897	55330	65223	79677	63687	142770	19699
Methyl propyl disulfide	Others	Reference standard	450700	523880	516620	550990	524730	555080	581890	637980	434410	562060	492670	401530	492560	442540	441180	571410	499010	451460	501970	554200	452540	649440	537710	483460	481120	357330	418750	524830	381180	360610
2,6-Xylenol	Benzene and substituted derivatives	Reference standard	570670	653640	766590	650950	665890	647560	1008800	689810	622930	666280	573300	657340	945240	593920	573060	640510	688680	571180	709190	619270	476770	673300	782460	612610	513650	441120	691240	598820	542010	680520
2-nonanol	Alcohol and amines	Reference standard	1558900	1465100	1520400	1558200	1491600	1558200	1490900	1579600	1544100	1541200	1503800	1505400	1534600	1570400	1598000	1523900	1473300	1543000	1690900	1715700	1687700	1708400	1743400	1752900	1829800	1765600	1752200	1742000	1744500	1833300
1-Naphthol	Benzene and substituted derivatives	Reference standard	34421	28644	28044	32855	35275	34951	30959	31167	31626	29585	28868	40290	41790	38180	34561	35708	37631	35562	31208	32292	31162	34821	27825	30449	31523	26405	29937	33848	28528	34790
Oxaloacetic acid	Organic acid and its derivatives	Reference standard	4167.1	15653	9396.6	17670	16741	15660	21546	17178	25924	13218	NA	6951.6	20456	18080	8002.7	10685	NA	NA	20586	29925	8822.2	21511	28358	23284	23297	34898	20754	19091	19096	22208
2-n-Pentylfuran	Heterocyclic compounds	Reference standard	591.65	990.77	724.92	1163.5	751.73	1069.8	667.13	935.62	1015.5	845.68	1040	720.67	1130.8	678.45	950.52	822.49	771.59	1170.1	906.4	594.11	675.6	554.73	710.28	629.01	524.4	718.74	669.56	753.17	735.36	701.25
N-(2-Methylbenzoyl)glycine	Amino acid and Its metabolomics	Reference standard	3763.1	3340	5199	7504.4	4994.4	2973.4	4757.1	4124.2	2708.4	5116.8	3953.1	7659.9	6162.3	5726.3	4152.8	4382.3	4214.8	3699.9	6122.4	4405	16395	11795	6193.5	5224	6644.8	5673.5	9951.2	9643.1	6130.5	3499.2
2-Methyl-5-nitroimidazole-1-ethanol	Alcohol and amines	Reference standard	22779	19513	23188	14501	20733	19852	18376	14916	7202.6	22249	22210	31870	22188	20884	45638	18680	26993	18292	15747	11179	29899	20447	15702	12129	10308	14952	13369	9003	13063	2770.8
Sorbic acid	Organic acid and its derivatives	Reference standard	82735	61461	85842	89938	71071	104010	88884	63301	97299	102400	78177	95670	123710	97191	129640	84983	108560	67723	85750	62708	121840	121260	77403	68180	81032	96969	133120	76070	192930	57463
Phenoxyacetic acid	Benzene and substituted derivatives	Reference standard	113750	106500	228040	78407	594610	138570	103880	2105500	38230	2090600	14027	38487	73114	141200	123700	3299700	308130	320730	87378	26746	152260	177370	89016	168320	93780	923990	179040	177290	29872	1427000
4-tert-Octylphenol	Benzene and substituted derivatives	Reference standard	306470	295740	305460	294720	349820	308970	300720	292680	344860	311240	342030	352860	323070	284360	333630	305870	280360	306690	375590	393340	357760	361070	385180	350610	334980	323900	358600	327620	516800	344760
Ricinoleic acid	Lipids	Reference standard	144490	153910	138470	172670	243370	171280	204050	156050	221960	168810	189920	162000	185000	186890	218760	178950	239340	208170	227580	196480	149710	165450	249470	206110	205840	211940	323000	308620	213250	210630
Cis-3-Hexenylacetate	Aldehyde,Ketones,Esters	Reference standard	298270000	293030000	294080000	295040000	292570000	301390000	299120000	299730000	299630000	302670000	292810000	295470000	301840000	302970000	298820000	289130000	296890000	295080000	324440000	325390000	337250000	326370000	335130000	328540000	328450000	329320000	337100000	330690000	331350000	349090000
2-(Methylthio)ethanol	Alcohol and amines	Reference standard	364440	380130	374650	378030	370900	455020	349820	305800	357990	364780	596720	376080	340040	315070	384110	363960	357410	584540	480510	489610	413060	383360	1005500	400060	441330	347990	444480	422160	414400	377570
4-Hydroxybenzyl alcohol	Benzene and substituted derivatives	Reference standard	49727	45211	74469	51507	47595	72889	43591	82034	51595	54253	136980	74789	50094	47246	57287	38273	46345	82234	158870	124020	299760	129310	180480	95415	102820	157160	146900	150180	133530	188630
Methanesulfonic acid	Organic acid and its derivatives	Reference standard	27372	36005	121170	42082	23735	23059	25742	39025	31184	69350	31116	49509	68913	28348	30569	58867	76582	25775	29276	38401	69292	63404	25867	32642	34002	9290.2	49057	17887	49799	19655
Propylparaben	Benzene and substituted derivatives	Reference standard	69411	78777	76230	83030	79887	71916	74180	80169	83229	90746	81998	89944	82918	84381	83076	78857	110610	79795	102970	99083	93860	91457	103610	78829	77652	96501	363770	458120	153110	167890
2,4-Di-tert-butylphenol	Benzene and substituted derivatives	Reference standard	306470	295740	305460	294720	349820	308970	300720	292680	344860	311240	342030	352860	323070	284360	333630	305870	280360	306690	375590	393340	357760	361070	385180	350610	334980	323900	358600	327620	516800	344760
Methylparaben	Benzene and substituted derivatives	Reference standard	4667500	4493700	5841800	6200300	4301600	3796100	3623800	3899400	3949000	5942400	136750	2941700	5429600	8485900	2202200	6740700	7010600	3009200	118170	126080	107230	128960	97053	105420	118510	111380	108330	140660	125080	103040
(±)12-HEPE [(±)-12-hydroxy-5Z,8Z,10E,14Z,17Z-eicosapentaenoic acid]	Lipids	Reference standard	NA	NA	NA	NA	NA	NA	NA	NA	NA	NA	NA	NA	NA	NA	NA	NA	NA	NA	10778	3572.6	33633	12061	11818	5292.9	4439.4	2359.8	4460.7	4442.4	3800.4	4711.4
(±)12-HETE [(±)12-hydroxy-5Z,8Z,10E,14Z-eicosatetraenoic acid]	Lipids	Reference standard	4725.4	2574.9	5260.2	3810.3	6711.1	2363.6	3219.2	6256.3	26153	412440	28959	5613.8	31361	3736.8	142730	4939.5	11040	18999	1429500	160100	202330	397250	1457500	236770	267350	242550	465480	500480	263010	404870
(±)15-HEPE [(±)-15-hydroxy-5Z,8Z,11Z,13E,17Z-eicosapentaenoic acid]	Lipids	Reference standard	NA	NA	NA	NA	NA	NA	NA	NA	NA	NA	NA	NA	NA	NA	NA	NA	NA	NA	10778	3572.6	33633	12061	11818	5292.9	4439.4	2359.8	4460.7	4442.4	3800.4	4711.4
(±)18-HEPE [(±)-18-hydroxy-5Z,8Z,11Z,14Z,16E-eicosapentaenoic acid]	Lipids	Reference standard	NA	NA	NA	NA	NA	NA	NA	NA	NA	NA	NA	NA	NA	NA	NA	NA	NA	NA	10778	3572.6	33633	12061	11818	5292.9	4439.4	2359.8	4460.7	4442.4	3800.4	4711.4
(±)4-HDHA [(±)4-hydroxy-5E,7Z,10Z,13Z,16Z,19Z-docosahexaenoic acid]	Lipids	Reference standard	NA	NA	NA	NA	NA	NA	NA	NA	NA	NA	NA	NA	NA	NA	NA	NA	NA	NA	7329	7693.2	14633	22036	5642.6	5608.1	3860	3677.1	4477.3	7575.5	6744.3	2575
(±)5-HETE [(±)5-hydroxy-6E,8Z,11Z,14Z-eicosatetraenoic acid]	Lipids	Reference standard	27395	23842	32006	24181	26262	7469.5	16520	14534	7816.7	6418	15939	30159	14433	35767	42199	22815	33265	10104	68184	30922	33919	51450	68834	17120	49511	30461	56784	55661	40055	26869
(±)9-HETE [(±)-9-hydroxy-5Z,7E,11Z,14Z-eicosatetraenoic acid]	Lipids	Reference standard	27395	23842	32006	24181	26262	7469.5	16520	14534	7816.7	6418	15939	30159	14433	35767	42199	22815	33265	10104	68184	30922	33919	51450	68834	17120	49511	30461	56784	55661	40055	26869
11,12-EET [(±)11,(12)-epoxy-5Z,8Z,14Z-eicosatrienoic acid]	Lipids	Reference standard	3888.8	3426	6991.9	4024.2	3935.6	2541.8	4383.4	4594.3	3391.7	13338	40298	7494.2	7478.1	5335.1	24818	4526.6	5748.6	7188.7	74318	13534	17595	24673	73356	16713	14886	14745	22411	27086	16399	17746
12,13-EpOME [(±)12(13)epoxy-9Z-octadecenoic acid]	Lipids	Reference standard	13969	28336	7769.5	10280	26548	7582.3	85239	14807	44349	203260	9641	10111	54787	15868	20058	44517	19105	5722.6	31559	16773	42914	13956	26650	16078	23026	38097	43080	38493	29322	15695
13-oxoODE [13-oxo-9Z,11E-octadecadienoic acid]	Lipids	Reference standard	21123	19239	20255	24129	18421	19027	28769	22507	18859	19680	18815	29845	33108	20622	29074	31068	27428	20618	27954	17316	30667	34300	18379	26838	28159	16244	46338	30622	22495	14741
14(S)-HDHA [14S-hydroxy-4Z,7Z,10Z,12E,16Z,19Z-docosahexaenoic acid]	Lipids	Reference standard	NA	NA	NA	NA	NA	797.24	1619.8	851.05	4762.4	21827	1963.2	942.1	5333.7	1038.7	22136	895.66	1546.7	6355.8	49086	15987	40301	45093	49923	29835	26930	17202	36939	36873	35642	28415
5(S),15(S)-DiHETE [5S,15S-dihydroxy-6E,8Z,10Z,13E-eicosatetraenoic acid]	Lipids	Reference standard	1268.9	1883.5	1809	1496.1	1968.2	2612.7	1844.7	1371	1379.1	1978.9	1382	2437.9	2352.8	1924.5	2236.6	713.52	2078.4	NA	1663.4	1453.3	1336.2	1486	1276.4	964.02	1794.3	789.58	605.28	1781.1	2673.1	1558
5,6-DiHETrE [(±)5,6-dihydroxy-8Z,11Z,14Z-eicosatrienoic acid]	Lipids	Reference standard	3907.8	4256.3	4045	4350.7	6930.8	1663.8	1726.9	2473.9	873.47	1574.2	1531.2	6991.3	1499.8	5501.6	3140.4	2440.8	6830.4	1673	10400	15420	7302	10370	14963	11230	11172	12503	13422	13545	9534	5159.8
9,10-EpOME [(±)9,10-epoxy-12Z-octadecenoic acid]	Lipids	Reference standard	13969	28336	7769.5	10280	26548	7582.3	85239	14807	44349	203260	9641	10111	54787	15868	20058	44517	19105	5722.6	31559	16773	42914	13956	26650	16078	23026	38097	43080	38493	29322	15695
9-oxoODE [9-oxo-10E,12Z-octadecadienoic acid]	Lipids	Reference standard	13740	16036	10690	14743	13547	11906	9917.5	14496	10621	13811	13744	25731	23661	19150	21726	23917	17229	12840	16404	11744	22258	21744	12279	16718	22211	17013	41888	27766	13766	8977.1
LTB4 [5S,12R-dihydroxy-6Z,8E,10E,14Z-eicosatetraenoic acid]	Lipids	Reference standard	1944.8	3024.9	3069.7	4012.4	2308.2	2578	3464.3	2430.8	4111.4	2867	2403.6	3844.7	4169.9	2125.5	2876.9	2023.3	2942.8	3166.3	1827.8	2049.4	1401.1	2039.9	1644.9	2639.4	2520	1549.7	2484	2565.3	1183.1	1361.6
PGF2α [9α,11α,15S-trihydroxy-prosta-5Z,13E-dien-1-oic acid]	Lipids	Reference standard	1542.7	1836.3	2756.6	3760.3	3668.9	2192.7	5844.5	3724.5	6931.3	4399.2	NA	2005.3	5379.9	2463.1	1810	8483	NA	5505.2	11066	25664	31463	28625	7191.7	8456.3	15563	6692.8	6757.2	6747.1	7345.7	10748
RvE1 [5S,12R,18R-trihydroxy-6Z,8E,10E,14Z,16E-eicosapentaenoic acid]	Lipids	Reference standard	1622	2196.6	1595.6	1227.6	6994.1	2958.6	2349.4	1446.8	2224.9	2410.3	1724.7	835.38	803.81	3318	1269.3	1642.6	2108.9	2645.4	1353.7	742.81	4404.1	2146.2	1340.4	4880	2192.9	2018.9	2143.5	2399.2	2526.1	2320.4
Myristic acid	Lipids	Reference standard	1929.6	3577.1	2602.5	4075	3565.3	1945.1	2049.4	1414.3	4366	4680.9	2099.7	1925.1	5638.3	5692.9	4468.3	2945.4	6957.2	4031.4	8597.2	5299.2	6591.2	5720.2	8272.8	6593.9	8450.2	9247.8	5917.5	6651.5	5431.7	5201.9
4-Hydroxyhippurate	Benzene and substituted derivatives	Reference standard	165740	392430	438610	328520	94384	339200	322510	52125	490310	132770	466890	339400	107790	81552	128400	370240	86712	383130	85708	90246	513000	138070	90144	21426	57580	26882	34847	35875	106830	76165
N-acetyl-beta-alanine	Amino acid and Its metabolomics	Reference standard	331790	297410	331600	360140	279650	350920	427260	297480	334590	432490	301170	456230	324970	310200	352150	426260	499290	505430	543490	590290	673560	528900	565770	544770	561510	478980	443020	494270	609720	679200
7-ketodeoxycholic acid	Hormones and hormone related compunds	Reference standard	NA	8694.7	2219.6	4674.3	9796.8	4935.4	4473.3	1256.2	1827.7	8919.3	1814	1235.9	4773.7	2152.1	1801.2	1209.6	1444.6	1352.4	2299.4	1764.3	866.51	2146.7	1778.3	3387.5	1697	3179.6	3028.7	3911.7	2936.7	2702.3
3-(3-Hydroxyphenyl)-3-hydroxypropanoic acid	Organic acid and its derivatives	Reference standard	163270	98011	19738	30686	21811	280480	173100	54527	140440	121150	106860	84035	39259	51905	57519	562630	NA	NA	158780	48217	326550	87732	167260	NA	NA	27087	NA	NA	662590	93537
N-Acetylornithine	Organic acid and its derivatives	Reference standard	1019700	1260900	631810	869420	604850	652700	897280	1303400	530860	796800	1404400	1034300	895160	616670	405600	938080	832780	555170	2403600	2767600	2359400	3086100	2249800	2581500	2223000	2055000	3058900	2954400	2461700	2531500
Nonadecylic acid	Lipids	Reference standard	10991	10953	8041.3	9485.8	8414.5	9647	7912.3	8234.6	13393	9409.1	12589	9462.1	13203	9099.9	9914.5	8633.1	7587.5	10460	10887	7050	6942.4	7134.5	7965.2	7135	7059.2	12213	9066.5	11581	11247	7502.1
N-Amidino-L-Aspartate	Amino acid and Its metabolomics	Reference standard	62896	54763	60479	46749	42854	49483	52234	68375	41257	49035	63609	40583	53975	26415	27125	60559	39365	24741	118940	122280	148250	134250	68819	108370	128320	86182	127960	122600	127700	142540
Cortisol 21-Acetate	Hormones and hormone related compunds	Reference standard	2527800	2547900	2475300	2579400	2535900	2586500	2604600	2595700	2495300	2533200	2567700	2426000	2519900	2537300	2582100	2467700	2462800	2596800	2608700	2605500	2581100	2485000	2508200	2553100	2499900	2554200	2529800	2294200	2597500	2488800
Mono-Methyl Glutarate	Organic acid and its derivatives	Reference standard	339730	343390	395430	366950	337880	365270	357360	329400	383270	334100	385800	402330	380290	359760	348940	357840	408770	352550	407920	379260	429870	400800	370900	390490	445250	303390	316620	499290	369610	381640
2',4'-Dihydroxyacetophenone	Benzene and substituted derivatives	Reference standard	4667500	4493700	5841800	6200300	4301600	3796100	3623800	3899400	3949000	5942400	136750	2941700	5429600	8485900	2202200	6740700	7010600	3009200	118170	126080	107230	128960	97053	105420	118510	111380	108330	140660	125080	103040
Phenylacetic Acid	Benzene and substituted derivatives	Reference standard	3217.3	2514.4	5016.2	3309.9	3276.3	2710.8	5972.9	5217.4	6019	5642.1	3944.4	4330	2295.4	6261.2	5164.5	2273.1	2627.9	4383.4	5131.2	4424.8	5791.2	4427.4	2050.9	2319.9	4825.3	5439	3422.8	3026.9	4209.3	3436.7
Phosphoenolpyruvate	Organic acid and its derivatives	Reference standard	14209000	21769000	27663000	22174000	17305000	29264000	16894000	12253000	11346000	12474000	11316000	25395000	12028000	13913000	14800000	15797000	13037000	10748000	784840	860720	1076000	866600	1124700	829830	1118000	908520	1226500	706720	858880	1004900
3-hydroxyphenylacetic acid	Organic acid and its derivatives	Reference standard	43070	53555	60584	57868	115640	73685	90900	36234	158240	147840	38674	72035	78659	50109	29798	59962	59884	46279	20271	21625	15821	22828	19386	14166	17522	11718	23609	21331	14772	29913
D-mannitol	Alcohol and amines	Reference standard	14151000	11262000	15332000	13549000	10810000	10658000	8946700	9589800	10239000	9063400	12240000	14471000	14356000	14451000	13303000	13087000	16558000	13022000	28475	14975	56578	28269	7200.9	21162	21483	35641	33313	30020	28150	30993
P-hydroxyphenylpropionic acid	Benzene and substituted derivatives	Reference standard	294990	148630	26632	14961	45564	205550	440820	73862	307240	280670	71963	75436	60965	26051	47892	540040	NA	NA	58680	24652	330930	46412	67386	NA	7241.4	22230	114200	98461	342680	60380
5,6-dimethylbenzimidazole	Benzene and substituted derivatives	Reference standard	1125600	1453800	1186800	1082000	1322600	1493900	1606300	1739600	1270000	1428600	1616500	887120	1123500	928350	1030300	1081600	1245500	1339500	3406400	3404500	4002100	3313100	3828200	3841700	3244000	3664200	3809600	3721400	3060200	3899500
D-piperidine acid	Heterocyclic compounds	Reference standard	19932	19971	24990	22736	34214	15630	21106	56390	37282	66408	39427	29460	22859	28341	78060	17778	20511	103930	48841	62616	41812	40118	44672	61913	32846	25281	65841	49991	60791	30173
Glycyl-phenylacrylic acid	Amino acid and Its metabolomics	Public databases	NA	NA	NA	NA	NA	NA	NA	NA	NA	NA	NA	NA	NA	NA	NA	NA	NA	NA	50446	144330	39074	206110	93812	134590	82455	107500	73281	86471	77041	100910
9(S)-HpOTrE	Lipids	Public databases	23128	33524	36067	13994	57128	47126	58611	34200	29829	33402	23757	35422	65971	15788	28073	87340	22394	14522	32167	12307	25095	27670	34774	24810	14691	23456	8106.7	11260	21108	69438
Pyrocatechol	Benzene and substituted derivatives	Reference standard	20837	76063	28654	139920	23257	28211	68353	45244	113000	68760	17686	18094	9267.5	46685	9140.7	23551	5293.1	12066	94664	474050	38650	314590	97941	4514.9	7229.3	14582	7450.9	6743.2	84762	48690
Taurodeoxycholic acid	Bile acids	Reference standard	96222	133380	87659	80618	544620	229060	156680	131640	91766	69060	88930	79086	128620	81406	104550	123940	38659	339890	52297	75165	99552	113840	51951	234240	78085	238350	176290	225710	230030	75611
Glycine deoxycholate	Bile acids	Reference standard	99904	83720	554670	NA	797610	169270	171910	549850	991150	560840	617740	137270	152150	NA	495960	150020	NA	39536	19270	28622	289820	12752	17057	NA	NA	62105	145650	118640	62688	25499
Homo-Gamma-Linolenic Acid	Organic acid and its derivatives	Reference standard	431290	862280	385730	823260	901060	368980	515140	175120	463120	313120	545930	655240	454980	638010	381360	321740	533230	350620	1570300	1778500	895710	1018500	1696500	1030600	834500	660060	919450	730500	728430	878940
9,12-octadecadienoic acid	Lipids	Public databases	3884.7	3305.8	NA	6376.9	5093.1	3065	5137	NA	6883.2	2768.6	2688.8	3724.7	3828	7214.3	10973	7077.9	8514.5	11049	22465	15014	NA	11858	16879	6983.5	7374.6	3036.6	5260.6	5513.1	7095.3	10448
Alpha-Mercholic Acid	Bile acids	Reference standard	21364	204010	127640	164470	105340	94611	275290	44904	132000	98548	376360	107640	143360	68505	171970	296320	927980	238290	267680	153060	114520	75920	262550	718660	52767	144930	322690	371030	195760	395740
Cis-9,10-epoxystearic acid	Lipids	Public databases	13170	25830	14922	19428	66434	22404	26801	5443.4	29694	24956	20038	10999	50259	20791	53334	19339	35243	17528	97145	42239	78584	40031	86086	44153	40859	31377	63714	69958	54759	77823
(4E,7E,10Z,13E,16E,19E) -docosa-4,7,10,13,16,19-hexanoic acid	Lipids	Public databases	108930	124910	63081	81174	101170	82080	177610	42161	96025	70887	77293	82568	167990	217530	144310	216350	217040	198290	338480	551280	601000	612670	307360	366220	276990	212590	244950	273520	313780	273380
16-Hydroxyhexadecanoic acid	Lipids	Public databases	36840	106450	72086	135080	156760	47450	71796	129990	61394	63117	64033	81076	72378	133900	57609	69749	112840	50957	165280	227210	165130	218310	172320	125770	98560	192900	116990	128420	95361	88040
Gamma-Mercholic Acid	Bile acids	Reference standard	674010	1610200	1325800	1641000	1643500	1220100	2137500	2545600	6105300	5060700	4265300	849610	1753500	1235100	5006500	3204200	3601200	4452200	1907300	553590	759740	560790	1829600	4708000	1046500	882920	2783200	2649500	713380	1735600
Erythrose	Carboxylic acids and derivatives	Reference standard	55187	71977	104440	88769	38797	61101	89980	67907	77560	101250	66637	75499	86116	88562	81141	89438	107270	93784	NA	NA	NA	NA	NA	NA	NA	NA	NA	NA	NA	NA
3,5-Dinitrosalicylic acid	Organic acid and its derivatives	Reference standard	44055	47990	58865	37638	34003	48837	40275	33721	43422	48827	51437	38651	65539	41489	44831	55495	38857	42647	57302	42393	25952	39769	41050	43223	42703	34552	40746	49215	41044	36989
Orthocholic acid	Bile acids	Reference standard	54122	55720	63093	NA	84992	224220	67302	83358	120250	194560	160710	260710	14014	NA	62779	172370	NA	NA	43457	23874	141660	103120	36010	NA	10526	NA	NA	NA	96821	NA
2-hydroxyhexadecanoic acid	Lipids	Public databases	1033300	927590	881430	949090	1034100	910870	998060	618620	1022600	734490	1099400	858800	1140400	904780	1045400	1189300	1391000	1360600	1103800	1066300	1530600	1353000	1399700	1353600	1146800	1226600	1262200	1326400	1434000	1700100
8,11-icosadienoic acid	Lipids	Public databases	82364	76320	63486	100360	101620	62378	68259	59734	50619	57890	87862	77014	104370	74984	98046	62134	91656	47198	279270	190760	224750	215880	232180	124880	148320	110900	187260	148030	128580	138920
cis-1--Pentadecenoic Acid(C15: 1)	Lipids	Reference standard	2339600	2534300	2953600	2765800	2272800	2383300	2045400	2096100	2143200	2616800	6085400	2944000	2472600	2481900	2987800	3111400	3079900	20340000	1960300	2542600	2991400	2519100	34085000	2510000	2399300	2567100	2848600	2915900	2557000	2017300
3-hydroxyhexadecanoic acid	Lipids	Public databases	8875.9	5968.9	10456	4366.6	8344.7	9291.5	10110	9127.6	11318	8633.2	7101.3	12247	4446	12120	10573	9760	7220.4	8582.1	4738.7	6204.5	9657.4	8140.7	3767.8	6289.3	9426.1	7579.3	7123.8	7642.3	7884.4	10970
4-hydroxybenzoic acid	Benzene and substituted derivatives	Reference standard	558630	737230	768180	1206400	393130	409590	532510	610630	821530	373890	133860	843550	484030	1050900	447720	722000	894130	870380	132100	364580	205010	151390	117640	122720	101690	117970	186990	138700	615010	138890
PysoPE 22:4(2n isomer1)	Lipids	Public databases	162210	445050	330590	934320	708950	242640	89845	660780	225050	360150	374720	494710	459670	325810	245210	114850	226240	117380	589330	240920	130610	176120	486810	65106	83611	350170	255700	206250	123680	334960
PysoPE 22:4	Lipids	Public databases	162210	445050	330590	934320	708950	242640	89845	660780	225050	360150	374720	494710	459670	325810	245210	114850	226240	117380	589330	240920	130610	176120	486810	65106	83611	350170	255700	206250	123680	334960
PysoPE 22:5(2n isomer3)	Lipids	Public databases	294270	772960	448100	886770	987040	563960	259960	873640	505590	810000	856640	676500	1152200	510500	384640	344860	488680	175850	1482400	536620	287470	292900	1319500	173810	117570	639190	602690	543320	322940	597460
PysoPE 22:5(2n isomer2)	Lipids	Public databases	294270	772960	448100	886770	987040	563960	259960	873640	505590	810000	856640	676500	1152200	510500	384640	344860	488680	175850	1482400	536620	287470	292900	1319500	173810	117570	639190	602690	543320	322940	597460
PysoPE 22:5(2n isomer1)	Lipids	Public databases	294270	772960	448100	886770	987040	563960	259960	873640	505590	810000	856640	676500	1152200	510500	384640	344860	488680	175850	1482400	536620	287470	292900	1319500	173810	117570	639190	602690	543320	322940	597460
PysoPE 22:6(2n isomer1)	Lipids	Public databases	1404800	3781200	2243000	1878100	2758200	2779700	2304500	3722800	1715700	3459400	2629800	2441800	4979200	4261400	2304900	3984400	4213000	3214400	4750600	4797400	4698300	4871500	4606900	3474600	1667400	5887400	3351700	3599300	3261800	3293600
PysoPE 22:6	Lipids	Public databases	1404800	3781200	2243000	1878100	2758200	2779700	2304500	3722800	1715700	3459400	2629800	2441800	4979200	4261400	2304900	3984400	4213000	3214400	4750600	4797400	4698300	4871500	4606900	3474600	1667400	5887400	3351700	3599300	3261800	3293600
PysoPE 20:2(2n isomer1)	Lipids	Public databases	4579.5	22200	16343	24674	25524	12107	6770.3	36228	7524.8	19111	15270	18891	17712	28465	8066.1	9394.7	17873	8273.9	33992	22652	11092	14819	30725	13124	5477.5	35659	17822	12466	8387.1	9135
PysoPE 20:2	Lipids	Public databases	4579.5	22200	16343	24674	25524	12107	6770.3	36228	7524.8	19111	15270	18891	17712	28465	8066.1	9394.7	17873	8273.9	33992	22652	11092	14819	30725	13124	5477.5	35659	17822	12466	8387.1	9135
PysoPE 20:3(2n isomer1)	Lipids	Public databases	938690	4079800	2493800	3824500	5587200	1879700	1364600	3680400	1162500	3125500	2115600	3048800	2356000	3280200	948180	1150100	1736200	763940	2859500	1670800	1165800	1603800	3060700	1306100	319670	3942600	1324600	1327900	756610	1732200
PysoPE 20:3	Lipids	Public databases	938690	4079800	2493800	3824500	5587200	1879700	1364600	3680400	1162500	3125500	2115600	3048800	2356000	3280200	948180	1150100	1736200	763940	2859500	1670800	1165800	1603800	3060700	1306100	319670	3942600	1324600	1327900	756610	1732200
PysoPE 20:4(2n isomer1)	Lipids	Public databases	7212300	16425000	14197000	16677000	21209000	13230000	9710900	22254000	9295500	23555000	16062000	13846000	24000000	12541000	10401000	11922000	20360000	9084700	16987000	9811700	11426000	10594000	17530000	6891200	4106800	26221000	14374000	13324000	7986800	13569000
PysoPE 20:5(2n isomer1)	Lipids	Public databases	59471	431730	263870	437970	831590	163330	407700	816580	115560	249690	168540	143870	283880	628250	165970	290110	185790	362270	150970	373850	4520400	650470	161950	395920	72629	801620	186240	225470	170660	138540
PysoPE 20:5	Lipids	Public databases	59471	431730	263870	437970	831590	163330	407700	816580	115560	249690	168540	143870	283880	628250	165970	290110	185790	362270	150970	373850	4520400	650470	161950	395920	72629	801620	186240	225470	170660	138540
PysoPE 18:0(2n isomer)	Lipids	Public databases	8676500	23616000	19257000	21945000	29647000	13701000	12950000	31854000	11097000	24058000	17528000	14952000	18045000	20082000	15030000	14497000	19282000	9852900	29000000	20002000	16461000	17077000	28551000	17444000	10097000	22810000	22392000	21576000	14369000	15174000
PysoPE 18:2	Lipids	Public databases	15260000	47382000	42747000	40948000	71081000	33060000	32991000	73877000	25939000	65349000	29765000	36497000	56345000	40334000	22803000	30097000	48935000	27877000	33147000	15790000	17778000	16611000	33395000	36739000	9477800	76029000	39659000	40240000	21981000	38443000
PysoPE 18:3(2n isomer)	Lipids	Public databases	51715	410530	340890	692130	983880	171030	142670	2484600	187870	254450	218180	420630	306120	426040	65647	71909	186130	124360	234940	185850	45446	191330	249580	127840	11224	436720	85705	93647	31451	106750
PysoPE 18:3	Lipids	Public databases	50405	358870	339460	671200	948250	155940	139910	2526800	192660	244120	212750	413280	327520	416010	66957	70173	180860	134590	241510	184840	51621	182340	260920	101640	15329	425800	84350	90322	35544	101840
PysoPE 16:0(2n isomer)	Lipids	Reference standard	11969000	34799000	27683000	28548000	41423000	25187000	19783000	54503000	15106000	35300000	23940000	20366000	28566000	34490000	18405000	26857000	28342000	17845000	38314000	27101000	19497000	25151000	39182000	24381000	15939000	39822000	31220000	30320000	20008000	20793000
PysoPE 16:1	Lipids	Public databases	193670	741480	994220	1498500	2411900	983420	317240	3062200	601160	986890	487880	1201700	948310	1574400	182240	339380	368480	142300	886250	415110	573410	465080	830500	216630	129800	1290900	539780	554530	167800	665530
Glycine linoleate	Lipids	Public databases	13534	8104.6	10403	10446	15602	5931.9	8519.9	7487.4	9364.3	8402.8	12689	11579	13464	8528.7	25399	12659	16943	13724	24834	11140	11950	17175	21131	12610	15693	7215.4	20574	14213	13737	16692
N-oleoyl-L-serine	Lipids	Public databases	701670	400850	420690	323100	452530	538310	424640	388640	575130	659700	722990	312510	556670	573780	617540	697960	503360	596820	685300	910860	976390	726100	413620	577860	599390	696400	524140	778810	565650	672110
D-Homocysteine	Amino acid and Its metabolomics	Reference standard	68917	134160	79857	77093	71595	91921	86307	105020	55019	69315	154780	85271	75079	68315	35570	85297	74871	45655	72984	53579	111570	55792	57659	79524	49625	165220	80883	99908	63854	86069
Glycine	Amino acid and Its metabolomics	Reference standard	57739	53140	65396	59005	57934	45959	78481	123530	64239	68521	99712	160320	136440	74214	128920	234570	63919	87086	223520	88205	70712	86998	325360	95245	137450	86234	168590	86681	101360	349070
L-Cystine	Amino acid and Its metabolomics	Reference standard	198300	155910	387520	192870	252710	322580	334870	710040	244370	388530	387080	575890	428030	281610	372020	261750	156160	279200	474630	454530	184030	275610	1117800	421890	638050	717050	343680	406700	504050	1014000
L-Tyrosine	Amino acid and Its metabolomics	Reference standard	47185000	66772000	55413000	49896000	48486000	43975000	56124000	54719000	39464000	44315000	82489000	55528000	42295000	45753000	31430000	52958000	67290000	42604000	57099000	47836000	89296000	55627000	53790000	68369000	54830000	102520000	82476000	83442000	49264000	65018000
L-Arginine	Amino acid and Its metabolomics	Reference standard	1587000	1630500	1322100	1656200	1141800	1407000	1481700	2983200	1007700	1331600	2522500	2923800	3216500	1424000	913560	2204300	2486000	1338400	5671700	3957500	3959200	4253400	8031800	4791300	3882000	3687700	6035200	3946400	2990800	10862000
L-Lysine	Amino acid and Its metabolomics	Reference standard	24921000	30527000	28228000	18343000	20587000	19878000	25053000	23086000	15875000	20066000	22043000	27309000	16976000	15121000	12208000	18638000	28684000	25188000	27268000	27700000	31663000	34908000	23301000	28372000	23107000	47293000	40577000	34950000	25999000	27141000
L-Ornithine	Amino acid and Its metabolomics	Reference standard	898530	1111900	3314800	1153300	1181500	813570	987470	3198000	1369300	1947500	970240	1200000	999350	776050	1025200	995680	1248700	1654700	893100	885810	1700800	1226100	770730	1766900	1189700	1674100	1563800	1243700	1139700	1314300
L-Alanine	Amino acid and Its metabolomics	Reference standard	1834500	2077800	2801100	2318400	2562000	1716700	2397400	6072300	1820700	2865100	2691500	5302400	5534600	3151500	2372800	3780200	3007600	3064900	5554700	1487700	1155700	1441500	6659900	3342100	2272600	2904100	5450500	2569800	1519100	1890900
L-Aspartic Acid	Amino acid and Its metabolomics	Reference standard	761100	897190	849450	909150	775070	689900	747750	789890	786890	996360	680040	983650	725280	1182300	1445100	1087100	795840	1441100	1518800	1235300	1381500	1141800	2518900	1209100	1319400	1516200	1637200	1343400	1774500	1333500
L-Glutamic Acid	Amino acid and Its metabolomics	Reference standard	1801400	2934300	5535000	3856500	7955500	4545000	4350900	4849300	4351700	9334600	3593600	7786200	5199200	4564700	16313000	3444800	6031900	12150000	8605800	7359400	8388500	9548300	20062000	11335000	8984800	6647400	10864000	9368000	10290000	11764000
L-Histidine	Amino acid and Its metabolomics	Reference standard	8324100	10473000	7995300	7977500	9134600	9310000	9559100	8789900	9956200	11198000	9315700	8456900	8994000	7206800	7749000	8668300	9557200	9281800	12988000	13959000	12869000	15530000	13141000	14224000	12082000	16842000	15790000	15862000	10716000	11656000
L-Methionine	Amino acid and Its metabolomics	Reference standard	3225900	5400700	3912000	2538700	2521100	2495300	2889500	4354600	2478500	2777200	5840200	4007600	3408400	2006200	1210000	3239100	4986700	2791000	2763600	2083100	4271800	2963200	2004500	3766300	2463100	5381800	6584700	6096100	2045700	3455900
L-Phenylalanine	Amino acid and Its metabolomics	Reference standard	265980000	275280000	271420000	266580000	261540000	257840000	272110000	272840000	269430000	267640000	273430000	259730000	270070000	249590000	253430000	265200000	262210000	263830000	273950000	265420000	264100000	279690000	255600000	276770000	265440000	272740000	262500000	274280000	267740000	260360000
L-Proline	Amino acid and Its metabolomics	Reference standard	39974000	57399000	76477000	56186000	62005000	59978000	50426000	102680000	39292000	70431000	58938000	53043000	50497000	55314000	43304000	47284000	90522000	71048000	44066000	36245000	54023000	47410000	48172000	96002000	40655000	81033000	70335000	67718000	41368000	39938000
L-Serine	Amino acid and Its metabolomics	Reference standard	516240	506600	719880	539600	572870	439200	609580	1187600	835020	830050	1100300	1324900	1322900	470960	854120	1001900	767150	896450	1697900	665780	676020	853770	2498000	1027900	1179300	1048900	1963300	1158100	1031100	3234200
L-Tryptophan	Amino acid and Its metabolomics	Reference standard	116980000	142090000	146130000	127960000	101470000	99899000	98557000	97587000	98726000	82636000	122220000	112610000	116190000	121580000	79047000	138800000	129070000	70301000	8035800	6073000	16025000	8336500	3655100	11108000	8012400	11717000	12430000	12258000	5133400	10441000
L-Valine	Amino acid and Its metabolomics	Reference standard	59787000	80295000	63645000	64049000	73695000	64503000	62655000	65954000	50275000	57563000	69840000	59924000	48934000	52039000	38837000	50422000	59652000	62016000	57142000	56437000	71626000	69941000	50190000	65887000	49771000	79124000	80533000	82276000	54699000	59574000
(5-L-Glutamyl)-L-Amino Acid	Amino acid and Its metabolomics	Reference standard	27731	29409	27866	28750	31356	20199	22564	52863	12314	29076	59292	26276	12037	15076	7146.7	22705	30845	NA	35848	66602	25425	45015	36222	47360	84387	57309	76961	58179	62958	46619
3-N-Methyl-L-Histidine	Amino acid and Its metabolomics	Reference standard	132410	61244	80750	231270	119690	55826	49947	80720	725220	34718	NA	213570	418680	251450	29080	38938	25142	23743	138340	349510	143890	540950	111200	69225	51327	50047	61846	64669	21721	39624
Asp-Phe	Amino acid and Its metabolomics	Reference standard	23836	NA	18413	NA	NA	17562	17848	12337	NA	NA	NA	NA	NA	11470	NA	NA	NA	NA	1272800	3018400	1140700	4638500	1048300	308550	859750	2461000	1383100	1369200	2918000	1452400
Betaine	Others	Reference standard	15127000	12013000	15580000	17923000	15920000	22352000	20307000	22871000	21550000	20329000	20081000	25829000	21453000	16329000	18057000	20176000	24019000	15929000	26893000	16710000	13946000	20103000	24517000	21463000	22538000	18666000	40224000	25091000	15273000	25754000
L-Asparagine Anhydrous	Amino acid and Its metabolomics	Reference standard	176470	269350	222170	190450	211170	175040	298500	427410	250160	238740	331970	347370	455100	181800	231660	316490	395890	240840	422530	225570	333270	253940	811420	402690	302030	425400	605280	429800	191230	603690
L-Cystathionine	Amino acid and Its metabolomics	Reference standard	56496	24042	30636	21187	43760	31596	31426	31787	46102	46003	46565	19638	19587	40442	45331	22845	11194	41631	105960	84807	171220	92239	87865	70146	140200	118100	133280	137710	94774	153350
L-Cysteine	Amino acid and Its metabolomics	Reference standard	16649	6476.4	33551	18473	9862.2	3803.2	13063	46261	15620	11691	23252	29103	18535	31653	12041	47850	19604	12107	10095	2334.5	8278.6	14204	15531	6878.1	4830.6	12546	6470.7	9314.9	3660.2	12892
L-Glutamine	Amino acid and Its metabolomics	Reference standard	11769000	13228000	15530000	13331000	15334000	14393000	15268000	27083000	14976000	16567000	20376000	24327000	33513000	14086000	15406000	21604000	21714000	18047000	26656000	15163000	32265000	17058000	41849000	21321000	14179000	20438000	27283000	18264000	14579000	39426000
L-Theanine	Amino acid and Its metabolomics	Reference standard	476320	573220	372150	433490	401970	529510	422390	788000	267870	396140	781620	660080	748590	420910	242080	555220	621940	372510	1319900	1086900	3183700	1204900	2000800	1216900	1045500	951250	1447100	1410000	1018200	1960900
Methionine Sulfoxide	Amino acid and Its metabolomics	Reference standard	1364000	1440300	1457400	1291200	1569600	1620100	1627200	1407000	1711800	1552500	1704300	1559900	1571300	1394200	1673900	1721800	1714500	1739900	124840	81155	130820	132540	114210	144400	114260	125030	110460	88004	114160	137180
N,N-Dimethylglycine	Amino acid and Its metabolomics	Reference standard	3632100	2665400	2910300	2204000	2136700	2068700	3305100	2717400	2787400	2715600	3118800	7172500	3021400	3121300	3512200	4688800	6141800	5249200	3980300	3108500	4102700	3738300	6185400	5637100	4750400	5623700	7414400	5408900	4056100	3804600
N-Acetylaspartate	Amino acid and Its metabolomics	Reference standard	292950	213710	46996	152410	130650	92051	98089	31142	141810	156200	79169	57913	45537	124560	76672	64276	61584	151410	50980	265980	117760	197040	220140	112490	211880	250600	134170	303030	249670	37023
N-Acetyl-L-Glutamic Acid	Amino acid and Its metabolomics	Reference standard	89186	76958	113100	85535	98550	49693	107670	134100	113640	169660	116430	97304	60317	66895	246160	84711	78258	307300	262760	281520	323740	400420	437270	277260	290650	312650	382390	290620	377720	265790
N-Acetyl-L-Tyrosine	Amino acid and Its metabolomics	Reference standard	33335	40282	56801	60916	57325	55737	53420	39491	43379	40284	52449	84618	28223	48298	28801	65119	74562	31515	25206	11630	41057	11494	17245	21545	24411	57106	33024	29655	27716	55547
N-Acetylmannosamine	Carboxylic acids and derivatives	Reference standard	1549600	1250000	1276900	1416900	1240100	1470800	1079600	1114800	1074100	1635700	1154000	1200100	1954600	1392500	1463300	1913900	1354400	1221500	78483	152010	95602	144380	212060	121060	154600	94771	149070	86122	264050	79000
N-Acetylputrescine	Organic acid and its derivatives	Reference standard	33089	34745	30830	54218	56503	61695	66565	55920	65228	50031	31231	29163	27324	26760	25875	60600	56481	42934	38053	68306	83935	62332	87098	44051	41521	73383	38831	38693	88503	44914
Phenylacetyl-L-Glutamine	Amino acid and Its metabolomics	Reference standard	8236000	15270000	3870400	3596900	5776500	10428000	21623000	3267800	28189000	28397000	34111000	25261000	5739200	7044100	12875000	7884500	10634000	2837900	6339700	19533000	16941000	13364000	4349100	1547900	6040900	8031800	15946000	15178000	27351000	7590400
Phe-Phe	Amino acid and Its metabolomics	Reference standard	76591	85249	54622	59713	87793	86621	75756	73520	87543	92907	69768	56741	70857	49554	52664	61100	84015	94182	14706000	28575000	22936000	32382000	14866000	13914000	11481000	15748000	19604000	19479000	16360000	18308000
S-Sulfo-L-Cysteine	Amino acid and Its metabolomics	Reference standard	418400	404340	363280	343200	354900	413890	372800	492860	291090	462780	387950	480920	422660	392590	550760	641810	333790	497420	405410	543260	254080	476030	753110	389230	663950	486600	480270	564280	617220	360210
Trans-4-Hydroxy-L-Proline	Amino acid and Its metabolomics	Reference standard	1277600	760160	1928700	2727800	1040100	814840	867480	1975400	908670	1535400	965280	4885100	3246800	1606300	1105500	2331500	2345100	1193600	2265200	1609000	5646700	1661900	3969100	1896700	1607600	1227900	2018700	1192000	1362300	3301400
Trimethylamine N-Oxide	Alcohol and amines	Reference standard	280550	298000	171230	58471	249580	185220	323250	325660	244490	132580	328210	288460	240010	188850	196530	456030	236810	119080	719700	470830	39174000	435730	591560	162290	317080	283770	591070	682630	764620	537740
Urea	Alcohol and amines	Reference standard	32082000	27077000	31336000	34081000	31991000	24990000	32134000	20516000	32549000	32977000	26449000	28509000	30678000	32954000	28033000	27475000	29231000	26029000	31071000	43700000	50089000	42606000	32815000	23363000	29130000	50158000	39537000	38846000	29091000	32984000
L-Alanyl-L-Lysine	Amino acid and Its metabolomics	Public databases	458340	306480	342290	301040	270610	419170	459210	278290	387020	435200	268930	483300	285140	279490	488720	449800	492200	654780	552990	602000	813270	698850	664240	758100	642650	786740	777540	875680	864400	576400
N-Acetylhistamine	Alcohol and amines	Reference standard	315640	243260	248630	119720	215090	173100	281340	NA	99500	127480	91712	215990	59775	242370	87917	112230	203690	322620	118760	224050	362120	412550	142680	72021	185490	160440	79868	101890	120430	163100
P-Coumaric Acid	Benzene and substituted derivatives	Reference standard	1800100	2523600	2197100	1909600	1854700	1637000	2304500	2171800	1389400	1670300	3187600	2080400	1589000	1721400	1059100	1954500	2575400	1602800	2276100	1830600	3854300	2075500	2116900	2700900	1962800	4510600	3486900	3323800	1955400	2554300
4-Hydroxybenzoic Acid	Benzene and substituted derivatives	Reference standard	158070	167470	187640	289580	114690	105500	121510	139170	222130	90902	62405	228910	102000	258840	118880	157740	217240	211720	12127	25251	47519	43833	19300	26239	19589	19790	39446	38335	26253	23783
1,4-Dihydro-1-Methyl-4-Oxo-3-Pyridinecarboxamide	Heterocyclic compounds	Reference standard	6476800	5116000	4619000	2173700	3298500	2621900	6243200	248270	1807200	2022900	1154900	4167700	1458700	3845300	1757400	2577300	4170200	4975500	2793800	4761600	7467900	7807300	2299700	2195200	3947700	2480600	2042500	2272100	2629600	2855400
4-Pyridoxic Acid	Heterocyclic compounds	Reference standard	206750	230270	103920	181110	272790	103580	825270	63084	209700	234670	76787	107920	131210	387680	91637	416810	507870	382660	68968	96629	147740	140130	33367	114660	63228	50798	79777	92101	111040	48529
Theobromine	Nucleotide And Its metabolomics	Reference standard	54871	NA	NA	NA	9561300	4207600	NA	1134000	51993000	32138000	NA	NA	511110	NA	66723	NA	NA	NA	3497400	NA	NA	NA	2429700	22425	NA	23127000	NA	NA	25497	8358600
Choline	Tryptamines,Cholines,Pigments	Reference standard	226270	233210	217320	220670	181500	174800	171120	182330	142420	264390	259360	181160	180010	237230	218640	238260	309510	263550	322020	415420	322100	557730	432510	453370	522310	528170	652860	684670	615870	368720
1,5-Diaminopentane	Alcohol and amines	Reference standard	11980	18775	17940	2716.4	7633.9	8142.5	4900.5	7610.9	16849	39935	NA	29891	145310	6521	42877	41904	20392	3788.3	312710	83795	23756	134520	34963	157150	16853	22840	33302	294980	70990	8447.6
Diethanolamine	Alcohol and amines	Reference standard	71986	130000	151840	81494	166540	92513	29016	160550	157070	148490	95958	245390	134470	200840	165080	80679	95801	89883	69228	100280	223130	184280	259040	56309	184340	121990	166940	194770	161970	213760
Myoinositol	Carboxylic acids and derivatives	Reference standard	23501000	23047000	21762000	22151000	24687000	21548000	25038000	28957000	24204000	25393000	40572000	24996000	24653000	27069000	22876000	25309000	23872000	25517000	NA	NA	NA	NA	NA	NA	NA	NA	NA	NA	NA	NA
1,7-Dimethylxanthine	Nucleotide And Its metabolomics	Reference standard	NA	NA	NA	NA	10593000	40403000	NA	10988000	12609000	5137600	NA	NA	3800000	NA	1005200	NA	NA	NA	11672000	NA	NA	NA	7689100	NA	26154	3300000	NA	NA	22742	39270000
1-Methylhistidine	Amino acid and Its metabolomics	Reference standard	950040	822290	968220	806410	712660	1024300	628360	608060	624730	735130	381180	1109300	958180	1146100	483340	516540	486180	336240	746890	739320	1780900	794600	1282500	322540	457780	400930	428140	579680	687920	808510
1-Methylxanthine	Nucleotide And Its metabolomics	Reference standard	37070	34988	32656	44972	273100	1220200	33101	382860	255860	177410	44645	35548	129930	NA	78110	54277	76214	66903	461310	32940	37570	24798	296280	42001	42480	191680	29527	24891	50121	939280
2'-Deoxyinosine	Nucleotide And Its metabolomics	Reference standard	28117	28253	24379	50281	56716	35578	74775	30310	422220	296780	30450	87006	65914	29026	100380	41770	24774	744770	11908	39592	NA	20518	32212	11559	91135	23207	NA	10192	21951	45111
2-Hydroxy-6-Aminopurine	Nucleotide And Its metabolomics	Reference standard	27114	58067	24950	31393	25996	26304	25938	38538	17678	46446	73488	23100	36221	14677	4130.3	16297	45124	37877	27805	16847	50381	29364	23491	43474	17839	78974	84923	53309	10048	31960
5-Methyluridine	Nucleotide And Its metabolomics	Reference standard	882560	824550	765800	646560	856950	946410	871140	672110	750170	514910	700740	568010	483470	764940	522970	1189800	1060400	615340	1156000	1412300	999390	1111100	868230	1230900	1224300	996470	957550	957490	1111800	933680
7-Methylxanthine	Nucleotide And Its metabolomics	Reference standard	37651	41081	42576	40811	32428	24175	37776	39006	NA	NA	38461	41788	29324	31579	39211	43878	39653	39222	27713	45195	39148	51511	26273	38731	40365	33434	41692	39590	40762	33096
Adenine	Nucleotide And Its metabolomics	Reference standard	588050	801130	706600	615190	642880	593850	692610	619310	457210	566510	1068900	666630	498800	541640	383210	622900	854250	524740	751950	741440	1258100	691640	684780	933690	709710	1416000	1138900	1049900	719140	843140
Adenosine	Nucleotide And Its metabolomics	Reference standard	90911	112880	102810	85281	133970	260580	200650	141340	126090	278600	181090	170240	128990	161340	139540	100950	101990	127290	166590	52555	99010	200410	87461	108510	134600	48703	241780	165630	106900	283840
Cytidine	Nucleotide And Its metabolomics	Reference standard	42018	44829	52265	48398	27703	34197	47833	20102	35452	41125	40414	58231	44139	71368	49040	43837	49169	32255	NA	NA	NA	NA	NA	NA	NA	NA	NA	NA	NA	NA
Cytidine-5-Monophosphate	Nucleotide And Its metabolomics	Reference standard	234500	254380	193610	224490	196770	194150	161970	197670	236790	238340	266750	232210	193180	253490	364590	180390	173910	433860	NA	NA	NA	NA	NA	NA	NA	NA	NA	NA	NA	NA
Inosine	Nucleotide And Its metabolomics	Reference standard	178660	101970	118930	163450	1121300	5611600	2151800	374420	1249400	1085800	2297100	452100	955170	166880	4578200	158950	176520	4736500	66341	2401700	NA	263670	197680	42940	2688300	1546500	93211	119590	156010	248040
Thymine	Nucleotide And Its metabolomics	Reference standard	113970	121640	126360	89505	104410	115350	124510	83771	113470	70613	104070	73283	65365	101810	68883	137910	121420	73274	142870	184390	104190	146770	119140	155900	153470	146560	107060	98050	140770	78414
Uracil	Nucleotide And Its metabolomics	Reference standard	404170	244630	116480	173420	369560	168580	331160	149940	288750	268840	200170	205760	206190	149570	301190	247520	167100	274020	922570	1387300	709530	1034600	963220	476500	1190300	536430	818910	696710	918420	1015100
Uridine	Nucleotide And Its metabolomics	Reference standard	169690	145770	141100	164730	131170	192940	129320	135510	127040	200510	157020	145410	121210	126450	143390	150320	157880	202120	242600	241860	213350	239970	192740	205340	233240	174340	208710	224340	272870	233070
3,3',5-Triiodo-L-Thyronine	Hormones and hormone related compunds	Reference standard	38151	50379	29528	47082	51274	41741	44906	32354	40279	43380	48306	38545	37250	39686	42434	38074	54904	38697	43351	45322	54726	44110	28268	53739	48194	38362	35926	42423	43549	48894
L-Thyroxine	Hormones and hormone related compunds	Reference standard	1645400	1695300	1319900	1942700	2035600	2324700	1784200	1370500	1539100	1924200	2162300	1375500	2250800	1846900	2493400	1400300	2162900	3626400	1619000	2132700	2351800	2098500	1053500	2091000	1786900	1734100	1947800	1971200	2123300	2079800
Norepinephrine	Hormones and hormone related compunds	Reference standard	108110	102090	46438	92077	80307	97297	71617	74819	83300	114270	94139	69250	59248	93061	98973	66903	68895	121510	106500	154310	107380	127740	302320	155830	78175	136940	103500	185070	133170	123440
D-Arabitol	Carboxylic acids and derivatives	Reference standard	72705	90847	34070	58752	66104	93116	70566	60607	31433	118970	129310	67775	111310	93186	99185	143900	117570	75644	39747	19206	22157	79706	22104	20299	30393	40592	36586	41444	20260	39666
Dl-Threitol	Carboxylic acids and derivatives	Reference standard	54950	43019	56164	49048	56868	44966	55445	39357	54788	52404	56351	41165	1309500	64442	46898	58417	50648	48057	13264	14360	15933	16887	10419	11925	16952	14366	8436.8	15753	17110	11220
D-Mannitol	Carboxylic acids and derivatives	Reference standard	27949000	29643000	39541000	33014000	27807000	24726000	26156000	29073000	30317000	31249000	32924000	41303000	42648000	41546000	35034000	48263000	39614000	24618000	35897	38649	76369	25991	30045	50625	64608	46102	29256	35227	26645	16092
Ribitol	Carboxylic acids and derivatives	Reference standard	72705	90847	34070	58752	66104	93116	70566	60607	31433	118970	129310	67775	111310	93186	99185	143900	117570	75644	39747	19206	22157	79706	22104	20299	30393	40592	36586	41444	20260	39666
D-Fructose	Carboxylic acids and derivatives	Reference standard	138830000	126040000	137080000	131210000	144420000	136640000	140990000	147900000	140590000	135500000	168170000	140720000	136870000	138690000	134500000	147480000	153160000	158980000	NA	NA	NA	NA	NA	NA	NA	NA	NA	NA	NA	NA
D-Mannose	Carboxylic acids and derivatives	Reference standard	132040000	137340000	126880000	133640000	152180000	140640000	139360000	147030000	138370000	138080000	174220000	140130000	136470000	143790000	139600000	150200000	156210000	153290000	NA	NA	NA	NA	NA	NA	NA	NA	NA	NA	NA	NA
L-Ascorbate	CoEnzyme and vitamins	Reference standard	13411000	12045000	11837000	15072000	14191000	15093000	13858000	15397000	13790000	13527000	16173000	12388000	13091000	17719000	12045000	11932000	15605000	16134000	NA	NA	NA	NA	NA	NA	NA	NA	NA	NA	NA	NA
Orotic Acid	CoEnzyme and vitamins	Reference standard	47362	48188	NA	NA	NA	NA	NA	NA	NA	NA	NA	NA	NA	NA	NA	NA	NA	NA	132710	162470	210620	190850	119270	89761	136150	121790	216640	188680	270960	79087
Nicotinamide	CoEnzyme and vitamins	Public databases	638800	580350	516660	904860	883290	719510	1264000	761380	1337900	2122000	886630	1396000	1233100	735690	2608300	1253500	1347700	3463400	582610	353340	685190	649810	468880	999940	879740	369220	1121200	1117400	975570	677930
Nicotinic Acid	CoEnzyme and vitamins	Reference standard	133660	216710	198090	147680	144880	138860	200200	169750	104290	126570	257580	157210	136020	111160	104060	148220	201500	135240	206450	166770	295080	172180	156640	196470	169760	386450	283080	263040	158670	218430
Pantothenol	CoEnzyme and vitamins	Reference standard	52665	114000	20666	60365	41828	22287	47525	30311	61203	57142	82737	28844	42392	48723	38915	89355	30227	12608	81652	12552	31532	47854	21221	39112	77281	31692	182590	160440	88481	12539
Riboflavin	CoEnzyme and vitamins	Reference standard	328900	618320	310660	107870	219750	158100	787280	399800	123820	95223	196820	354040	246510	454540	126080	249050	759760	831660	375050	445510	505100	463510	263880	701370	305790	637390	1137200	1355800	450920	353230
Trigonelline	CoEnzyme and vitamins	Reference standard	19672	48278	148530	79299	119200	115810	65993	136750	141060	96149	22039	21640	71903	61492	89369	54141	23623	36315	21672	209140	126490	195580	22477	16099	80851	44240	44816	26687	103710	55893
3-Indolepropionic Acid	Heterocyclic compounds	Reference standard	2332500	89138	198690	3852000	2062400	705360	648600	4783800	4719000	3059200	1247100	1074800	436380	273360	764880	2950200	38996	888880	792620	479280	1104600	1073300	505390	NA	541270	1256800	3274400	3076100	1778300	717770
Indole-3-Acetic Acid	Heterocyclic compounds	Reference standard	15998000	19762000	17497000	15420000	16184000	17414000	19864000	19316000	16207000	17220000	17729000	13625000	14544000	13349000	13235000	16894000	16555000	15245000	23485000	22428000	29158000	23005000	15920000	29181000	23744000	30318000	30911000	29933000	19969000	25236000
Indole-3-Carboxaldehyde	Heterocyclic compounds	Reference standard	914040	857460	751510	1352500	741220	1143400	1213400	451240	1817900	1151700	1029800	9414300	728310	712370	672650	967900	1210400	711210	1811800	1176200	1422900	882140	1202300	960550	1468200	921460	1820100	1657700	1502000	889010
Methyl Indole-3-Acetate	Heterocyclic compounds	Reference standard	26506	35562	32995	36595	39397	46940	41052	27642	52576	32987	39957	119540	36949	25721	37636	26016	25701	32099	123830	405390	979010	598270	272790	142030	729310	220320	273340	178550	700820	238790
3-Methylcrotonyl Glycine	Organic acid and its derivatives	Reference standard	21427	26394	53750	24407	15423	25115	23163	73620	17685	55066	71063	32672	35589	52149	13584	33399	14996	9022.6	29262	73258	33199	31688	19935	19223	15240	43748	59726	57990	34991	37559
4-Acetamidobutyric Acid	Organic acid and its derivatives	Reference standard	420290	485420	415780	520670	420950	417450	477250	470180	462350	558610	469430	361240	273680	477410	348590	566380	968840	728290	518160	608030	682830	566790	498600	654040	696000	682550	520270	737510	970440	615060
4-Guanidinobutyric Acid	Organic acid and its derivatives	Reference standard	1363800	1021800	1047800	705530	717360	1493700	878340	443440	829800	1005700	422010	1075400	950670	864960	649940	573940	722460	748320	997650	950720	822850	1032800	553330	729670	875630	949780	919320	763900	979130	1321900
5-Aminovaleric Acid	Amino acid and Its metabolomics	Reference standard	25018	24230	13726	21181	18811	37494	9011.5	12519	12636	18843	13124	NA	5556	9841.9	13417	9113.4	NA	16253	8876.3	13445	9406	20015	29104	8084.6	3631.6	8333.3	4926.7	15102	23768	7723.4
6-Aminocaproic Acid	Amino acid and Its metabolomics	Reference standard	247430000	317980000	287540000	263680000	262360000	266120000	268020000	300670000	244520000	269570000	296600000	278320000	243570000	230150000	217830000	222910000	266420000	276990000	279760000	250990000	302180000	283900000	257260000	286790000	242030000	346990000	339060000	310440000	253080000	286840000
7-Methyluric Acid	Organic acid and its derivatives	Reference standard	1259800	1099200	1167900	1227600	832360	1111600	1252900	1400100	1047300	1195400	1662400	1077500	1459300	1376500	999640	1150700	1024000	1303300	1618000	1205300	1307900	1329200	1172600	1078400	992110	1206700	1266400	1228400	1054300	1075000
Creatinine	Organic acid and its derivatives	Reference standard	1050000	1110800	1472000	1070300	770530	1794800	801130	1038600	936210	1042800	861740	1198600	557230	755550	874990	506100	419910	654180	679830	1211300	654330	1054700	1517900	448770	639900	991970	588770	922920	948170	658440
Dl-2-Aminooctanoic Acid	Organic acid and its derivatives	Reference standard	1481000	1424200	1028300	1375600	1021900	769580	3232000	710520	2405000	1598700	632880	763500	2708100	534280	1193700	3166600	2332800	3112800	2017800	1251300	2606300	1306900	1372200	3341300	2822400	2165300	3221800	3049100	4737900	1924800
Kinurenine	Amino acid and Its metabolomics	Reference standard	4142600	3930400	4109000	5175100	2839700	4214900	3788100	2086700	5665200	4459900	4621400	6526500	4946500	2982600	3838900	4983600	6145700	4331900	1696900	1394800	2621700	2066100	954740	1395500	1784100	1365300	1795500	1860600	1580100	2038700
Kynurenic Acid	Amino acid and Its metabolomics	Reference standard	244800	275960	308650	252390	216300	198630	227490	222040	227440	183110	282950	208180	193260	230300	152810	254160	264020	160240	262650	257800	301740	225010	171590	319650	268570	270200	276470	281810	197600	308340
DL-Homoserine	Amino acid and Its metabolomics	Reference standard	3559000	4058500	1051800	1883000	1785400	4029600	925700	1955200	969950	2048700	2018400	1491300	1125200	774180	939820	908610	1117000	3315000	1118100	1975000	1620000	1364100	4144900	1715500	1149800	2054300	1481600	2924600	5036400	1754300
Maleic Acid	Organic acid and its derivatives	Reference standard	2100400	3107500	4320900	2974400	3214800	2801300	2688500	6139200	1941600	3656200	3427900	2777700	2939400	2734800	2157600	2559700	5784000	3838000	2228100	1963400	3102100	2629800	2455700	6198600	2135200	4636700	3966500	3760700	2359300	2126400
Subericacid	Organic acid and its derivatives	Reference standard	86174	88072	100480	79734	89496	72746	61617	57272	75314	99192	99185	81099	85128	84490	85359	92217	78795	84995	40196	34383	50396	37678	42517	54613	36202	33844	34584	41150	23419	38178
Cinnamic Acid	Organic acid and its derivatives	Reference standard	NA	NA	NA	NA	NA	NA	94423	NA	NA	70150	NA	NA	NA	NA	NA	NA	NA	NA	45070	46335	64394	55789	29006	70237	56284	51906	127400	118350	107150	27176
Uric Acid	Organic acid and its derivatives	Reference standard	15746000	16671000	25496000	19309000	16511000	28339000	14768000	11043000	11560000	11814000	10962000	22913000	9584900	11551000	13719000	13533000	9130200	9754100	245180	45762	589670	85527	91800	59355	254040	104640	82373	85386	159150	90591
Vanillic Acid	Organic acid and its derivatives	Reference standard	10762	6591.7	8744.4	24446	12935	11913	776130	9708.3	79643	199700	28837	6412.2	35251	241690	21529	14481	11776	18673	11117	NA	19168	NA	NA	NA	NA	10660	NA	NA	11241	NA
Lysopc 14:0	Lipids	Reference standard	27987000	80902000	65739000	99959000	86955000	49079000	45236000	57564000	20945000	52409000	43900000	55318000	52596000	95610000	21356000	61840000	62696000	39721000	65081000	86416000	66270000	103170000	42499000	84108000	40492000	95178000	70299000	72108000	28341000	41042000
Lysopc 16:0	Lipids	Reference standard	279180000	330720000	327200000	332740000	330830000	279640000	303800000	330360000	269150000	287150000	306420000	303180000	295480000	317580000	285940000	283070000	321540000	296270000	320880000	303000000	357200000	358300000	324160000	295930000	305220000	333360000	346870000	336580000	282920000	315710000
Lysopc 16:1	Lipids	Reference standard	9509000	25379000	17735000	18948000	20347000	17627000	14976000	15563000	7502400	12356000	14456000	11876000	18110000	25091000	7180500	15398000	12108000	5987300	15867000	21069000	27106000	26964000	15042000	23859000	9989400	31839000	23571000	23990000	8167100	8878000
Lysopc 18:0	Lipids	Reference standard	303960000	306180000	308860000	316340000	301990000	263890000	296060000	313080000	270580000	313100000	323890000	306540000	312480000	303810000	287450000	292080000	309000000	310940000	344710000	321880000	315320000	312790000	306320000	321900000	309580000	314700000	284190000	263920000	300430000	305610000
Lysopc 18:1	Lipids	Reference standard	8863600	48253000	31289000	30340000	34773000	65691000	21106000	19488000	4781500	11386000	21708000	6462200	34682000	52800000	12870000	25216000	30175000	8968300	16093000	47761000	26150000	50738000	15299000	48316000	9200100	48622000	46829000	42627000	8675700	5481300
Lysopc 18:2	Lipids	Reference standard	60257000	83733000	76499000	73011000	91265000	69891000	76791000	97447000	64612000	98007000	65781000	66430000	100880000	63138000	61876000	79259000	85338000	71367000	80424000	55457000	64530000	63187000	62318000	73472000	49724000	99107000	84666000	84292000	59420000	84946000
Lysopc 20:1	Lipids	Reference standard	7322500	10325000	8505600	11145000	7485200	6281400	8621000	12685000	4362000	10179000	8103500	9898500	10783000	6796200	9927700	10189000	16811000	18275000	26686000	16191000	66232000	16676000	15589000	26027000	14219000	13490000	18597000	15526000	11473000	10644000
Lysopc 20:2	Lipids	Reference standard	12537000	15918000	13256000	16999000	14290000	12344000	13799000	17980000	6262100	13983000	11375000	16355000	16576000	13804000	15878000	15556000	19660000	10606000	22524000	16910000	19732000	17289000	14896000	17397000	14993000	19992000	20755000	19388000	14945000	14884000
Urocanic Acid	Organic acid and its derivatives	Reference standard	72545	71568	106360	109150	40040	74505	59936	71961	50362	37607	137900	64406	144490	68531	67534	49211	71113	30790	125590	58212	90100	134290	68732	100150	43786	51517	145200	150940	90380	62170
Taurocholic Acid Sodium Salt Hydrate	Bile acids	Reference standard	784890	850040	948570	878090	861780	846160	858810	924890	879990	975640	1020000	1064300	927810	1054100	827400	928470	918040	982460	1234700	1288600	1380800	1410000	1143100	1180900	1204000	1036500	1100400	1039000	978520	989790
N6-Succinyl Adenosine	Nucleotide And Its metabolomics	Reference standard	889040	868000	654080	922030	747980	801380	713550	562430	861120	865340	634610	788080	839100	836910	868570	1126000	1374300	1544000	68083	34172	75588	52558	37319	48758	55514	49274	62043	67292	59960	41191
3-Hydroxyhippuric Acid	Amino acid and Its metabolomics	Reference standard	540960	1104900	1331700	953290	309710	1126900	944140	155550	1513800	432230	1539000	1081100	316830	263700	432210	1099000	271100	1321400	408220	449770	2129400	663540	256080	110200	243700	138880	148770	157730	434150	293680
2-(Dimethylamino)Guanosine	Nucleotide And Its metabolomics	Reference standard	1078200	962360	944770	1041400	771230	911610	804750	696540	1197100	1038000	971240	1096100	1034400	892410	853980	1333400	1649500	1613500	399180	338040	469560	399810	233420	351170	338820	251360	283250	304780	380420	369550
L-Homoarginine	Amino acid and Its metabolomics	Reference standard	353540	447600	350510	339640	457000	210170	323170	213980	166700	216550	290390	357850	226490	267700	265290	237170	276080	208120	119440	393730	243120	484980	305910	152390	154800	378890	229700	307700	246430	257220
3,4,5-Trimethoxybenzoic Acid	Benzene and substituted derivatives	Reference standard	NA	NA	16473	183850	47870	12953	83281	23005	132410	79197	NA	11074	15409	10634	11377	7756.7	15814	7750.6	161470	35478	49079	30109	99130	NA	23165	504750	10912	12020	28456	NA
Pantetheine	CoEnzyme and vitamins	Reference standard	23012000	21863000	19206000	21041000	25400000	19380000	19461000	21356000	19425000	23242000	22042000	28618000	27158000	26595000	21845000	19392000	19137000	20516000	37457000	42954000	40495000	34175000	28754000	33932000	30309000	28852000	24317000	23973000	21016000	22213000
Hypoxanthine-9-β-D-Arabinofuranoside	Nucleotide And Its metabolomics	Reference standard	178660	101970	118930	163450	1121300	5611600	2151800	374420	1249400	1085800	2297100	452100	955170	166880	4578200	158950	176520	4736500	66341	2401700	NA	263670	197680	42940	2688300	1546500	93211	119590	156010	248040
DL-Pipecolic Acid	Organic acid and its derivatives	Reference standard	556500	632490	506440	657700	476470	750190	725030	559420	867480	1018000	631540	817240	751790	778820	1142000	512470	407460	1175000	1479400	1676900	1589400	2122600	1495700	1270900	2739000	1203700	1428400	1277100	1458800	1007200
Sarcosine	Amino acid and Its metabolomics	Reference standard	601670	369070	433080	558890	408910	298040	318990	441800	232600	345450	257520	277350	510780	425630	362100	416620	401450	375100	NA	NA	NA	NA	NA	NA	NA	NA	NA	NA	NA	NA
11-Cis-Retinol	CoEnzyme and vitamins	Reference standard	22321	27025	27166	26036	27701	27335	25164	21333	9178.8	20805	33115	22392	13706	27106	14421	25938	21510	23764	211820	157600	117000	71416	50940	57936	29368	29484	29456	27360	41982	23539
Phosphoric Acid	Organic acid and its derivatives	Public databases	27054000	28243000	19469000	26662000	28379000	29703000	29675000	21716000	31374000	24699000	34315000	25786000	28423000	23837000	29165000	30118000	42387000	37053000	NA	NA	NA	NA	NA	NA	NA	NA	NA	NA	NA	NA
Cholesterol	Hormones and hormone related compunds	Public databases	7141300	5832000	5641800	6079200	5684700	5942800	6461000	6281500	6037900	6030900	7354700	5750400	6153200	6236600	5913800	5578600	5537600	5856300	8363100	8377500	7426100	13215000	9596600	8271500	6575800	6135300	13617000	11147000	5999000	5919700
Punicic Acid	Lipids	Public databases	83086	97795	70129	110740	119160	72686	93209	103700	131650	125220	116070	128120	169330	115650	186230	147790	92127	81857	214560	110550	171710	196070	114120	151910	218390	120580	359440	268050	113610	87910
2-Aminoadipic Acid	Organic acid and its derivatives	Public databases	189900	183010	171600	204990	219960	159500	81789	89864	76794	125280	150100	335240	172450	127320	78122	124400	272750	277620	152520	139090	415700	224510	184500	190150	160390	281040	270420	291660	261900	120220
Hordenine	Others	Public databases	369470	479350	408160	331230	375170	303720	411390	377050	401690	416860	373050	353580	369390	295020	284350	428330	362390	358900	475150	452850	651900	572710	296090	428500	456660	573060	582510	575070	386360	452980
Lysopc 17:0	Lipids	Public databases	20720000	35372000	29100000	27620000	26104000	17089000	23851000	25246000	12628000	22091000	24220000	24718000	28778000	27909000	19380000	26516000	29476000	20389000	49436000	47528000	50525000	56331000	29910000	44648000	24204000	37298000	44916000	40635000	24668000	17908000
6-Methylmercaptopurine	Nucleotide And Its metabolomics	Reference standard	178740000	182510000	186000000	179220000	175690000	174110000	181240000	178360000	175940000	177060000	182630000	178230000	176270000	169700000	169360000	179430000	176500000	175370000	183610000	186180000	185690000	193020000	143460000	179190000	180150000	178380000	187150000	189260000	180470000	177840000
Sn-Glycero-3-Phosphocholine	Tryptamines,Cholines,Pigments	Public databases	744560	1246300	200500	1094300	1159800	720400	226290	224420	172050	813240	370110	217610	154450	226470	333930	167680	145070	667410	132400	459610	243230	482510	414680	98405	251740	669260	282240	718260	648410	158420
10-Formyl-Thf	Heterocyclic compounds	Public databases	83413	116100	11607	47512	48045	47611	169640	13808	22137	21858	7637.8	27116	77865	147860	21461	232530	249430	59647	7485.2	NA	17985	4019	NA	17066	NA	NA	11994	12091	NA	11420
Indole	Heterocyclic compounds	Public databases	5771900	6874700	6536000	5714000	5075900	5285900	5213700	5239700	4669600	4844300	6318500	5049600	5417600	5469000	4019200	5971000	5754900	4011200	3150400	2969500	4106300	3268900	2321500	3720900	3223600	3755600	3389200	3880300	2839500	3533200
Isoquinoline	Heterocyclic compounds	Public databases	267550	274910	257190	420810	208060	324100	337620	105830	515240	308340	268150	3617300	236770	237700	185490	298980	407450	176390	423860	259520	335520	194870	265060	189930	312210	207840	437250	397200	334360	182810
Piperidine	Heterocyclic compounds	Public databases	3287300	5705300	4395900	3780900	3807600	4103100	3557200	5029500	3112200	3648200	4366300	4194600	3118300	2692200	2574100	2480500	3783800	4269800	3632000	2957100	5091000	3705100	3035100	4236300	2535500	6310400	6269100	5434200	2990000	4026300
5-Aminolevulinate	Organic acid and its derivatives	Public databases	573620	1019100	797540	637080	703160	675040	627740	799430	561600	708780	794300	676070	539320	477160	497250	484160	623020	810510	854190	703320	1034100	887880	589450	834830	607600	1342200	1193000	1079200	657620	965200
2-Methylguanosine	Nucleotide And Its metabolomics	Public databases	649340	586880	572020	678210	456910	544770	479990	373360	634780	550410	674620	673620	721160	675700	643410	959230	1195100	1162000	620840	688890	669140	771520	476180	648330	628360	484120	552970	591820	667840	681050
Lysopc 15:0	Lipids	Public databases	23799000	46167000	43240000	39334000	43984000	25710000	32720000	32279000	16518000	25578000	28892000	38672000	41143000	52044000	20784000	35233000	30284000	16328000	42050000	59367000	51212000	66031000	27613000	54906000	23977000	65695000	58879000	57995000	21372000	18501000
Lysope 18:2 (2N Isomer)	Lipids	Public databases	60257000	83733000	76499000	73011000	91265000	69891000	76791000	97447000	64612000	98007000	65781000	66430000	100880000	63138000	61876000	79259000	85338000	71367000	80424000	55457000	64530000	63187000	62318000	73472000	49724000	99107000	84666000	84292000	59420000	84946000
Lysopc 18:3	Lipids	Public databases	53012000	61072000	57914000	66215000	66267000	57219000	58935000	66629000	55363000	59619000	81578000	62216000	71861000	74412000	65307000	69869000	76335000	70796000	65058000	57185000	60282000	60118000	56993000	58356000	50993000	54332000	58255000	56085000	49853000	55902000
2-Hydroxycinnamic acid	Benzene and substituted derivatives	Public databases	1800100	2523600	2197100	1909600	1854700	1637000	2304500	2171800	1389400	1670300	3187600	2080400	1589000	1721400	1059100	1954500	2575400	1602800	2276100	1830600	3854300	2075500	2116900	2700900	1962800	4510600	3486900	3323800	1955400	2554300
trans-3-Indoleacrylic acid	Organic acid and its derivatives	Public databases	17966000	24419000	25813000	20290000	14995000	14874000	14776000	13764000	15001000	12172000	19736000	17235000	17636000	19480000	10629000	23145000	20929000	9330600	1066000	786540	2024300	1022200	447480	1467300	1013800	1475300	1599400	1642300	641690	1311400
Acetyl-L-carnitine	Lipids	Public databases	64085000	39536000	43843000	54725000	46698000	59538000	42934000	19808000	58750000	45042000	17963000	36759000	35484000	47157000	36572000	42543000	69693000	54020000	48101000	49101000	48401000	53226000	47312000	42312000	47392000	43518000	50335000	35007000	57276000	79339000
Jasmonic acid	Organic acid and its derivatives	Public databases	34204	66216	24110	49218	23860	63183	53728	48863	28953	56278	30469	24280	32750	23963	59646	18094	37759	35946	142430	190220	215370	153750	150620	80959	140380	201430	185650	199390	159830	134030
Hexadecanamide	Lipids	Public databases	18084000	24236000	18581000	26335000	16906000	12967000	19974000	19063000	22625000	20950000	29297000	30146000	33613000	20297000	21101000	30241000	25758000	19524000	99379000	51907000	57212000	67639000	60305000	58664000	26921000	31087000	38024000	40486000	22376000	16525000
Thiamine	CoEnzyme and vitamins	Public databases	25872	13644	2563.5	22204	10875	11815	41510	20461	16977	11985	13438	10555	9711.7	70737	10665	23426	69036	46491	32583	28862	22035	23635	26028	113120	27752	53566	37775	36805	43056	47797
DL-Stachydrine	Organic acid and its derivatives	Public databases	2777700	3492700	1467800	201190	162030	125730	1590600	1217600	NA	1835300	4504100	1497700	2187500	821660	1087900	3273700	491500	NA	1969900	314400	2645900	691980	1755200	32300	92842	175670	558970	584810	258070	214870
L-Norleucine	Amino acid and Its metabolomics	Public databases	14544000	17577000	17430000	14997000	13294000	13559000	13347000	13706000	12489000	12056000	16119000	12841000	13563000	13630000	9844900	16374000	15160000	9921500	7624600	7279900	9348000	8053500	5384000	8937100	7689800	8725200	9112900	9559200	6448200	8508400
DL-Carnitine	Lipids	Public databases	24193000	20582000	28752000	22342000	25270000	25828000	28456000	10806000	21246000	19962000	11138000	18294000	13922000	23470000	13111000	13697000	20513000	16754000	11040000	22602000	8105200	23508000	16153000	16673000	24219000	25935000	13408000	17472000	21415000	14522000
N-Acetyl-L-alanine	Amino acid and Its metabolomics	Reference standard	17256000	12872000	3731100	10606000	8886100	5579500	10697000	1713900	12080000	11424000	10211000	4149500	3054500	12804000	8877200	4600000	4463100	13020000	1970300	8883900	6630500	7069300	8504800	5909700	12569000	14364000	3876300	10835000	7348300	2708400
Indole-3-acetamide	Heterocyclic compounds	Public databases	160250	97127	88706	112920	141530	94772	120290	77881	202600	178810	194430	121850	205890	108120	186100	141960	216180	184160	172830	122220	318300	211750	144980	170260	229800	137530	174360	166440	233790	203410
15-deoxy-δ-12,14-PGJ2	Lipids	Reference standard	13208	13330	NA	NA	6564.8	20232	10350	11856	8128.1	14591	15921	12263	11303	17965	19717	15697	14113	12872	21861	27718	15979	19593	17300	23516	19448	16312	30994	18336	21550	22301
Triethyl phosphate	Organic acid and its derivatives	Public databases	5794700	5862700	5468300	5778400	5451000	5650700	5727400	5844800	5594200	5661200	5879100	5399600	5752500	5690400	6069100	5767800	5656100	5793500	5468900	5423900	5278900	5351400	5367700	5257100	5189600	5277300	5207000	5037600	5085800	5318900
PAF C-16	Lipids	Public databases	303960000	306180000	308860000	316340000	301990000	263890000	296060000	313080000	270580000	313100000	323890000	306540000	312480000	303810000	287450000	292080000	309000000	310940000	344710000	321880000	315320000	312790000	306320000	321900000	309580000	314700000	284190000	263920000	300430000	305610000
δ-Valerolactam	Alcohol and amines	Public databases	58220000	53861000	38383000	37766000	13197000	5635000	48877000	146390000	1977200	17740000	43491000	54080000	27311000	8172500	12839000	23140000	18474000	3846700	47092000	89475000	81502000	102100000	32231000	31797000	40212000	24142000	69440000	63509000	50510000	49320000
2-Pyrrolidinone	Heterocyclic compounds	Public databases	337240	391460	255630	284370	357260	333830	529330	904690	514830	460820	623560	153700	394700	382100	404210	219870	323940	408900	17771000	16848000	25676000	25081000	13281000	19310000	24591000	23945000	28480000	30041000	37713000	7267400
Farnesene	Others	Public databases	57921	53237	58059	56725	59170	68685	58896	55597	69601	54149	90501	61530	60691	70643	61732	63975	55786	70901	72471	66719	80388	78557	61748	59797	59927	64831	62265	62737	70328	52224
Oleamide	Lipids	Public databases	3854000	10745000	3134800	17065000	5013000	10109000	9973900	10440000	18417000	4511300	7332300	13744000	4221800	9723700	6920500	4491300	6971000	32440000	18021000	31621000	23832000	31162000	10641000	42506000	13980000	34599000	21688000	38578000	4623600	4599100
N1-Acetylspermine	Organic acid and its derivatives	Public databases	73696	104320	26196	21004	80923	63897	58139	19299	150200	56277	49779	33011	56232	39461	72782	62574	193190	170760	21171	28701	90206	52833	37258	57796	72494	127730	52500	49820	38775	94453
Isobutyryl carnitine	Lipids	Public databases	17374000	11737000	11636000	9478400	8956200	13909000	13012000	5940900	13924000	12256000	7494500	12899000	9309200	11694000	4804500	10687000	17415000	7386600	7340300	8288600	11346000	9164000	4404300	6565000	8814500	10813000	13127000	12940000	14130000	8479400
alpha-Cadinene	Others	Public databases	140220	132590	131670	146040	122030	137910	143490	119980	111220	131980	127020	143130	134110	142220	116790	119610	99611	123100	262700	261370	238850	251860	216890	193110	182340	169340	134520	163830	149550	138640
gamma-Muurolene	Others	Public databases	835950	1098000	1259000	946870	693030	755590	705730	640280	722080	548730	915250	888620	851280	947000	540420	1158300	978750	472370	96033	101380	147870	82978	74689	156360	116600	98396	126850	135740	54058	94861
Asp-Phe methyl ester	Organic acid and its derivatives	Public databases	1420700	2010100	2051800	1684000	1756900	1928500	1847600	1461100	1730300	2015400	1825500	1833200	1628200	1330700	1355100	1882800	1846700	1711300	1803700	1690000	3552900	1900700	1396800	1591600	1435800	1807300	2117600	2044300	1243900	1640800
Pterine	Heterocyclic compounds	Public databases	66940	55928	52480	51061	44643	40734	63855	67838	48140	34938	86863	47291	63109	39434	194760	67315	73617	159120	71509	76070	113820	69799	59643	74803	140130	136750	94243	90645	95315	76472
Stearidonic Acid	Lipids	Reference standard	10518	9320.1	14435	14638	11333	10202	13854	10809	11315	9335.2	10476	14000	7655.5	6388.3	14172	12464	6927.9	8975.6	22737	31606	20981	38384	20872	12448	23158	22893	31071	31929	20223	20380
N-Acetylphenylalanine	Amino acid and Its metabolomics	Reference standard	89172	99829	103190	97808	144390	126270	143440	98264	141210	123030	112170	138560	101420	80509	85024	149090	131910	109710	41667	38067	60716	44264	36306	55944	49950	63591	57523	39886	42783	104350
N-Alpha-acetyllysine	Amino acid and Its metabolomics	Reference standard	595460	487190	1034700	450960	693450	479220	681160	458240	431200	475160	679450	413150	261950	583670	483070	464220	495530	307480	220570	720940	230180	738110	648990	391000	404130	623930	297100	381780	395140	288620
Ritalinic acid	Organic acid and its derivatives	Reference standard	82609	70320	87446	90249	87394	NA	62719	63734	96720	64022	80603	103640	97976	86106	81752	84111	96816	76933	NA	NA	NA	NA	NA	NA	NA	NA	NA	NA	NA	NA
p-Mentha-1,3,8-triene	Others	Public databases	163230	184830	184700	247670	163110	178400	180180	148510	178160	150220	148830	143120	140920	136470	169080	172400	167550	158010	388380	584680	454690	885270	283970	248180	443480	431200	547920	492150	303640	339180
3-keto-Sphinganine	Lipids	Public databases	71797	69763	80058	50055	70300	18175	34270	86025	69814	159040	45648	104690	59128	115080	51480	29864	75794	52378	1504800	1599900	1802400	1761500	1334000	1387700	1499600	1504000	1680400	1759200	2005400	1288600
2'-Hydroxy-5'-methylacetophenone	Benzene and substituted derivatives	Public databases	233970	185120	236560	242180	251920	239720	219930	238830	298170	471090	253120	255950	238240	229880	237480	204410	225460	250620	830600	791420	633320	1434800	1658400	325400	281690	263670	442680	371720	271850	261110
Cuminaldehyde	Aldehyde,Ketones,Esters	Reference standard	6003400	7424700	6605400	5431500	5816000	5237300	6559900	6357000	6299500	7068700	6197100	5637100	6449000	4500900	4781700	6752500	5979900	5733700	7507400	7198200	10721000	9054000	4834300	7189400	7421500	8696200	9473000	9245400	6498600	7451400
2-(3,4-dimethoxyphenyl)ethanamine	Benzene and substituted derivatives	Public databases	14159000	20041000	17895000	14913000	14224000	13233000	16761000	16751000	11832000	13248000	24297000	16740000	11976000	13974000	8907900	15516000	19956000	13685000	18003000	15005000	30698000	16999000	16393000	21669000	15840000	36873000	27743000	27327000	15454000	19829000
N-Acetyl-L-Histidine	Amino acid and Its metabolomics	Reference standard	19274	26538	21956	28064	17573	24974	24827	20435	22841	20639	18311	7283.2	10498	32445	11121	29762	45340	47541	8454	10296	14597	38223	41576	14283	54009	23486	40362	35737	25040	17332
(S)-2,3-epoxysqualene	Others	Public databases	54597	68250	53270	25859	37917	21971	33071	48540	90811	88810	102020	109230	62772	100040	47369	48989	84747	42099	55057	58691	67524	82683	62844	62031	99638	62669	102870	91842	84701	79666
2-Furoylglycine	Amino acid and Its metabolomics	Reference standard	38762	68830	31170	113220	82683	38610	235290	77681	93696	769950	26587	7813.7	131050	66514	37939	31147	18177	13991	15134	20073	47209	11307	10341	45359	559440	305500	14775	25383	15686	15565
2-Methylbutyroylcarnitine	Lipids	Public databases	2799200	2322000	2760200	1553600	1318900	2319900	2821500	1088300	2465500	1949900	1412200	2358600	1980500	1950400	829900	2204800	3114700	1761600	1517100	1554900	2983500	1639700	1027100	1295000	1339300	2358200	2328900	2367400	1808000	1588300
Isonicotinic acid	Organic acid and its derivatives	Public databases	183890	176740	148100	224020	260640	116150	367030	272530	418780	648110	273180	439030	370030	249780	875730	379070	374370	1145100	199340	154460	171050	163690	150360	243670	226400	127500	339940	314450	278570	146330
Dimethyl fumarate	Aldehyde,Ketones,Esters	Public databases	12813000	13156000	13979000	12609000	14605000	14553000	14000000	13463000	15962000	14042000	14392000	14210000	14291000	13335000	15426000	14891000	15040000	15616000	1230000	976930	1075400	1105900	1109400	1257700	1396700	994990	1202200	1252700	1216100	1218800
beta-Cubebene	Others	Public databases	140220	132590	131670	146040	122030	137910	143490	119980	111220	131980	127020	143130	134110	142220	116790	119610	99611	123100	262700	261370	238850	251860	216890	193110	182340	169340	134520	163830	149550	138640
Furfural	Aldehyde,Ketones,Esters	Public databases	1041300	1100400	1202600	1062200	1154300	1105300	1051800	983120	1221400	1141700	1178000	1131200	1173400	988710	1029900	1288600	1328100	1017600	714930	811160	761980	951500	486530	753150	670640	662670	848760	898070	817470	745540
L-phenylalanyl-L-proline	Amino acid and Its metabolomics	Reference standard	559690	317550	607530	372890	321930	591210	500960	286990	460730	394900	159000	292450	320690	313800	207110	222950	174240	247850	336570	470400	369500	561490	228130	210220	266790	129340	285080	264300	421950	432250
LysoPE(16:1(9Z)/0:0)	Lipids	Public databases	16853	51990	69062	102410	155180	62378	20313	225720	41638	69303	36272	86659	64065	103500	12161	22931	30989	9891.5	64568	23729	40731	32102	45688	15912	9989.1	105310	37876	35616	13755	43031
Anisic acid	Benzene and substituted derivatives	Reference standard	252810	182520	271230	274320	187460	195440	160430	265080	170090	249760	46014	129000	221500	351500	106190	289970	290720	133700	NA	NA	NA	NA	NA	NA	NA	NA	NA	NA	NA	NA
Diphenyl ether	Benzene and substituted derivatives	Reference standard	1596700	1598900	1609500	1606200	1668900	1790600	1728600	1616400	1719500	1650800	1777400	1654800	1766800	1744100	1756900	1796500	1696000	1738600	1437700	1426700	1315900	1319400	1408400	1367400	1330600	1379100	1307900	1274800	1278200	1336100
Benzylcinnamate	Aldehyde,Ketones,Esters	Reference standard	378550	652750	447800	523520	634150	600530	445950	412800	592330	723790	568090	1011800	640920	720040	668300	449340	570570	483730	133750	282120	510450	949300	274100	430870	695510	313170	543030	528430	570170	358370
Isoamyl butyrate	Aldehyde,Ketones,Esters	Reference standard	103250000	105000000	105560000	101880000	107640000	114700000	116820000	108390000	109380000	106930000	133300000	108700000	104130000	108440000	99122000	115170000	111950000	122540000	NA	NA	NA	NA	NA	NA	NA	NA	NA	NA	NA	NA
Ethyl dodecanoate	Lipids	Reference standard	7202200	10888000	10549000	10771000	14307000	11093000	7883300	9241200	13064000	15332000	9691300	17977000	13288000	14052000	13867000	7959500	12467000	10307000	3363400	6484600	12477000	18765000	7140700	7822600	13291000	8000700	11744000	11358000	10916000	9255500
Propylpropionate	Aldehyde,Ketones,Esters	Reference standard	21153000	23545000	26626000	35496000	24435000	22725000	18463000	24105000	17114000	24117000	19142000	19171000	42103000	27747000	19639000	27717000	28480000	19989000	NA	NA	NA	NA	NA	NA	NA	NA	NA	NA	NA	NA
1,4-Xylene	Benzene and substituted derivatives	Reference standard	NA	NA	NA	NA	NA	NA	NA	NA	NA	NA	NA	NA	NA	NA	NA	NA	NA	NA	32216	55381	33952	49349	40680	74433	86746	61613	97517	129400	119770	35796
1,2-Dichloroethane	Others	Reference standard	79664	144650	203060	159110	200880	244400	248440	198670	188510	187540	185040	226280	216630	217830	221990	223450	238100	247270	102110	86631	69810	70711	69426	67294	70377	77080	63705	82663	117580	89609
Cyclohexylamine	Alcohol and amines	Reference standard	171430	130890	113210	110820	55773	13059	129590	491380	30291	56659	123970	143680	55510	35804	43120	71201	59909	14193	130100	286250	237750	296710	82796	96837	108010	64378	208750	176270	145580	150690
Butylamine	Alcohol and amines	Reference standard	111300	152220	240760	128040	133110	145920	175330	320480	150680	173440	294440	139210	39648	144040	140880	96168	213880	195310	33932	130230	77702	139460	377580	324600	188050	273200	102620	191180	131400	57798
6-Methyl-5-hepten-2-one	Aldehyde,Ketones,Esters	Reference standard	588560	599330	635870	724540	667130	608040	570580	676630	614380	524790	751030	478230	654830	526840	572710	677480	589700	626170	624400	606980	494610	594350	577700	595260	604490	608420	537040	607060	528590	620840
2,2,2-Trichloroethanol	Alcohol and amines	Reference standard	7685300	7596600	8452100	8086900	9004500	7009700	7705800	8354900	6999800	8234900	9087200	10076000	9300200	9193400	8475100	8099100	7042100	7685400	14129000	16983000	14084000	12920000	10808000	10973000	10815000	10151000	8801200	8909800	7408300	7808000
Hydroxyacetone	Aldehyde,Ketones,Esters	Reference standard	368340	1131600	322100	306280	447510	376590	415930	495890	274510	330750	438690	834320	751580	266440	318920	449690	374430	376190	NA	NA	NA	NA	NA	NA	NA	NA	NA	NA	NA	NA
succinylsulfathiazole	Organic acid and its derivatives	Reference standard	NA	NA	NA	NA	NA	NA	NA	NA	NA	NA	NA	NA	NA	NA	NA	NA	NA	NA	36306	38548	44481	53463	30292	31505	29253	42278	44327	42805	43509	24014
Methylcysteine	Amino acid and Its metabolomics	Reference standard	3714000	5362600	4491400	3946500	3787500	3316900	4631800	4351600	3169200	3635600	6524400	4340100	3237700	3477000	2257700	4018100	5442800	3347000	4930100	3853500	7960900	4502800	4326800	5646500	4387500	9741700	7678400	7296900	4095200	5521600
Benzophenone	Benzene and substituted derivatives	Reference standard	45820	47831	51837	56016	45049	45640	44666	47317	50178	55603	61791	44132	40717	46400	47033	45782	49315	44672	42953	42817	47673	51945	40876	49012	39627	33323	39434	30399	26148	40670
Methyl tetradecanoate	Lipids	Reference standard	58676	194900	237390	142410	264620	127560	54910	198190	326190	289600	106220	336500	189160	253930	244580	81000	207170	173930	34890	60407	181010	369540	105780	44129	283050	117780	210330	189520	234510	227790
2,6-Di-tert-butyl-4-methylphenol	Benzene and substituted derivatives	Reference standard	388800	392030	449770	405150	372840	442660	358260	465830	512090	430390	495170	393500	474690	484540	371970	459130	332900	487110	633040	756720	563570	814530	472180	614160	573030	480310	596770	652660	412310	409480
(E)-2-Octen-1-ol	Alcohol and amines	Reference standard	1360700	1149200	1175600	1198500	1193400	706360	1152200	1063300	1133500	1191600	2590000	1135000	890890	1281300	1385800	937390	784270	1668900	383610	788580	907700	782310	414960	728430	794000	1124900	1270000	1056000	550140	1059800
2-Pentadecanone	Aldehyde,Ketones,Esters	Reference standard	3543800	6518900	7766300	6029600	7907000	5746700	3539400	6778300	7950200	9908700	5261000	10082000	6991900	8876200	7891000	4011200	7284900	6166400	1591800	3381200	6215700	10972000	4256200	3530400	8506900	4601500	6797900	6469400	6847500	6636700
Methyl dihydrojasmonate	Aldehyde,Ketones,Esters	Reference standard	5725000	10362000	12333000	9638400	12764000	9285600	5578700	11219000	12838000	15750000	8707900	16388000	11156000	14433000	12938000	6492900	11649000	9773000	2426100	5352700	9899100	16713000	6491700	5429500	12873000	7172200	10541000	9897100	10610000	10308000
Hexyl butyrate	Aldehyde,Ketones,Esters	Reference standard	141230	121770	124480	129580	123260	94588	120930	116610	111800	155000	123030	125640	136820	120000	159300	116390	150080	110490	121780	104610	103980	122590	119360	114870	130500	102260	135780	148930	122560	94533
Methylisobutyrate	Aldehyde,Ketones,Esters	Reference standard	200140	129810	150130	155750	125950	65357	158830	147590	104830	129970	179890	108790	143390	131030	164450	49735	80115	213260	177060	211250	251140	331020	80604	260300	341820	159490	202060	276360	183970	279450
Barbituric acid	Heterocyclic compounds	Reference standard	1357300	1103600	996370	1255800	1534800	1187600	1312300	1532600	792560	1191000	1360100	1115200	824720	1188600	1393800	915200	981170	2021900	NA	NA	NA	NA	NA	NA	NA	NA	NA	NA	NA	NA
o-Xylene	Benzene and substituted derivatives	Reference standard	NA	NA	NA	NA	NA	NA	NA	NA	NA	NA	NA	NA	NA	NA	NA	NA	NA	NA	32216	55381	33952	49349	40680	74433	86746	61613	97517	129400	119770	35796
2-Aminophenol	Benzene and substituted derivatives	Reference standard	145050	156210	174680	111200	148280	99580	172680	270080	227810	200390	176940	266780	162000	215580	168350	228090	214180	178140	211270	199340	115740	224880	537410	365650	230690	283290	463600	215440	168410	150200
1-Octen-3-one	Aldehyde,Ketones,Esters	Reference standard	465160	426270	537790	499170	361580	558220	406050	430140	412330	415110	480070	392350	354880	474240	433510	477410	458630	413610	414820	430730	375770	488720	425390	458710	358860	437350	389220	350520	314790	485480
Glycyrrhetinic acid	Others	Reference standard	NA	707080	NA	NA	109820	47041	4577300	152500	NA	897300	44795	195760	56321	NA	NA	NA	NA	NA	NA	NA	NA	NA	NA	NA	67248	48544	63961	65514	54689	200170
3-(Methylthio)-1-propanol	Alcohol and amines	Reference standard	105800	103360	71114	141350	133530	84939	163980	45175	379220	133390	260140	87967	91682	124290	103540	118130	133110	47002	75411	94712	142520	172820	64887	73392	95990	119700	144660	163710	95460	97308
p-Menth-1-en-4-ol	Others	Reference standard	1112500	1124200	1166300	1182700	1194300	1190900	1186800	1150900	1265500	991530	1163900	1264600	1188100	1168500	1214200	1165400	1210400	1179400	1085700	1075500	1029700	1029600	1124500	1118500	1172300	1137200	1093800	1065100	1016100	1078400
2-Undecanone	Aldehyde,Ketones,Esters	Reference standard	289400	356760	285890	356590	401270	295060	410050	257030	349970	443910	381880	419850	350810	315780	339530	331940	293940	293130	289770	232130	327600	294510	217630	303700	274280	329700	344510	334500	225770	259610
Undecanal	Aldehyde,Ketones,Esters	Reference standard	204670	220110	191710	240490	242770	187250	229060	187440	245510	285130	201340	305260	190980	197040	224110	196960	186340	206950	160550	149410	165510	188220	162280	189270	173660	178970	215410	221670	134690	182700
2-Pentyl-3-phenyl-2-propenal	Aldehyde,Ketones,Esters	Reference standard	53704	54910	68962	76592	58417	60662	55435	58293	60066	64559	80019	67020	56870	66553	70042	60110	76462	63871	84606	72550	74595	79430	75903	81341	70311	66190	61559	61007	61259	60307
4-Aminophenol	Benzene and substituted derivatives	Reference standard	145050	156210	174680	111200	148280	99580	172680	270080	227810	200390	176940	266780	162000	215580	168350	228090	214180	178140	211270	199340	115740	224880	537410	365650	230690	283290	463600	215440	168410	150200
PYRROLIDINE	Heterocyclic compounds	Reference standard	662890	950300	742780	746190	742960	683860	703300	749740	581470	625920	766510	699330	633880	581900	456800	560190	609110	618380	719320	726320	1104700	830490	655410	810190	518500	1101100	1146700	962710	495150	883230
Octanal	Aldehyde,Ketones,Esters	Reference standard	151760	125440	906650	113070	95584	602530	180300	274510	208810	211910	203790	592550	125540	212170	237680	281460	176270	146870	NA	160610	NA	137510	599460	111280	140340	259580	394180	137150	97023	135970
Pyrene	Benzene and substituted derivatives	Reference standard	62661	58195	72256	72280	66573	71382	49303	64474	68192	66810	88793	72647	65734	80621	74359	72943	82045	60920	110230	80027	87218	93257	74703	97445	82509	69774	74278	67137	60263	73078
(-)-Menthone	Aldehyde,Ketones,Esters	Reference standard	14624000	13050000	13042000	13702000	12655000	12559000	13051000	12195000	12340000	12179000	12272000	12575000	11730000	11488000	11889000	12410000	11732000	10935000	17120000	17585000	17718000	17019000	16496000	17134000	16424000	16139000	15582000	15897000	14448000	14940000
Linalyl oxide	Alcohol and amines	Reference standard	52509	88926	67476	52300	62505	86404	82076	75232	68733	56045	90785	73129	62547	80477	83674	69963	73720	62541	64306	51008	42658	38111	72023	71224	52545	43621	37169	47461	56383	47862
Methyl valerate	Aldehyde,Ketones,Esters	Reference standard	11683000	10039000	14019000	20646000	14981000	17614000	12653000	22916000	22562000	16038000	14805000	12284000	11777000	14433000	9789600	18277000	14281000	12861000	NA	NA	NA	NA	NA	NA	NA	NA	NA	NA	NA	NA
Propyl hexanoate	Aldehyde,Ketones,Esters	Reference standard	11509000	11441000	10932000	11073000	12731000	12280000	13296000	12525000	11902000	11854000	14349000	10585000	11169000	13003000	11510000	11968000	13564000	13049000	NA	NA	NA	NA	NA	NA	NA	NA	NA	NA	NA	NA
1-Pentadecanol	Alcohol and amines	Reference standard	3063100	4571900	4597200	4515500	6217600	4778500	3292800	3992200	5849000	6311500	3990400	7807900	5474900	5802300	5997800	3306400	5351200	4411100	1461300	2678300	5278600	7863000	2910600	3262300	5938600	3483000	4908500	4800600	4508000	3955800
1-Aminopropan-2-ol	Alcohol and amines	Reference standard	280550	298000	171230	58471	249580	185220	323250	325660	244490	132580	328210	288460	240010	188850	196530	456030	236810	119080	719700	470830	39174000	435730	591560	162290	317080	283770	591070	682630	764620	537740
Dibutyl phthalate	Aldehyde,Ketones,Esters	Reference standard	14532000	12628000	14163000	14006000	15806000	14048000	12019000	13900000	12531000	14501000	14838000	15706000	17112000	16877000	13914000	12248000	12285000	13119000	25006000	27797000	24356000	22723000	18026000	20187000	18753000	17726000	15470000	14481000	13260000	13331000
Furfuryl alcohol	Alcohol and amines	Reference standard	13187000	11854000	11859000	12832000	13347000	12378000	13107000	13335000	12741000	12892000	15806000	12365000	12294000	13134000	11971000	13461000	14435000	14127000	NA	NA	NA	NA	NA	NA	NA	NA	NA	NA	NA	NA
Isobutyl decanoate	Lipids	Reference standard	26246	56579	69386	55234	49841	49404	35866	52161	56505	82216	103210	108320	72069	109600	87268	39040	75511	60045	61642	161170	264820	399490	98801	101180	99420	38217	61379	70069	60314	37386
Glycylphenylalanine	Amino acid and Its metabolomics	Reference standard	NA	23321	59344	40320	62142	NA	26005	68787	101110	157890	25257	67321	52452	16069	98051	29290	36210	81908	2034000	5113600	1321900	8426800	2396800	5090900	3232100	4660000	3086200	3129700	3041700	4060800
3-Hydroxyphenylacetate	Benzene and substituted derivatives	Reference standard	126810	98888	56262	122430	85854	86652	119410	34637	294350	148080	182520	100430	64071	99457	79839	104130	137840	59522	36745	41504	72464	115300	46913	59512	55231	68174	101190	102080	32823	58857
Bisphenol propane	Benzene and substituted derivatives	Reference standard	7335100	11040000	10997000	10911000	14958000	11219000	8007900	9800700	13820000	15758000	9678900	18806000	13743000	14134000	14266000	7974100	12031000	10737000	3549900	6696000	12662000	19100000	7292400	8132400	13836000	8384000	12333000	11691000	11181000	9773700
N-Methylalanine	Amino acid and Its metabolomics	Reference standard	3632100	2665400	2910300	2204000	2136700	2068700	3305100	2717400	2787400	2715600	3118800	7172500	3021400	3121300	3512200	4688800	6141800	5249200	3980300	3108500	4102700	3738300	6185400	5637100	4750400	5623700	7414400	5408900	4056100	3804600
3-pentene-2-one	Aldehyde,Ketones,Esters	Reference standard	158670	130060	113730	122790	129270	139640	130900	120820	113980	146700	147250	105460	137560	129440	113640	145930	121120	161810	73947	63482	71074	96724	72439	87006	84185	87072	53167	78259	81095	102180
Ubiquinone-2	CoEnzyme and vitamins	Reference standard	8566.6	7908.6	5802.4	4810.7	7170.3	7353.4	1415.6	4786.7	5803.3	4118.2	10604	3238.7	6813	2757.3	8056.4	2490.7	8501	2615	6696.4	12120	4457.1	6176.2	9850	11271	11381	7386.8	5821.1	7368	1452.3	1980.6
tryptophan betaine	Organic acid and its derivatives	Reference standard	3828700	1389400	1544300	6735900	3608100	505060	1091400	722860	5492000	3907600	1098900	4189700	307470	2947900	1320900	700550	477390	401400	1433600	221630	383810	146440	788460	NA	585020	387140	1053800	855760	1298600	1245900
O-Succinyl-L-Homoserine	Amino acid and Its metabolomics	Reference standard	30903	56399	63271	45773	47244	32648	46405	60884	49029	44452	38304	70533	51999	42397	64573	58243	57636	41522	NA	NA	NA	NA	NA	NA	NA	NA	NA	NA	NA	NA
N-Methyl-L-Glutamate	Amino acid and Its metabolomics	Reference standard	135020	112430	210080	139300	225970	132870	102130	102970	101950	86406	140580	272860	105630	172760	106840	183720	257200	220650	107750	145940	292210	212870	201370	165230	133730	213620	270470	206660	214980	138250
Phosphocholine	Nucleotide And Its metabolomics	Reference standard	15993000	16300000	16662000	14457000	17824000	18276000	17451000	16003000	19555000	17099000	18235000	17861000	16560000	16507000	19668000	17314000	17919000	19704000	1521300	966100	1480700	1253000	1239400	1409700	1574000	1250800	1275200	1298900	1226200	1443300
2,4-Dihydroxypteridine	Heterocyclic compounds	Reference standard	36473	73243	55987	45808	54639	35001	51535	63768	42137	41666	91030	48547	43617	40424	30324	51507	74456	48957	51385	43152	111960	49228	49831	69148	53694	117180	96911	98652	47678	50296
2'-Deoxycytidine 5'-Diphosphate	Nucleotide And Its metabolomics	Reference standard	7749500	2393000	2100000	1936700	2155800	1397300	1224900	2019200	2808100	2568200	4949300	5471400	2194300	2607300	2279500	2400000	1967500	2065000	1863900	1804800	2192100	2486600	1726700	2404100	2479700	1702300	2994500	2895400	1853400	1693800
Cortisol	Hormones and hormone related compunds	Reference standard	640170	509970	589280	828930	1096900	735700	573260	883570	1596700	848820	1024800	539230	1239700	1627600	1048000	1664100	1470300	1297100	686020	1261300	603000	1027900	455280	854410	670330	348290	890220	955180	337770	1149100
Lumichrome	Heterocyclic compounds	Reference standard	13211	19607	13166	5883.9	11485	5141.2	38317	11060	14680	11629	17455	9318.2	12123	24472	10763	13723	39888	30880	27896	28051	13214	32084	17719	33553	16836	31788	21379	24814	21668	10087
L-Tryptophanamide	Amino acid and Its metabolomics	Reference standard	163010	214870	166440	146740	144190	148710	164330	157900	134110	146780	160640	118970	121910	120720	109920	157190	166940	123520	156440	153390	217280	177700	116070	212410	157800	212750	177500	192040	137590	173240
Catechol	Benzene and substituted derivatives	Reference standard	4888100	4837500	5334600	5002900	5079300	4895200	4800100	4951100	4916100	5021100	5096500	4948900	4884800	4915600	4592200	4973700	4890000	4750100	5209700	5095200	4995000	5108900	3773700	5045200	5089200	4631300	5168000	5264200	5233700	5075100
Dethiobiotin	CoEnzyme and vitamins	Reference standard	NA	88877	18798	37195	10071	14443	99729	25281	57048	49453	16135	17509	46238	113170	9044.4	105260	42732	42638	72251	170490	125440	168740	47249	60354	101890	37141	28526	48286	48312	67801
Delta-caprolactone	Aldehyde,Ketones,Esters	Public databases	204380	265280	183370	93116	211080	113140	198250	70322	793600	202130	178350	110550	212750	171380	197020	168640	387430	372330	237070	170830	536370	152720	179250	321780	273750	364290	435290	458400	200590	277450
β-Alanine	Organic acid and its derivatives	Reference standard	1834500	2077800	2801100	2318400	2562000	1716700	2397400	6072300	1820700	2865100	2691500	5302400	5534600	3151500	2372800	3780200	3007600	3064900	5554700	1487700	1155700	1441500	6659900	3342100	2272600	2904100	5450500	2569800	1519100	1890900
D-(+)-sucrose	Carboxylic acids and derivatives	Reference standard	517730	767150	715540	648800	555250	471420	481940	557050	644620	619530	781450	1584300	806510	732320	707940	691010	702080	552230	132700	71388	305750	87702	282190	398070	124630	324930	264030	201150	119820	73850
4-hydroxy-maleic acid	Amino acid and Its metabolomics	Public databases	540960	1104900	1331700	953290	309710	1126900	944140	155550	1513800	432230	1539000	1081100	316830	263700	432210	1099000	271100	1321400	408220	449770	2129400	663540	256080	110200	243700	138880	148770	157730	434150	293680
Tryptophan glutamic acid	Amino acid and Its metabolomics	Reference standard	16290	11056	22881	15593	23839	9718.4	12009	4965.7	17826	26456	10010	16192	24040	12107	33516	23673	25703	38440	NA	NA	13439	NA	NA	7033.9	NA	NA	NA	NA	NA	NA
N-(2-hydroxyethyl)stearamide	Lipids	Public databases	46575	28237	54383	44083	46429	28657	47946	43184	49687	47335	54741	40488	55146	42180	65192	53898	61004	61416	102180	61304	60934	82131	83627	90291	59255	41267	89871	70539	44935	60756
Biliverdin	Tryptamines,Cholines,Pigments	Reference standard	760880	509010	681480	285550	397730	763570	668730	219890	188190	207330	94978	348930	452140	489200	270720	663350	359720	262860	948420	1669000	547470	724740	619210	548580	863200	395130	657980	692710	219700	336670
Iminodiacetic acid	Organic acid and its derivatives	Reference standard	761100	897190	849450	909150	775070	689900	747750	789890	786890	996360	680040	983650	725280	1182300	1445100	1087100	795840	1441100	1518800	1235300	1381500	1141800	2518900	1209100	1319400	1516200	1637200	1343400	1774500	1333500
Indole-5-carboxylic acid	Heterocyclic compounds	Reference standard	53134	35502	33778	51557	124190	32892	40889	25821	50680	39174	44319	67411	53575	24873	35963	45880	49301	34462	32550	36991	36795	44764	25006	31430	28471	26883	19682	23386	22869	43866
Glycyl-L-valine	Amino acid and Its metabolomics	Reference standard	476320	573220	372150	433490	401970	529510	422390	788000	267870	396140	781620	660080	748590	420910	242080	555220	621940	372510	1319900	1086900	3183700	1204900	2000800	1216900	1045500	951250	1447100	1410000	1018200	1960900
Beta-murine	Bile acids	Reference standard	7356	29109	43743	17480	60365	13594	NA	42714	75037	31081	12801	59853	16581	46111	61126	16037	32492	27957	NA	10745	23169	49501	35783	12232	44346	19189	34438	23468	33651	36523
Dodecylcarnitine	Lipids	Public databases	43911	46505	46468	44836	47727	46562	44927	44615	48980	42494	53345	45128	45912	45995	52340	43703	42125	48940	41316	40239	36899	40886	36712	38122	48100	39511	36299	43610	38886	40966
1,2-dodecanoyl PC	Lipids	Public databases	4246800	6225600	4809600	6771700	5758300	5111900	5718500	6701600	2695600	5355900	4493200	6355300	6289100	5731300	5304100	5764700	6917000	3880600	8724700	6651300	6616200	7030700	6017000	6539600	5825700	7967700	8280900	7563700	6426700	6530800
Lithocholic acid	Bile acids	Reference standard	NA	NA	NA	NA	8105.2	17279	11549	26436	32859	14096	90048	NA	19097	14710	49632	NA	24675	22451	NA	NA	NA	NA	NA	NA	NA	NA	NA	NA	NA	NA
Glycocholic acid	Bile acids	Reference standard	3094000	9143300	10184000	4448100	9306900	2389000	5970500	5052600	14754000	11916000	11188000	924650	3653100	4734800	11384000	6129800	126350000	2770600	1596800	469670	5314800	159550	1115200	4056500	1688600	11646000	9516100	8802200	1051800	1788600
Aldosterone	Aldehyde,Ketones,Esters	Reference standard	84207	71144	74859	103650	61367	110480	59178	92165	119770	59754	85619	93702	94974	82140	86632	129260	144570	116560	117120	107720	77449	134970	75634	111000	82010	31252	84081	97738	40612	150390
1-Single Palm Essence	Lipids	Public databases	353020	218270	510680	329580	317130	218200	570920	417280	318720	733490	715890	786490	507440	655390	589590	654620	669890	424020	1994200	2239800	1803000	1746700	690130	826820	410400	577310	629480	596280	508090	579340
15(S)-HETE	Lipids	Public databases	NA	NA	NA	NA	NA	NA	NA	NA	10468	150160	8100.2	NA	7316.7	5201.4	57017	NA	NA	6897.3	820400	89818	114470	214010	485020	116140	110630	117300	195630	178060	106910	140700
Arachidyl glycine	Lipids	Public databases	1815400	1531100	1623000	1363100	1647900	1176600	1132600	1345600	1318400	1322700	3037100	1450600	2495000	1697200	1675300	1794100	2230100	1611800	6278700	6023700	6646400	5333800	3112800	6123000	2061800	1285000	1640600	1830000	1548900	961020
Hemolytic PAF C-18	Lipids	Public databases	11315000	10654000	12312000	9455200	8436100	7632200	8422800	12955000	5736600	11437000	11183000	9948800	14581000	11373000	9289400	13361000	10070000	10080000	21430000	20960000	25869000	28420000	16887000	12648000	13115000	12758000	24244000	21141000	10314000	16270000
(±) 1,2-Sebacyl Glycerol (10: 0)	Lipids	Public databases	1417.9	2679	4985.5	1531.2	4305.8	1450.8	4557.7	2901.8	2467.9	2593.5	8108.8	5082.8	2790.7	2414.1	6407.9	NA	1513.3	725.69	29618	10379	11346	10825	4706.3	2783.7	3767	5436.5	3566.1	3901.4	NA	2221.4
PE (18: 1 (9Z) / 0: 0)	Lipids	Public databases	10256000	40792000	29024000	37050000	66796000	23869000	22138000	68011000	24022000	51260000	24973000	19458000	49816000	28805000	20030000	19873000	54608000	39361000	49475000	14713000	31997000	15732000	31775000	57066000	9217100	76733000	39209000	38708000	28065000	29797000
Creatine phosphate	Nucleotide And Its metabolomics	Reference standard	1072400	1159100	1200500	1161300	1326700	1348300	1217500	1056100	1450300	1355900	1331500	1251200	1120600	1325600	1379000	1423500	1277600	1483900	126450	106500	112770	121970	106400	105690	120370	137480	131840	113880	114430	112470
2-O-ethyl PAF C-16	Lipids	Public databases	11315000	10654000	12312000	9455200	8436100	7632200	8422800	12955000	5736600	11437000	11183000	9948800	14581000	11373000	9289400	13361000	10070000	10080000	21430000	20960000	25869000	28420000	16887000	12648000	13115000	12758000	24244000	21141000	10314000	16270000
1-O-palmitoyl-2-O-acetyl-sn-glycerol-3-phosphate choline	Lipids	Public databases	38834	63153	40060	69469	58822	24353	58308	51866	21849	43052	48645	41903	47548	68261	29875	55307	61186	59468	93323	NA	233530	138040	58597	103770	158080	99917	80667	85866	42470	47426
2-O-methyl PAF C-16	Lipids	Public databases	127710000	189490000	190680000	194790000	223720000	135300000	140480000	209600000	89668000	150250000	136200000	161870000	185710000	182310000	124010000	158080000	189060000	134910000	171210000	167480000	180010000	173050000	180250000	179730000	137950000	211580000	228190000	226770000	151660000	174960000
(4Z, 7Z, 10Z, 13Z, 16Z, 19Z) -Eicosahexaenoate	Lipids	Public databases	83664	79239	352260	NA	186930	365650	253230	280860	406690	222330	256770	435920	67795	NA	95611	217400	NA	40170	83884	81147	152000	127510	51051	NA	NA	30445	59482	53954	139590	61322
MAG(16:1)isomer	Lipids	Public databases	1139600	714840	1635500	1013700	971920	648310	1624900	1323100	872480	2246000	2244900	2294300	1625900	2217900	2011600	2092500	2094200	1398800	5331800	4761900	4637400	4696800	2365200	2410800	1149500	1615900	1920900	1721100	1455200	1778600
MAG(16:1)	Lipids	Public databases	1139600	714840	1635500	1013700	971920	648310	1624900	1323100	872480	2246000	2244900	2294300	1625900	2217900	2011600	2092500	2094200	1398800	5331800	4761900	4637400	4696800	2365200	2410800	1149500	1615900	1920900	1721100	1455200	1778600
LysoPC 22:4 (2n isomer1)	Lipids	Public databases	4215100	6884400	5162300	12246000	8114200	5441900	3463000	6662700	3848200	9249400	6397400	7371900	8703300	4883600	6097800	3315500	5505300	4758500	9541000	6763600	4699900	6038000	6773200	2701800	3272300	6939200	8452100	6044800	3968000	5735800
LysoPC 22:4	Lipids	Public databases	4215100	6884400	5162300	12246000	8114200	5441900	3463000	6662700	3848200	9249400	6397400	7371900	8703300	4883600	6097800	3315500	5505300	4758500	9541000	6763600	4699900	6038000	6773200	2701800	3272300	6939200	8452100	6044800	3968000	5735800
LysoPC 22:5 (2n isomer3)	Lipids	Public databases	5679300	10057000	5527300	10064000	10274000	8698700	6726300	6689000	6554400	13711000	10230000	7681000	16668000	6659700	7283500	6376700	8923100	4513300	17658000	10976000	8111100	6873500	12107000	4393500	4251300	10540000	12830000	11129000	7840600	8544200
LysoPC 22:5 (2n isomer2)	Lipids	Public databases	5679300	10057000	5527300	10064000	10274000	8698700	6726300	6689000	6554400	13711000	10230000	7681000	16668000	6659700	7283500	6376700	8923100	4513300	17658000	10976000	8111100	6873500	12107000	4393500	4251300	10540000	12830000	11129000	7840600	8544200
LysoPC 22:5 (2n isomer1)	Lipids	Public databases	5293600	9842800	5558000	9713900	9784100	8449900	6380400	6528500	6121200	13446000	10440000	7409100	17169000	6266600	7053200	5769400	8184000	4158000	17158000	10067000	7328200	6522000	11915000	4107100	4192900	9794900	12766000	10694000	7491000	8146300
LysoPC 22:6	Lipids	Public databases	30655000	49539000	33632000	24420000	30075000	43539000	49208000	32139000	22774000	45651000	38845000	33854000	65459000	53909000	41359000	69601000	66655000	62714000	61550000	86500000	89313000	94064000	47042000	84362000	56574000	73801000	60748000	60044000	74535000	41722000
LysoPC 20:1(2n isomer)	Lipids	Public databases	5635900	7597300	6579700	8795300	5865300	5099400	6837500	9873400	3617300	7175500	6973800	7064800	7444600	5597000	7571700	7932500	13004000	14295000	20581000	12861000	49976000	14629000	12240000	19767000	11025000	10395000	12803000	12381000	9298800	8408700
LysoPC 20:2(2n isomer2)	Lipids	Public databases	9696000	13601000	10544000	14545000	12291000	10818000	11971000	15692000	5486500	12225000	9273800	14313000	14414000	12013000	13440000	13416000	18319000	9303300	18154000	13618000	14554000	14455000	12721000	14406000	12732000	17214000	18922000	17144000	12818000	13068000
LysoPC 20:2(2n isomer1)	Lipids	Public databases	9696000	13601000	10544000	14545000	12291000	10818000	11971000	15692000	5486500	12225000	9273800	14313000	14414000	12013000	13440000	13416000	18319000	9303300	18154000	13618000	14554000	14455000	12721000	14406000	12732000	17214000	18922000	17144000	12818000	13068000
LysoPC 20:3(2n isomer)	Lipids	Public databases	919200	1915800	2845500	5857500	3727900	1689200	1287400	4176200	1392500	2162600	2928800	1776100	2652000	3068400	857350	1197800	925720	1457900	3041300	3389100	1821100	3921300	2063600	1414100	798340	4386400	1570900	1453300	1029800	1846800
LysoPC 20:3	Lipids	Public databases	919200	1915800	2845500	5857500	3727900	1689200	1287400	4176200	1392500	2162600	2928800	1776100	2652000	3068400	857350	1197800	925720	1457900	3041300	3389100	1821100	3921300	2063600	1414100	798340	4386400	1570900	1453300	1029800	1846800
LysoPC 20:4(2n isomer)	Lipids	Public databases	131420000	145980000	131030000	148890000	137890000	140420000	116890000	135110000	104580000	126930000	139040000	124990000	155740000	127280000	136940000	139680000	159040000	124650000	174100000	162670000	169250000	145540000	131380000	96589000	97488000	158230000	159410000	136570000	121240000	113170000
LysoPC 20:4	Lipids	Public databases	131420000	145980000	131030000	148890000	137890000	140420000	116890000	135110000	104580000	126930000	139040000	124990000	155740000	127280000	136940000	139680000	159040000	124650000	174100000	162670000	169250000	145540000	131380000	96589000	97488000	158230000	159410000	136570000	121240000	113170000
LysoPC 20:5	Lipids	Public databases	3793100	15051000	7928600	13657000	23181000	6389400	14931000	16437000	3428400	6509900	5483400	4585700	12178000	17687000	5827000	12378000	6635100	14286000	6127500	19295000	151200000	35100000	4163700	15248000	4488500	22827000	6892300	7444900	8910500	5140500
LysoPC 20:5(2n isomer)	Lipids	Public databases	3800400	15537000	9058400	13853000	24391000	6029300	15193000	16867000	3352800	6600200	5797200	4897600	12250000	17629000	6020200	12428000	6807300	14191000	6186500	19487000	145750000	35640000	4085100	15652000	4503200	23209000	6950100	7443200	9003700	5241700
LysoPC 18:0(2n isomer)	Lipids	Public databases	316270000	339380000	335610000	333400000	315160000	314380000	329050000	340480000	289970000	314790000	324940000	330900000	310350000	316900000	308090000	330460000	333290000	310710000	329750000	368420000	354340000	299520000	329990000	295800000	335010000	329730000	357390000	332380000	317940000	310410000
LysoPC 18:1(2n isomer)	Lipids	Public databases	14886000	48760000	34272000	29481000	34598000	63010000	22206000	18739000	11538000	13803000	20074000	9786000	31473000	53079000	14470000	24437000	23847000	9626800	19780000	47351000	28475000	48136000	13057000	49375000	14907000	50230000	44425000	42139000	NA	NA
LysoPC 18:2(2n isomer1)	Lipids	Public databases	193940000	192000000	197530000	195370000	183680000	195420000	197340000	191810000	195200000	188710000	196520000	190610000	188510000	182370000	189480000	194610000	198980000	198690000	197880000	192320000	197590000	197550000	194230000	188110000	189010000	180870000	226910000	193010000	188800000	195080000
LysoPC 18:3(2n isomer3)	Lipids	Public databases	27544	26304	10642	37383	26097	14234	29082	79854	25308	4908.3	83741	46105	95932	12268	22248	69183	26419	NA	46626	37759	62700	16289	32732	NA	23230	48333	207900	171890	92060	97632
LysoPC 18:3(2n isomer2)	Lipids	Public databases	2628600	10811000	8304200	13437000	17314000	4721200	4545700	31735000	6119000	7117900	5249300	9204500	11461000	8797400	2067600	2349500	3324200	2389700	6470400	4527100	2813400	5246900	4513500	2832200	731080	12235000	2239300	2230000	986730	3096400
LysoPC 16:0(2n isomer)	Lipids	Public databases	132540000	201270000	206990000	170960000	226320000	149260000	149980000	210780000	96496000	157970000	145770000	171450000	195770000	164950000	131350000	169610000	161610000	126020000	267490000	167760000	233520000	242870000	193070000	219940000	146770000	212350000	238670000	215620000	129620000	147220000
LysoPC 16:1(2n isomer)	Lipids	Public databases	339860	563270	554810	499990	588940	749080	412210	447590	224580	324210	402150	321040	502180	463260	302950	460880	326180	229260	592830	801130	1919300	1018100	413780	511230	259030	776990	602610	619770	271670	278090
CarnitineC15:0	Lipids	Public databases	5566300	5438700	5596900	8183900	5291800	5091100	5500600	5384600	5952000	5093800	4673800	5183800	4973800	4800800	5021600	5992600	4762800	4881500	15654000	19845000	15198000	26944000	12610000	8565600	14656000	15496000	19743000	19558000	11533000	12538000
Carnitine C22:2	Lipids	Public databases	39029	49786	48818	36633	28643	27261	33072	650.62	9165.9	24278	30273	25671	25397	44258	21729	38394	34848	21348	55158	59505	57841	53269	39317	31822	46365	35828	53631	38675	31985	24923
Carnitine C17:1:DC	Lipids	Public databases	98708	35554	30764	29553	41210	41113	53727	14293	94728	37816	8847.4	27999	77842	16715	62041	72702	113860	85694	208790	59594	91684	72009	108860	66937	84101	35012	75410	72978	111090	167760
Carnitine C15:1:DC	Lipids	Public databases	11677	77773	50644	36131	85465	26448	79977	12391	16439	8934.2	29136	4158.6	41898	40001	19705	14185	28541	7871.6	12388	14819	40838	NA	5921.8	4612.7	2284.9	147760	215640	177310	17583	45787
Carnitine C16:3	Lipids	Public databases	80619	40655	25758	47803	54991	41485	52336	12988	50790	38661	16845	48182	70331	26698	31619	66068	95146	39882	72625	47917	74068	66741	50175	37666	40219	13830	42397	41553	50188	61691
Carnitine C14-OH	Lipids	Public databases	588190	220080	220740	184800	253880	205800	310190	62861	425200	183240	75400	189350	433910	78403	136590	264240	433050	369940	627390	309770	571880	390290	407560	335430	352730	215910	342730	336970	373200	580800
Carnitine C14:2-OH	Lipids	Public databases	191990	35418	21026	48252	49269	40911	76233	8480.1	134640	34410	10012	25733	77349	14243	55200	94505	110650	73139	223220	103990	102960	129290	127980	49277	68065	17099	75547	61915	89283	148490
Carnitine C14:0	Lipids	Public databases	24637	21508	24651	26398	25659	28433	26786	31667	64113	31771	51102	28965	30010	29435	32666	39743	32592	30251	26496	17896	18674	16454	37869	27269	21617	20324	23968	25409	28804	22314
Carnitine C14:1	Lipids	Public databases	820150	272380	175770	183870	249280	188610	359780	44268	567640	202270	63803	165370	536200	94179	190260	462640	559160	385050	1084700	426120	781680	558220	730820	343680	379020	262020	435620	384950	463350	1073300
Carnitine C14:2	Lipids	Public databases	202030	56207	39934	33776	58118	57566	67611	11409	89742	45737	1451.1	32992	173420	20404	30888	52382	81957	73369	251280	73653	101030	103000	188970	470830	78565	44028	65634	86884	496980	242760
Carnitine C14:3	Lipids	Public databases	19876	16198	12794	NA	7320.3	8484.9	15711	NA	24031	4830.9	NA	NA	35886	20272	4681.1	7673.2	12272	NA	28635	21746	45744	20111	22417	27556	5324.6	23934	12897	16942	NA	15665
Carnitine C12-OH	Lipids	Public databases	553830	184690	116390	175750	191960	168770	291210	26337	525550	204960	44737	142770	396310	78059	162750	300250	495830	364120	797010	379890	709210	464050	498070	262100	297560	236190	282250	292850	319870	639660
Carnitine C11:DC	Lipids	Public databases	571820	186080	126100	178920	191640	144340	269150	17626	518520	199660	46801	142610	387170	66658	177150	301610	478220	371620	778590	386520	708370	444360	495470	226800	290000	233330	278400	278850	305510	648210
Carnitine C12:1	Lipids	Public databases	1111300	378400	225480	336870	347960	335610	594830	39787	943700	345130	86410	224040	598440	108190	265990	589530	863040	508700	1659200	836650	1732900	1181600	1107300	609210	711480	416850	641500	673060	846200	1203500
Carnitine C9:DC	Lipids	Public databases	14120	15992	18322	14792	18706	24152	31012	12372	24892	32910	11492	18208	29244	9039.5	10874	20484	21868	9892.2	15297	6181	19058	6610.7	8965.3	6684.8	4292.6	7495.6	13738	10655	NA	22534
Carnitine C11:0	Lipids	Public databases	68829	55348	21561	34841	18044	38525	57833	NA	72781	19830	9244.3	17582	55963	15080	19037	48516	74786	29195	110630	89142	254090	98659	79909	51954	54642	55714	51518	55748	35078	56525
Carnitine C10:2	Lipids	Public databases	29722	10900	7183.3	6052.6	10150	8589.9	41449	4301.2	7905.6	6275.7	NA	7174.4	9709.1	6562.4	3856.2	19531	49266	19159	11314	18399	46720	17195	8455.3	23452	13396	7026.8	12984	11583	18147	13123
Carnitine C9:0	Lipids	Public databases	87244	84662	38654	46824	44922	56243	103940	7527.1	91826	34265	14070	27573	77487	33328	30599	83456	102840	51677	144020	124230	192260	99409	101870	51285	58221	63380	82251	89895	54631	98612
Carnitine C8:1	Lipids	Public databases	632200	216970	114230	205880	119260	189950	394220	20020	520990	164180	61442	65653	391160	82447	183180	379180	502110	405010	665030	451970	628780	533960	455450	200410	284740	174080	269500	283790	249040	505280
Carnitine C7:1	Lipids	Public databases	37643	46444	23889	8264.8	35916	14554	52261	14812	39653	4282.9	12077	6468.6	83753	11614	22445	61796	49197	44647	44365	33005	49999	31084	35161	31919	22827	36100	28750	64846	35700	26996
Carnitine ph-C1	Lipids	Public databases	28128	28864	33224	39189	26519	28200	21801	34701	86366	73156	49008	20695	44587	37570	36680	47800	42358	58251	59869	52005	147150	131800	37513	29041	15795	107540	58630	54156	53152	17254
Carnitine C4:DC	Lipids	Public databases	204370	107110	159520	143980	105860	132600	96082	166600	78952	79474	96537	169870	169050	131990	74448	225330	211650	124730	214560	547820	332420	378480	190880	123530	205810	268050	208400	214310	246950	256050
Carnitine C5:0	Lipids	Public databases	5468500	3401700	4443000	2526200	1355700	2242600	4011100	1626100	3783400	2503500	2500400	2747600	3860100	2455400	1166300	2530200	5067200	2631100	1988400	2446400	7995500	2081400	1312000	3324000	1455900	5076700	4189700	4197200	4098200	4167700
Carnitine C5:1	Lipids	Public databases	1124300	357280	432760	209240	334190	281180	532310	182260	553680	238180	199530	339980	431760	370500	168210	538530	534420	261010	304100	631360	710320	670190	199600	213660	426320	526360	546050	511240	458130	224290
Carnitine C4:0	Lipids	Public databases	17526000	11682000	11445000	9497200	9239500	13999000	13309000	6064400	14027000	11684000	7348800	13121000	9202000	12003000	4691700	10603000	17526000	7463000	7495600	8500600	11484000	8653300	4507100	6326400	8739800	10719000	12864000	12873000	13739000	8425000
Octapentaenoic acid	Lipids	Public databases	13084	8481.5	7301.2	NA	12909	6128.2	15475	26252	9351.6	22013	10813	NA	18710	6969.9	12486	38442	17862	13417	4067.8	3756.2	NA	NA	4188.7	19262	16835	14913	101800	84891	7510.8	NA
MG(22:6)isomer	Lipids	Public databases	24584	101190	14691	30591	71124	12072	91794	14668	5579.6	10350	53315	94319	24264	67286	7830.5	87049	74498	34995	214510	368150	167670	341030	108330	311670	42388	271680	56715	62464	113070	45034
MG(22:6)	Lipids	Public databases	24584	101190	14691	30591	71124	12072	91794	14668	5579.6	10350	53315	94319	24264	67286	7830.5	87049	74498	34995	214510	368150	167670	341030	108330	311670	42388	271680	56715	62464	113070	45034
MG(22:5) isomer	Lipids	Public databases	1222.4	4879	736.6	2782.8	6121.1	1077.7	2556.4	973.75	1328.7	1984.3	7622.4	5724.9	2060.3	2234.1	877.99	2912.3	4120	910.13	79466	52955	35673	24449	29997	39406	20516	26009	31088	29535	36668	11407
MG(22:5)	Lipids	Public databases	1222.4	4879	736.6	2782.8	6121.1	1077.7	2556.4	973.75	1328.7	1984.3	7622.4	5724.9	2060.3	2234.1	877.99	2912.3	4120	910.13	79466	52955	35673	24449	29997	39406	20516	26009	31088	29535	36668	11407
MG(20:5)isomer	Lipids	Public databases	2365.3	11788	2833.2	8637.9	29072	2154	13053	6301.5	1303.7	2145.9	6943.8	5262.3	2106	9044.1	825.12	5123.5	3668.1	5657.5	2582	22399	105010	29321	5444	22073	4623.3	22396	4472.1	3488.5	9999	1904.1
MG(20:5)	Lipids	Public databases	2365.3	11788	2833.2	8637.9	29072	2154	13053	6301.5	1303.7	2145.9	6943.8	5262.3	2106	9044.1	825.12	5123.5	3668.1	5657.5	2582	22399	105010	29321	5444	22073	4623.3	22396	4472.1	3488.5	9999	1904.1
MG(20:4)isomer	Lipids	Public databases	104810	194220	80390	198240	422240	67443	115470	112020	35138	61729	307690	275610	102230	119330	36289	106870	225820	64449	635170	563880	281640	406460	318470	270800	214710	441630	192130	184470	173540	91539
Tetracosaenoic acid	Lipids	Public databases	58429	43677	37241	36369	39428	39505	25680	36474	47491	43984	77920	32400	74729	31211	63601	29338	67173	36889	49390	55399	82268	117240	57371	139530	53700	51165	85113	70974	62245	32626
Docosaenoic acid	Lipids	Public databases	NA	NA	NA	NA	NA	NA	NA	NA	5557.3	14204	NA	NA	9110.4	NA	14611	NA	NA	NA	54449	14199	32884	43874	27918	19150	22148	12619	27076	24854	21000	17960
Eicosapentaenoic acid	Lipids	Public databases	NA	NA	NA	NA	NA	NA	NA	4411.9	11352	191400	17232	4439.8	16581	NA	73890	NA	NA	9508.7	1157900	102020	144100	261930	622700	138780	141210	130700	230290	244920	121630	175070
FFA(20:5)	Eicosanoid	Public databases	3741.3	12671	5664.5	10232	18356	4931	13385	7832.6	3304.2	4424.9	5611	4275.5	9649.7	16134	5762.5	8891.9	4374.3	6177.9	12832	27688	215140	54363	12224	19331	15241	14192	5684.1	12892	13315	6952.5
FFA(20:4)	Eicosanoid	Public databases	114270	129880	113700	163700	176230	93272	118020	123230	74235	98614	114200	106940	197070	122870	118310	86933	133840	66460	402060	225580	287870	300570	374180	142710	185820	165760	255980	165110	169870	164700
15-oxoETE	Eicosanoid	Public databases	169360	193790	130460	147180	191480	218210	136010	130590	144710	209230	146010	138710	57027	133000	153640	122130	231780	163490	235830	211610	231810	212940	248460	272850	217690	190810	248420	161100	201500	228180
FFA(22:6)	Eicosanoid	Public databases	1374.5	1972.2	1275.5	840.96	1014.8	1220.3	2163.6	576.7	709.09	725.59	881.54	736.51	2662.5	2962.5	1373.1	2663.3	2260.1	2557	3484.1	5599.2	5330.7	6515.4	3034.5	3553.6	2877.9	2436.9	1901.6	2870.1	4041.6	2342.6
PGE3	Eicosanoid	Public databases	2299	4906.3	2296.5	7605.2	67233	4028	76064	5227	993.63	2302.4	1267.2	2553.4	2950.1	1398.7	1806.6	1341.5	10352	808.65	1364.3	955.52	14823	467.29	1739	938.3	4905.1	1620	2012.7	4332.9	18221	2479
TXB2	Eicosanoid	Public databases	7450.3	8481.7	6621.6	5019.2	3621.4	1643.9	6459.8	2048.4	9529.1	9536.8	9399.6	3403.6	4486.5	8863.9	3982.6	5163.6	30902	1002.7	27458	16970	17200	24508	27247	5801	12250	20677	7485.2	18280	9195.7	6492
FFA(4:0)	FFA	Public databases	93723	84834	115390	126890	81903	92140	74062	87058	136050	117270	144410	94813	44873	83323	88258	92894	117500	102020	35482	32010	43220	42089	47842	35717	60438	64471	74501	60612	48271	56015
FFA(5:0)	FFA	Public databases	56501	59304	63376	63962	64003	62675	56177	49609	87055	63982	74555	54027	41341	52552	36288	72575	76669	33992	47670	82517	38077	48330	45033	38947	61011	67299	84928	37584	42599	43482
FFA(6:0)	FFA	Public databases	573690	648390	421690	252680	407450	699230	715930	490840	295550	516150	477300	668220	484710	265390	929930	492950	543850	597320	487370	434000	731360	439230	795500	502520	799950	973710	555050	859520	640490	494580
FFA(10:0)	FFA	Public databases	451260	540730	573600	576700	527950	548360	500500	474900	570060	604220	522370	533590	467070	581650	676430	636850	613010	564170	444610	413750	429990	452600	385280	402930	438420	455720	501960	529650	391120	664650
FFA(11:0)	FFA	Public databases	28384	32184	41029	15718	22548	35022	41576	78872	26312	172550	14324	15766	146130	115590	29129	19323	18201	106040	266440	453130	200700	252700	208140	238070	210960	109980	151970	266160	197520	211760
FFA(12:0)	FFA	Public databases	564790	655890	599000	618770	554610	707770	594220	595260	1147700	640560	642400	605380	536000	575240	517400	517400	645710	626750	453300	416230	511590	499240	431430	420530	485480	552720	605760	433400	414940	485140
FFA(14:0)	FFA	Public databases	237930	474610	364530	364920	416970	338590	365660	276020	442140	542990	355570	316070	622200	641210	458240	356860	715950	492940	960700	753310	755910	640730	973210	796830	1029700	1390200	351280	1032100	552040	561490
FFA(15:0)	FFA	Public databases	191620	266930	249450	232470	206810	162800	218250	204150	213780	175330	228770	215380	298760	272510	244590	218540	308800	262760	332700	338070	338310	294630	394720	296570	337270	442880	209060	376010	231970	207800
FFA(16:0)	FFA	Public databases	1377200	1529400	1443000	1552100	1994300	1562400	1538800	1401100	1608600	1523000	1320700	1436500	1846700	1694400	1870100	1397200	1584200	1672600	2552300	1992200	1979900	1916000	2364100	1853500	1894500	2073200	1694400	1752900	1892800	1876200
FFA(17:0)	FFA	Public databases	177400	206810	198020	201680	246950	160590	218240	181680	242780	187390	174250	215360	295110	237010	267900	198120	260360	243000	304460	286720	318520	286530	297180	265850	286880	244110	214000	276490	255680	212930
FFA(18:0)	FFA	Public databases	12072000	10911000	12147000	11794000	13362000	11534000	12661000	11261000	13158000	11192000	11257000	11670000	13511000	12431000	14703000	11886000	12661000	12436000	13899000	12251000	13143000	12289000	12367000	12297000	12710000	13120000	11652000	11338000	11740000	11562000
FFA(20:0)	FFA	Public databases	317120	329140	300960	320240	399190	301520	323110	329520	390990	392870	354960	306200	364580	327120	479830	381440	397540	384690	404610	260340	418280	372990	368610	397020	348990	333420	316930	298810	343530	370190
FFA(21:0)	FFA	Public databases	276550	254040	300460	269180	330810	252740	295850	261520	283970	277500	216850	225820	349190	287920	358190	253840	247580	239700	299110	179420	246530	262240	199530	250820	351340	272210	291960	287340	282700	319170
FFA(22:0)	FFA	Public databases	257090	259900	196310	166250	214940	185600	207440	263550	258670	306390	264670	179130	304370	159970	358500	240310	286470	303320	357930	250770	235950	264380	310840	383620	280850	213340	485300	384640	245060	390210
FFA(24:0)	FFA	Public databases	40269	84363	79809	71150	62734	47873	87668	69556	149720	105960	64672	57487	87437	73564	73846	78735	86961	89789	92089	70467	82937	71238	87246	117140	66089	91121	203700	66552	90753	86801
FFA(14:1)	FFA	Public databases	8368.1	39365	19737	29645	43233	29634	30217	30399	39502	14102	22185	17140	74608	65983	21944	19778	52692	21508	120240	66846	76841	62732	115810	66951	142690	108160	30753	157290	65766	74548
FFA(16:1)	FFA	Public databases	35301	54954	33645	47118	120750	93125	44627	38458	129520	35208	36968	54122	155150	124110	118690	43138	82824	57647	509050	187970	166920	208880	465780	110370	412150	98733	120410	325300	331050	318550
FFA(17:1)	FFA	Public databases	34118	54151	42027	57354	57821	36941	40200	42051	80435	57719	24035	54448	101600	121540	79057	70552	72458	72217	219920	140840	146520	137940	193660	98091	108590	103460	85803	191490	100010	129750
FFA(18:1)	FFA	Public databases	544390	876050	442350	755180	2287300	1048700	753170	381470	1737400	737610	416330	617350	1739000	1385700	1837900	623090	1682300	1774500	4055200	2478100	1967000	2417700	3999300	2661600	3471200	1899200	2177700	2682100	3349900	3178800
FFA(19:1)	FFA	Public databases	301270	307990	288980	271450	341370	313170	301650	278360	356920	269740	317110	288230	407290	358620	344720	262910	310480	267800	345830	341160	342450	320030	314680	297580	279060	394000	282910	319120	297730	339350
FFA(20:1)	FFA	Public databases	222120	214670	205270	262930	416540	275600	289380	189610	417340	231820	226940	235650	369590	334960	401880	257260	361300	386040	786370	470330	925270	505700	676820	387170	563030	547970	462710	474700	547460	592040
FFA(22:1)	FFA	Public databases	242380	201660	294480	289810	264770	210160	269090	201400	208170	190410	178570	166230	310420	239470	252060	212450	166850	218400	359060	205000	781240	341020	279760	282340	336150	534260	297390	261450	241480	217410
FFA(24:1)	FFA	Public databases	78475	68536	43338	52279	59497	46161	36518	34930	60594	48756	63065	58895	47316	55967	74888	54968	43388	124020	99027	57644	503370	57072	74145	80849	70663	103880	49204	68587	52808	60208
FFA(18:2)	FFA	Public databases	409850	498230	333130	563430	1120500	555910	580320	327400	854340	467710	279120	414980	1045600	800850	1237300	434740	1044100	718060	2164900	1248900	714920	1131000	2066300	1139000	1620500	743290	1154700	1443400	1576600	1409800
FFA(22:2)	FFA	Public databases	372320	335780	348250	377770	557680	361560	370400	247610	435620	315260	318560	269470	442870	353700	463440	310880	320900	316580	649500	381080	596690	470750	594690	400910	535670	417370	328050	324370	425030	501680
FFA(24:2)	FFA	Public databases	49576	35785	42869	59285	63255	44597	37394	26646	63633	28673	30899	47809	61382	59748	84020	54599	50375	55375	59291	18831	56858	86040	88761	32791	37769	36213	19924	49268	36245	55242
FFA(18:3)	FFA	Public databases	8717.8	25334	7653.8	19055	49948	12700	27058	20697	14059	11679	6964.6	12776	37840	7474.2	35379	19477	46578	44052	87494	45054	24643	43893	56150	69756	94614	58271	20348	83844	85608	41157
FFA(22:3)	FFA	Public databases	62381	69198	62078	60335	70201	45866	68871	69157	68939	55368	45426	70225	77954	71877	53185	62855	52611	72178	59759	64308	53912	63495	67885	59492	67826	52088	53837	59994	53891	49818
FFA(22:4)	FFA	Public databases	20344	18832	19159	32307	32857	19971	20452	16059	38683	23252	14525	32544	51596	40621	33090	23006	27308	19940	81601	66570	50595	46839	87580	27249	39345	26585	44719	47466	28991	53208
FFA(24:4)	FFA	Public databases	305750	527580	385760	386300	499290	382010	426520	385120	483470	403300	278750	464100	750010	432200	416170	463500	406880	321670	445290	317170	401680	562430	432280	321380	502760	327050	354250	502680	325990	449310
FFA(24:6)	FFA	Public databases	18976	46816	30335	32322	22135	21095	24994	24772	38388	43894	14296	43721	43860	96376	37585	61240	49301	50356	46554	99069	104410	71793	64175	69946	28816	36138	41715	82139	27763	59526
LPA(0:0/16:0)	LPA	Public databases	67943	92980	136970	84275	66001	86852	76071	112980	157530	212970	35799	138800	113740	145160	116750	106380	167370	114510	57285	94852	66222	60563	91922	115520	41601	68612	96587	179860	60342	131910
LPA(0:0/18:0)	LPA	Public databases	57560	59819	98475	61029	50288	60504	59971	75966	102150	134040	32001	90189	66907	97451	86626	67509	88217	67148	50894	71600	50827	46127	67654	81966	39758	50122	67710	110320	47445	87776
LPC(14:0/0:0)	LPC	Public databases	87162	332590	229880	454490	350580	205050	159200	219610	70055	174200	155290	208750	186630	469580	69903	221600	305660	157320	227280	360950	231060	398410	224170	334500	164390	458910	229510	285770	102920	143830
LPC(16:0/0:0)	LPC	Public databases	16102000	30024000	24357000	26360000	30406000	20500000	20915000	30094000	12508000	20321000	16971000	20529000	25624000	26205000	15912000	20623000	30752000	20891000	32541000	25120000	27061000	28890000	29823000	26977000	20362000	30066000	34429000	24042000	21920000	23765000
LPC(18:0/0:0)	LPC	Public databases	5452900	11466000	8344800	9125300	10147000	5667200	7181200	10126000	4043700	6506800	5947300	7792100	10538000	8348700	5143600	7187700	11904000	6952100	12390000	9898400	11990000	9913300	11626000	10007000	7139900	9908800	12619000	8886300	8128400	8979700
LPC(20:1/0:0)	LPC	Public databases	35949	54716	37443	48349	40804	32224	38616	60355	22504	45385	35063	42335	51381	37307	39801	51635	95925	99897	88190	46933	238940	52545	80053	92231	64788	59648	81099	66174	64365	56650
LPC(20:4/0:0)	LPC	Public databases	595040	851050	680810	959020	929910	670020	560000	927870	419940	798750	697180	627460	1357100	720210	669610	742630	1227700	660690	906060	700170	1171400	694570	801200	328570	342780	1049400	1124800	376190	444920	527390
LPC(20:5/0:0)	LPC	Public databases	7563.3	24269	10663	18721	40189	12872	25476	33725	3640.1	11311	7377.8	10179	19023	36177	10372	17047	11140	15791	9742.7	29780	486910	63277	8195.5	17054	5045.9	41888	7386.6	13629	8065.9	6119.2
LPE(0:0/18:1)	LPE	Public databases	54658	249250	159740	224770	538670	113080	124760	432170	127770	307000	98044	93219	322630	179150	137270	99430	336670	216570	424510	59191	177540	77736	238890	308230	55537	554350	226370	175020	153110	210340
LPE(0:0/20:1)	LPE	Public databases	941.12	4247.5	2087.2	3422.4	7574.8	2567.7	2174.7	7492.8	1842.1	5835.9	1497	2743.1	4580.2	3347.2	3679.2	2664.5	7282.5	5446.8	7007.5	2536.9	31660	2980.1	7640.8	4910.1	2505.1	9566.3	5018.5	3797.7	4156.2	4249.4
LPE(0:0/20:3)	LPE	Public databases	5860.3	15584	11057	15857	21422	9653.4	8029.9	27198	8552.3	13491	9222.9	18039	10086	16356	6655	5062.9	8610	3911.1	12516	8786.9	5106.2	6285.5	12233	4688.7	1990	22440	3879.9	6537.6	4135.8	7299.6
LPE(0:0/20:4)	LPE	Public databases	137060	300910	233380	285440	376560	206810	166800	378300	152380	341030	245010	202420	436990	237450	156270	210700	349900	149190	325170	158040	199970	179760	316850	119270	82574	534360	291590	161200	147990	240620
LPE(0:0/22:4)	LPE	Public databases	4058.6	9596.2	7790.8	25220	19376	4421.6	2372.8	13663	4834.8	7467	5122	9027.4	9616	5370	4619.6	1613.3	3240.6	2539.3	23034	3833.7	2388.7	4256.1	11064	1287.8	2565.2	8206.9	5752.8	2292.5	1923.7	9421.2
LPI(14:1/0:0)	LPI	Public databases	38914	80224	67569	72425	86088	52829	56471	81695	32058	49160	46769	53039	69529	67107	42415	59465	86732	51062	86362	64136	77444	74378	80782	69197	48814	79047	93617	64481	59404	68829
PA(18:0/18:1)	PA	Public databases	29500	38061	26027	32022	31322	9652.3	42602	28486	6434	16375	27749	26014	36710	37730	13014	34435	43427	34546	34863	36672	63339	40085	32038	31687	46562	33797	49820	27437	40597	97394
PA(16:0/20:1)	PA	Public databases	7665.2	10840	5278.9	10700	6795.5	2454.3	14742	6216	1736.2	3612.9	4049.2	6213.5	5913.1	9106.8	3754.9	8134.1	15039	13448	9315.4	10274	18419	3963.2	9810.3	17274	7664.6	10407	8090.5	10991	9416	16891
PC(16:0/14:0)	PC	Public databases	18801	81675	32649	69033	90149	33049	42876	39429	12969	41671	42451	19919	74689	139420	24920	51863	53961	48748	43945	68868	63431	88463	58450	53749	34444	154220	50708	65759	28913	50169
PC(16:0/18:0)	PC	Public databases	35458	72766	52964	63192	65230	34332	50527	66219	38551	66262	37757	38985	73774	72782	29462	56999	68907	46141	78346	66375	69845	71340	96437	51891	47423	91865	69875	70182	72769	100800
PC(14:0/18:1)	PC	Public databases	17428	102380	64592	88005	112750	55065	48223	101970	36178	62898	73247	58033	78847	145540	18686	81238	47143	39320	84760	95925	54565	151940	94386	128320	72496	166690	59770	140060	48697	92077
PC(16:1/18:0)	PC	Public databases	4814	26496	9343.1	36567	55278	17405	7697.1	47610	44857	16943	10707	32371	29655	60143	1125.7	16308	3156.7	2642.7	16496	9498.7	19979	18171	19826	11318	8300.1	25349	16738	13176	10954	20356
PC(18:0/18:1)	PC	Public databases	341630	849510	585780	576480	1027100	554930	507740	1220000	750670	659550	474280	667640	880770	741470	269420	523700	740170	492720	1069100	728080	898500	744520	929930	915230	441670	1304500	843370	862740	761790	1199000
PC(16:0/20:1)	PC	Public databases	19251	22594	12936	17632	21029	16645	22233	16923	11754	20022	21910	18625	30186	32519	12616	19818	25080	28359	31201	25498	99983	30865	33534	37991	27565	42810	36935	34046	35245	42375
PC(16:1/18:1)	PC	Public databases	58189	85262	61589	55419	82268	125990	98289	124470	82537	88403	65677	82685	58399	120340	27872	73604	26881	35223	177230	87405	116840	101620	182270	125650	87976	134920	54168	176570	110070	62590
PC(16:0/20:2)	PC	Public databases	27231	46899	21007	45511	35410	27872	37156	39537	15889	34634	34668	35006	38694	72269	21780	36013	37410	21516	47362	41547	32140	45550	42410	34024	40575	50533	49346	46698	60501	48328
PC(18:1/18:1)	PC	Public databases	222700	478370	212070	287130	380250	377090	263150	649350	366320	248160	283480	279190	449640	304470	176410	314340	444620	513470	629120	312250	531650	353460	617830	871070	373320	570580	400720	507150	517640	581580
PC(18:0/20:2)	PC	Public databases	28140	76906	58269	72646	70521	45829	64639	71361	31890	53002	36926	82408	71996	98872	35396	54151	51785	29118	90937	70397	70153	68239	76228	60616	59306	83622	61988	82952	65960	85333
PC(16:0/18:3)	PC	Public databases	23420	84760	47852	62095	128080	45267	62591	152400	30543	36089	21012	41189	54219	98452	24968	59050	45517	37212	47137	46469	26862	56980	53845	62244	32750	121510	20546	117350	64155	43721
PC(16:1/18:2)	PC	Public databases	50179	71598	51954	32257	91606	74504	76432	79602	56518	54068	65083	53387	66109	87346	26743	61661	44767	19377	126020	72005	58929	65441	111690	66792	44202	119020	97641	107870	77861	57996
PC(14:0/20:3)	PC	Public databases	4262.5	23064	12693	54138	22905	9834.2	11753	9267.2	8518.9	14024	23221	19517	10517	44604	2779.8	8496	1427.2	1381.7	19509	27391	11175	18961	21597	8426	13403	28083	11263	15705	7666.9	14683
PC(18:1/18:2)	PC	Public databases	720070	1050800	728800	737480	907910	760610	998490	1153400	658110	842890	726660	525270	1069700	814240	463620	799480	1036800	617180	1211400	656190	597130	758640	1115000	1197600	805070	1249100	977400	1065300	1014500	1280700
PC(18:0/18:3)	PC	Public databases	18881	72959	52831	52333	109370	29944	43145	188800	44642	29894	28266	59409	74058	91309	14441	27442	27725	24965	55373	43380	31952	45283	64826	53193	22911	86976	13495	60612	35819	47229
PC(18:0/20:3)	PC	Public databases	362560	852450	641510	928860	1105700	491570	643150	589580	550110	630430	596260	794580	726980	976950	431070	394680	449210	265190	884630	720340	578780	705000	767280	465080	334660	660620	425930	467280	484680	638800
PC(20:1/18:2)	PC	Public databases	16129	20241	14020	16689	13411	13369	21661	23348	14665	22494	17674	16337	18778	16464	13098	29146	40216	26302	34983	16096	52430	23309	38743	24532	28810	17569	21929	30123	30658	36475
PC(18:2/18:2)	PC	Public databases	473880	1181800	573490	699180	1428900	539580	1040000	1456300	603450	1136800	516310	418180	1073000	640880	367710	620940	762600	322830	1140400	472230	198220	519490	1206100	645910	477210	1293000	1167100	739450	713550	1577700
PC(16:0/20:4)	PC	Public databases	3136600	3776600	2749500	4173100	4920500	2977400	3572000	4044700	2624700	3041600	3750200	2549300	5576300	3828700	3104800	3471300	4682700	2524500	4587400	3788500	5009900	4162600	4557400	2336600	2667200	4783400	5385000	3156900	3979500	3883800
PC(16:1/20:3)	PC	Public databases	11450	34665	17060	28340	29228	18453	15657	17106	17115	8529.2	21339	28439	20719	34668	4940.8	6383.1	4275.3	2877.9	34878	26922	17738	21909	14992	9958.2	6324	24219	7832.4	17023	7142.6	5720.2
PC(18:2/20:2)	PC	Public databases	11912	21935	8158.3	10071	7952.5	7129	32141	12158	5797.6	18922	9530.1	12168	17999	22678	6905.9	16036	21564	9493.7	22176	19036	3163.2	14128	15095	14034	8486.8	23223	9723.8	13465	21754	15562
PC(20:3/18:1)	PC	Public databases	51076	153470	62948	109350	98136	87148	65198	75683	69961	64187	102820	103780	57225	131140	37849	45613	44614	43818	106340	95667	51538	99476	111770	94903	47346	135130	82712	79600	58086	80691
PC(20:4/16:1)	PC	Public databases	37974	62537	37426	49831	58387	48396	43983	55767	27989	34195	44928	36172	76923	70891	22712	40886	43555	2727	92799	47182	72460	41727	64563	37414	17648	62279	94360	43464	42166	26560
PC(16:0/20:5)	PC	Public databases	87482	349250	146330	245290	529200	113770	379680	317000	47609	88891	122770	54717	201010	494910	94046	249240	115790	231570	175150	404800	3986300	766950	113160	397110	114270	433390	96716	274020	346950	131950
PC(18:2/18:3)	PC	Public databases	11516	36448	18383	12795	41174	14193	35698	33245	7682	21146	9679.3	8253	18601	16886	5729.5	16636	30669	4494.1	20508	15550	3178.6	16613	18512	29956	12808	23134	22997	21104	23701	14828
PC(18:1/20:4)	PC	Public databases	214730	241730	181340	231100	206870	265920	237040	254130	152960	183430	279060	175610	306690	235820	151150	208480	302230	200640	418820	282040	428850	257450	391020	192640	166640	328400	328090	226760	239790	227170
PC(20:5/18:0)	PC	Public databases	28511	80353	27874	75123	127330	28989	78471	76878	14195	33490	31767	16738	68974	108650	21948	71899	28344	66056	49770	103050	1288900	207540	39635	88325	35932	93040	23731	52283	75616	38672
PC(18:2/20:3)	PC	Public databases	13981	40332	24384	34654	51169	24520	39084	42317	10962	29930	20384	24403	25062	47069	7241.6	12996	4913.8	8954.2	43437	24361	6108.2	20491	28236	17173	10260	41882	15645	22683	13497	35494
PC(16:0/22:6)	PC	Public databases	282010	506650	303980	226290	313830	429520	626020	305940	219130	372830	371230	237030	680650	719160	365820	784960	717300	532460	682840	667390	808300	913400	599780	842730	700640	749170	511660	820430	1061600	508160
PC(18:2/20:4)	PC	Public databases	146090	234590	92120	184950	193730	83658	190420	205950	69519	111360	158610	132030	243980	139040	103000	116470	180460	51362	264590	140910	82463	123340	251660	65567	93865	222570	263010	105490	172120	214010
PC(18:1/20:5)	PC	Public databases	12800	24368	10580	17718	29462	5706.7	28185	25139	4964.8	5707.2	8503.1	1397.9	8380.6	35169	4929.9	12406	7710.1	12055	14792	33269	371520	47364	15559	47495	11284	38830	8432.7	30422	24631	4142
PC(18:0/22:6)	PC	Public databases	171430	443690	231340	192420	251370	213970	391210	286860	174160	333750	227170	254220	572090	540890	216620	537600	496090	430610	486370	595030	549390	599420	469760	682730	456320	460900	315160	559370	639540	345660
PC(18:1/22:6)	PC	Public databases	18931	51588	32067	23823	24686	53852	59191	30971	31423	37853	40331	29383	67701	69533	28395	57915	69794	38178	87558	79303	65436	78007	94928	143870	65893	60665	47956	74505	67215	55336
PE(16:1/16:0)	PE	Public databases	NA	10124	6478.5	14642	22316	8259.5	2943	35528	8879.3	8248.2	1177	4163.7	3856.4	18893	593.57	3599.3	4139.7	NA	14215	7083.2	1181.3	4159.2	11653	NA	1771.8	12308	7632.7	4118.4	4741.7	5881.4
PE(18:1/16:0)	PE	Public databases	28373	181310	61336	111520	239200	93511	76638	327680	83066	177510	77537	59515	156510	149660	61382	58053	104840	55549	257070	57483	51337	53067	250650	89679	27858	275220	119120	109160	91020	106520
PE(18:2/16:0)	PE	Public databases	43373	197660	86869	106280	343910	84804	152610	299990	98851	244180	101160	65981	182870	183710	53784	84524	135990	57215	251890	56515	50965	94498	213760	122090	30539	328180	162590	208420	126260	152430
PE(18:0/18:2)	PE	Public databases	66749	258320	192400	216520	465820	141740	198290	334730	146340	277410	139050	114740	175120	270320	88641	102220	157610	67605	282000	101560	61926	99363	241480	188630	56566	337900	183150	244060	168190	134940
PE(16:0/20:3)	PE	Public databases	4068.4	7567.2	5146	12246	13241	7575.5	6383.1	15689	8722.1	11104	9325.2	4663.8	9271	8110	4606.6	7968.2	8658.2	1750.5	17870	6399.9	6367	6981.9	23156	1159.2	4052.9	19761	6982.3	17581	5284.5	2922.8
PE(18:2/18:2)	PE	Public databases	NA	13612	19347	27110	55926	5035.8	14203	30714	13511	29267	7155.8	9226.3	25478	27643	4924.8	10731	24897	7158.7	15695	5675.4	2816.1	2126.5	15735	9601	718.95	32014	19278	16989	9926.4	17864
PE(20:4/18:0)	PE	Public databases	22415	57373	37025	49253	84052	35546	42073	72492	35744	75235	49953	29843	66769	46554	24647	36477	58308	9738.5	127560	41817	38209	38566	123910	29894	18502	77381	61468	48032	45696	40736
PE(18:1/20:4)	PE	Public databases	20467	86442	36346	34122	51068	44745	39483	74316	31388	64867	48730	14888	59648	58707	16589	47025	71743	11125	167020	34175	28708	42082	140300	28988	17875	121430	52171	57312	32717	28030
PE(22:6/16:0)	PE	Public databases	32572	128220	29828	38585	55460	77273	93016	99974	58106	83963	66781	25267	118600	143680	47233	133210	121630	50568	243360	204180	89628	176400	236240	85743	68290	139600	91947	171240	98952	85356
PE(20:2/20:4)	PE	Public databases	14869	8929.5	7427.2	15887	11411	2486.7	17443	5973.5	2981.7	1489.2	15396	12399	18817	14879	1485.3	17336	20961	5967	19347	16388	17995	17849	5929.5	2482	18297	19855	31722	7934.3	16363	20333
PE(22:6/18:0)	PE	Public databases	14616	79533	24868	27540	45785	49614	46155	60500	22980	43987	23133	20849	41572	85915	18509	46067	58421	18006	124140	88402	67740	84583	106840	60999	25716	75920	36037	105050	65097	32017
PE(20:4/22:2)	PE	Public databases	12957	10079	8228.2	10565	6007.6	1942.1	15203	9140.6	9254.5	5200.1	9685.8	8427.1	18867	9648.3	4137	9357.1	12495	NA	8781.5	16958	19425	17519	10907	4414.7	8951.2	13261	26089	8262.9	6936.9	18123
PG(18:2/18:0)	PG	Public databases	4746.3	3153.2	1579.3	2161.6	4214.7	3722.6	8941.4	7387.6	1048.2	3169.8	10043	1048.2	7917.3	11608	1590.3	9523.7	10540	9532.2	12180	3732.8	18967	12689	5815.1	13492	11100	6874.6	17408	10048	8958.2	13751
PI(20:4/16:0)	PI	Public databases	3296.5	13203	11296	17263	17893	6608	6579.3	11251	2663.7	3296.5	5347.2	12588	11256	11883	3280.2	1962.7	5964.3	658.51	10625	2682	4009.2	8662.8	10035	11929	4018.7	13443	15347	4015.3	8643.6	3956
PI(18:0/20:4)	PI	Public databases	16332	46864	25904	50812	77747	27522	45434	29443	20409	35429	41691	16532	56141	36179	24606	37232	49040	28134	94167	46609	63534	49102	95216	38057	29862	65471	67637	34514	50166	41870
PS(18:1/18:0)	PS	Public databases	7913.9	14234	8693.6	4573.8	8498.7	2861.8	15149	12159	12380	6198	6665.8	2747.4	8373.3	10672	7577.1	18795	6639.5	13296	21328	13996	18375	14462	19496	11226	16756	21231	16085	12819	20142	32569
PS(18:0/18:2)	PS	Public databases	62577	50534	45938	25251	52057	32140	50647	50768	41478	28261	34187	35988	43468	51337	33687	52841	25550	26719	54056	48550	63830	40396	61417	34162	46080	54580	48909	61981	50026	102930
PS(18:0/20:4)	PS	Public databases	74439	61523	42955	54329	64189	19250	80923	39536	28601	28468	44675	53713	64100	56063	36221	86096	80299	62967	95681	61134	91508	65287	86873	44201	56951	49021	135470	81611	69675	115960
Free carnitine	CAR	Public databases	1453600	1217300	1245000	1148700	1205900	2591000	1733900	923160	1233400	1324900	827540	1440600	210680	642460	723150	1218800	1940300	834230	495790	560110	561200	565950	583570	779230	754530	884180	721890	624800	722850	802040
Acetyl-carnitine	CAR	Public databases	2281600	1485600	1108700	1436200	1115100	2651700	1542600	764560	2427000	1813000	745910	1262500	234170	947900	1223700	1359100	2911700	1635300	1272400	1044700	997090	995520	1567500	1133600	1121700	928090	1046000	711540	1332900	2188000
Propionyl-carnitine	CAR	Public databases	245400	189520	168440	120050	109470	301970	222920	99587	207430	181640	182810	331750	37041	116010	97991	220400	320840	143700	55200	69917	113330	67953	64077	133670	92272	157480	156710	107230	114910	112510
Butyryl-carnitine	CAR	Public databases	160060	116520	102420	89779	72167	180020	140340	66992	166420	120840	84749	135350	33805	66197	47911	104550	174740	62691	48770	54056	62908	43373	46827	50711	64909	81544	84988	73378	90914	76858
Isovaleryl-carnitine	CAR	Public databases	430310	438830	500730	457510	522850	421850	460220	458770	493840	737890	327060	430200	554080	634410	427450	387440	415910	426760	609670	565270	466670	509910	490880	482960	521760	432250	479120	620990	414120	538730
hydroxybutyryl-carnitine	CAR	Public databases	17105	4822.5	2116.2	4252.5	2275.4	3869.8	7673.2	1595.1	18221	4822.4	3477.7	4367.2	2165.5	3511.7	10555	6672.6	10548	13309	2183.5	3286.2	4404.6	1301.8	5307.9	2864.2	6911.1	2738.3	3865.9	1747.7	4056.7	4710.5
Hexanoyl-carnitine	CAR	Public databases	5730	7066.1	7526.1	5638.3	6783.3	7717.6	8461	9221.2	9971.3	14127	5038.6	5521.8	7449.3	11786	8576.8	7271.7	7075.8	9455.2	8946.9	9340.4	6980.9	7034.3	4894.8	8708.8	7796.3	8649.1	6616.1	14154	5936.4	10808
hydroxyisovaleroyl-carnitine	CAR	Public databases	24831	34904	49829	35544	19553	32802	24810	41787	71944	59403	18089	60146	64436	67100	42778	69490	69889	54107	19468	58739	19366	25989	38192	38344	11033	23287	48887	63548	15551	45673
Hydroxyhexanoyl-carnitine	CAR	Public databases	22315	22318	25017	21139	22970	19702	23813	24387	24305	30423	17330	21668	30655	27397	17845	16574	19165	20323	24928	23170	22709	24892	24006	23722	19980	21996	24968	26269	22670	25140
Octanoyl-carnitine	CAR	Public databases	195640	129950	60248	84915	70100	118160	197580	25467	186860	96468	32226	59357	59934	41626	64287	141660	215690	126400	246890	145320	233100	150670	260970	102170	139080	89241	118630	135140	130760	237960
3-Methylglutaryl-carnitine	CAR	Public databases	125920	164970	243840	177550	81182	148720	98351	198800	336430	268950	86210	272940	268410	321800	220420	326530	312460	293630	86654	252480	124170	124640	187640	191630	54549	106490	240170	328510	67803	241700
3-hydroxyoctanoyl carnitine	CAR	Public databases	29521	13068	9194.2	9700.3	7070.1	14035	17631	5830.4	31292	13011	9489.2	6121.3	12287	8336.7	13371	15337	20201	14990	24623	14316	22815	19438	29647	11414	14917	8445	12571	15361	11235	24179
Decanoyl-carnitine	CAR	Public databases	286530	197440	64711	112440	119130	154490	303470	27657	279660	124840	35742	75871	90157	30311	82752	201260	350040	181750	507480	265240	517320	311350	496310	160240	259370	196140	197430	241060	219980	447470
3-Hydroxy-decanoyl- carnitine	CAR	Public databases	27226	12874	9604.8	10337	7133	11381	16571	5224.7	25912	14187	3506.8	9932.9	12673	8356.7	13493	17837	23173	18256	36365	27178	31552	26396	36660	15369	15456	11665	16544	21685	13737	30990
Lauroyl-carnitine	CAR	Public databases	59592	46061	24255	43826	30700	39156	70273	8576.3	95948	58731	8295.5	13678	41257	12658	25855	53763	128560	59879	96186	58676	135740	87161	97898	54483	61024	92590	43998	62714	47866	114110
3-Hydroxy-dodecanoyl-carnitine	CAR	Public databases	9268	11587	18532	12583	32421	26019	15695	21695	11577	19765	10790	22890	10385	18379	33697	19571	17319	25186	11666	21304	14472	12326	14948	17318	5817.1	5763.8	25297	42190	6463.5	12463
Myristoyl-carnitine	CAR	Public databases	19299	20591	16232	24592	26653	10219	20798	8841.4	30792	24795	7056.5	11950	24442	21974	12585	20924	50467	35227	32532	31732	38724	33559	33103	26202	27401	48983	19074	30857	16807	51335
11-carboxyundecanoyl-carnitine	CAR	Public databases	13402	10036	18457	12199	15080	17283	13104	13942	21358	28352	8995.6	16925	18652	22842	17894	10283	14450	10748	15930	19420	16319	13969	14360	16747	14994	12588	14214	17508	13770	17372
Palmitoyl-carnitine	CAR	Public databases	83919	106360	79859	79062	121630	68704	97356	69072	85860	88299	43270	56906	108500	82347	78300	101910	139830	114350	136880	86482	135450	131050	122530	71049	122720	190340	96727	118020	103010	218550
Tiglyl-carnitine	CAR	Public databases	116430	142640	228050	163130	62661	136410	96030	205240	344690	454610	71013	298780	255590	383290	193790	318610	311640	291870	105890	301160	114810	111180	212830	214550	48681	89961	244470	414100	51889	245970
glutaconyl-carnitine	CAR	Public databases	2009700	1961200	2184000	1972000	2155900	2129300	1984100	2014700	2284600	2809100	1634700	1880800	2190000	2513800	2033300	1840700	1890400	1908200	2389300	2374400	2066000	2039600	2169400	2128500	2172400	1960000	2156600	2409300	1876300	2161700
Octenoyl-carnitine	CAR	Public databases	105410	143130	98691	24940	144370	252270	245570	36793	107500	81903	48408	51350	73536	25172	158850	199220	301280	301960	76260	40453	93282	50647	88144	250670	168850	88602	47441	218810	168610	107220
3-hydroxy-cis-5-octenoyl-carnitine	CAR	Public databases	10971	16637	12390	17112	21393	8990	26612	17169	20945	9972.8	12007	8032.6	15145	13368	10961	25321	16516	5480.9	16262	16066	114950	20582	16017	29592	15597	17726	18299	23456	12344	18691
Decenoyl-carnitine	CAR	Public databases	328100	160580	76452	116870	130620	208200	290130	34859	245520	129010	72642	66849	108030	48709	117260	221800	334800	143390	377580	194580	319340	230230	379180	141860	194300	78096	178290	193600	234340	308980
3-Hydroxy-decenoyl- carnitine	CAR	Public databases	11215	9811.1	6298.3	7739.4	5891.1	4933.1	16405	2702.3	9917.4	5781.6	6544.3	4514.1	13535	4001.5	4127.3	9470.3	8472.7	4456.4	13238	10003	34767	18717	15662	8235.1	9216	9371.5	11542	12999	5851.1	14574
Dodecenoyl-carnitine	CAR	Public databases	87626	44215	22067	35835	32839	47765	69857	10695	91561	28419	12590	26194	42802	11687	26692	54657	80126	45190	195460	87856	213890	107970	184140	52232	83083	51219	65296	69842	92623	141280
Tetradecenoyl-carnitine	CAR	Public databases	76284	38550	23688	52511	48224	54344	51817	8809.2	96220	27652	6345.6	21621	41516	14181	41362	47514	83927	74205	173550	65579	157670	104680	155680	78325	87410	32630	67995	66135	89890	159180
Oleyl-carnitine	CAR	Public databases	77256	61798	72589	70993	68319	76571	64336	63737	70685	61315	37014	52232	57525	47044	77946	92608	134400	233710	123130	69722	127560	93148	101770	92953	109010	76495	75804	99305	99680	155780
Decadienoyl-carnitine	CAR	Public databases	22703	22962	11900	10936	21839	42251	33992	8363.1	14914	12477	11797	11823	14575	9753.3	13491	25268	37101	23149	23384	18600	43053	18957	21721	20906	24940	12511	9769.5	20245	25576	25245
Tetradecadienoyl- carnitine	CAR	Public databases	48296	21601	10560	25267	15908	22493	31303	5071.2	50922	16557	3215	12616	23683	3648.2	22365	29320	43170	22900	69147	34214	44424	42835	72782	23538	32263	8025.2	31468	26354	49052	49211
Linoleyl-carnitine	CAR	Public databases	49113	33380	36824	62437	44417	26851	38959	35912	32288	49075	32200	24906	26509	33516	43313	55108	84228	77232	49690	21096	34426	43947	38282	31571	33567	22814	33231	30709	38338	52108
CE(14:0)	CE	Public databases	12823	65657	32294	58491	50625	22712	40496	28466	17410	28219	26897	21663	37128	97379	15203	47823	51456	21900	47485	97974	73759	92828	49080	53474	42865	107540	54308	70244	16478	38820
CE(16:0)	CE	Public databases	1257200	1883100	1235000	1306900	1861000	1221200	2003800	1368900	867360	1098200	1208400	935060	1713000	1693800	1112300	1689700	1884300	1273800	2307300	1838900	2928100	2194900	2006600	2022700	2002000	2397700	2492100	2031400	2293800	2921000
CE(18:0)	CE	Public databases	115080	176380	121990	97033	145500	98507	224550	84571	95387	84157	85701	95132	171870	114290	83957	139440	142060	93156	205020	190800	235260	248690	158570	119000	102230	237550	346330	136290	146070	272140
CE(16:1)	CE	Public databases	207150	479430	334510	493510	886190	661710	403460	431530	642780	321110	295950	334870	415770	786060	194060	324240	278090	217570	611080	408820	974630	598140	542030	293040	290740	814280	609490	695980	386630	578250
CE(18:1)	CE	Public databases	5453700	8615500	5751000	5505200	8000400	5728700	7566900	4846800	4188500	4622000	5717400	5138000	6249900	4929800	4375700	6445600	7535500	5626400	10293000	8154400	11219000	11830000	9608900	11913000	8432900	13775000	14448000	9152800	8432000	17677000
CE(20:1)	CE	Public databases	2890.5	7601.2	3417.3	4483.4	6472.7	2781.1	7435.2	5729.3	3001.6	3306.3	3279.4	3132.2	5270.2	4112	3238.8	3937.9	7816.2	6941.4	15059	7506.9	45260	10652	14802	10552	7531.9	14664	17454	10436	10584	11889
CE(18:2)	CE	Public databases	50099000	62841000	54333000	44034000	53265000	49006000	71821000	44100000	40480000	45810000	56182000	42258000	62155000	53988000	50441000	56321000	56329000	47840000	67797000	56280000	72701000	69234000	71798000	60833000	63693000	66152000	80209000	74390000	69626000	78327000
CE(20:2)	CE	Public databases	76915	114500	59509	70606	97031	73053	128400	51741	41444	60368	76367	71951	78364	76121	61497	85957	102030	48579	138800	92352	148820	131290	108050	109630	111120	127790	157100	127580	110190	159970
CE(18:3)	CE	Public databases	1476300	3295600	1702100	2272100	3093900	1357300	3059700	2449100	1509800	1145300	1412600	1307200	2779800	3750900	1106800	1717200	1760500	1452200	2245800	2744000	2865300	4000100	2107600	2769600	1819500	2945900	1718800	3520300	1481900	2650700
CE(20:3)	CE	Public databases	1613200	3170200	2729400	3259700	2926100	2123800	3381700	831720	1131400	2617000	2419500	2264800	2209600	4117600	1801800	2086400	1820000	1599900	2725700	2733300	3685900	4231400	2812000	2408500	1447700	2784600	2271300	2699300	2723900	2544400
CE(20:4)	CE	Public databases	15079000	18337000	16014000	23764000	20774000	18566000	26793000	17282000	10434000	10193000	18227000	17146000	28628000	20734000	13966000	22379000	21177000	12369000	30764000	26810000	43623000	31651000	27274000	17929000	19815000	28859000	36774000	18196000	28915000	29512000
CE(22:4)	CE	Public databases	42142	77562	56940	89455	93519	62580	96617	44030	47335	66777	57563	52227	120190	77922	57583	60651	92243	64616	105190	63960	115270	111520	109350	50275	46523	98478	130570	87699	110920	106760
CE(20:5)	CE	Public databases	492490	2213000	860800	1426300	2165000	611700	2679100	1269000	265880	531150	790180	364550	930980	2582700	712340	2508300	800840	1704200	1039400	3183800	34865000	10433000	1064600	2497000	1750700	3145600	832790	2335500	2293300	1544900
CE(22:5)	CE	Public databases	48625	95970	56496	40420	47337	102720	151990	62888	34658	76924	91123	42009	168530	159330	84935	198890	179660	131480	200220	237980	369420	321190	167550	252730	199840	267710	107040	200170	272800	168450
CE(22:6)	CE	Public databases	1452500	2964200	2015000	1215600	1493400	2919100	4531800	1413400	1266600	1927700	2554600	1040800	5056400	4303400	2430300	6409300	5103200	4085300	5212400	6918700	10921000	9535100	4466500	7170700	5535500	7117800	4879700	7053800	7078800	4870800
Cer(d18:0/24:0)	Cer	Public databases	4613.8	9172.5	6013	6779.5	8462.1	6619.6	11385	7080	7549.6	9098.7	8172.3	7846.6	9366.4	5310.2	9486	4148.3	6314.4	4156	11705	8465.5	16669	15941	13559	15242	9096.7	19734	17111	11405	9542.2	23667
Cer(d18:1/16:0)	Cer	Public databases	82336	150270	114560	97995	182020	134530	120970	137760	139620	150410	99233	87276	232450	131430	102370	133040	108580	160200	268120	132850	171960	214710	248460	142970	135750	242820	285980	169980	171350	244270
Cer(d18:1/18:0)	Cer	Public databases	28120	44026	33996	29921	37415	35426	28020	36236	28911	37090	29645	38778	50690	35398	26566	26195	24497	33143	45718	32409	41749	45101	49603	25733	25926	46429	44495	32171	24268	57981
Cer(d18:1/20:0)	Cer	Public databases	14735	17188	17740	14616	19981	14254	12599	19719	18063	17140	19315	14220	20690	12753	16721	10859	8279.8	15482	23443	14733	23853	23726	25138	14919	14728	30782	17214	20004	12187	26484
Cer(d18:1/22:0)	Cer	Public databases	99895	163430	117980	119460	133930	125080	150320	134340	140000	155300	134710	97463	191730	120330	117640	89405	97185	106860	213590	163160	217550	265790	221900	217620	150440	304660	330470	174010	172980	301020
Cer(d18:1/24:0)	Cer	Public databases	315070	575410	396800	297540	454040	338170	651440	280750	357410	404320	264570	300350	625880	370420	389430	295110	415810	295910	640500	513270	889860	787310	661970	661820	469530	964210	900820	603100	511560	986730
Cer(d18:1/16:1)	Cer	Public databases	6229.8	15890	7506.9	7044	10927	7138.6	11561	8462.6	7378.5	8353.1	12287	5272.9	30364	17602	10111	15969	13311	10044	19061	9885.2	22503	17892	13396	10831	8960.5	16258	17598	20359	19456	32995
Cer(d18:1/24:1)	Cer	Public databases	92818	140420	91446	90943	101720	129260	104550	142820	88256	96127	89836	91202	154540	106040	71968	115570	88791	139610	170970	97743	376590	132010	159380	125020	130240	229700	94590	170680	173540	170680
Cer(m18:1/20:0)	Cerm	Public databases	8691.9	75875	71757	54042	141010	64239	23241	112090	36270	50929	45713	60401	41059	49240	17407	21994	58664	25203	84470	43122	17730	60089	89165	59611	17852	90298	35922	46276	66834	37729
Cer(m18:1/22:0)	Cerm	Public databases	833.11	13386	11322	7767.8	23284	6837.6	4083.5	19416	4973.5	7656.3	7157.2	11570	6600.2	10043	795.54	3253	8328.1	2829.7	11562	5156.8	4359.3	7392.2	9797.9	13740	3433.5	12342	10415	6675	14501	5169.6
Cer(m18:1/22:1)	Cerm	Public databases	7875.5	66084	49039	39848	93804	53850	28225	100690	29415	54917	42715	62676	33741	39750	9286	13561	54159	34881	107430	42770	17116	56507	114160	94071	20866	65140	54100	50574	79773	38081
CerP(d18:1/12:0)	CerP	Public databases	44659	45343	44042	42694	40117	55033	46534	47409	48393	48043	47663	40973	53935	53069	54038	51416	55932	53462	52800	43198	46808	45942	49585	48585	50112	49151	53017	46555	47770	42909
CerP(d18:1/14:0)	CerP	Public databases	2638.7	3699.9	2481.4	3651.4	5277.1	3052.9	2597.5	3091.7	3228.6	3760.5	4953.2	2837	5417.4	4131.4	3501.6	2837.3	3176	2667.8	3571.2	2647.1	5648.8	4247.9	4828.7	3041.7	2538.1	6238	3522.5	5572.7	2714	4485.7
CerP(d18:1/16:0)	CerP	Public databases	349610	579320	274110	304220	532170	208080	483790	305750	314090	394900	348520	214020	656530	432350	328140	265640	468430	239440	495810	319570	699500	443900	473470	443980	386420	653610	527390	510800	380020	577110
CerP(d18:1/18:0)	CerP	Public databases	32292	50299	23806	22673	39164	25147	38146	29467	20245	41911	33913	15423	58879	41004	26991	37171	32626	20218	40945	23039	45961	26337	33385	41939	29106	56163	34646	45880	32872	57871
CerP(d18:1/18:1)	CerP	Public databases	8325.6	10556	3892.4	7914.7	6671.9	6139.9	6197.5	7541	5671.8	6687.7	6684.8	4846.2	12071	12998	5376.7	9114.7	5358.9	7651.7	5662.1	4500.4	12264	6594.8	9461.2	12641	6380.5	24014	5856.3	19641	6637.2	8855
Cer(t18:0/24:0)	Cert	Public databases	1922.1	4763.9	3990	4359.7	7078.5	1889.4	5442.6	5285.3	4145.1	5698.7	4244.5	2409.2	7438	4632.8	3163.2	4420	3495.6	4476.4	9404	3237.9	7286.3	7373.7	5525.2	4459.1	6088.4	12003	11488	5942.8	4855.6	13622
DG(14:0/16:0/0:0)	DG	Public databases	47806	93873	79987	128040	153180	49182	69104	61175	53935	78432	63388	54851	69268	128600	49565	36770	67304	54715	93435	76792	71740	92657	83273	95899	63009	294510	59844	82135	56726	65491
DG(12:0/20:0/0:0)	DG	Public databases	62794	56379	61841	49604	64159	78388	65569	48998	54318	65109	45437	42376	52108	46394	51923	41079	65625	31135	64778	59665	62581	54616	61390	54963	89811	70019	52206	50607	53102	50909
DG(16:0/16:0/0:0)	DG	Public databases	10831000	9992200	11775000	10360000	11792000	16746000	12854000	9541500	9295300	11838000	8453600	8782500	9882400	7882200	9968100	7446200	12764000	6654700	12068000	11836000	12420000	10304000	10916000	10688000	15215000	14319000	10128000	9728600	11216000	9965200
DG(14:0/18:0/0:0)	DG	Public databases	62501	64810	79253	80139	74751	84980	74515	59485	55293	71662	43033	50735	64653	67762	55046	44310	63380	42184	89386	69777	72213	79158	85480	84541	97339	127350	55567	64925	68259	60672
DG(12:0/22:0/0:0)	DG	Public databases	56107	41924	57550	50630	59309	79751	70624	50220	52463	65629	44129	47313	42429	39397	53951	44157	60796	42666	46851	55553	69279	55859	54658	39023	66579	48524	59046	46925	61312	48400
DG(14:0/20:0/0:0)	DG	Public databases	56551	39456	54676	51869	55855	71245	56424	40390	54372	59355	50771	41754	41471	33056	64661	43201	70845	34165	56873	43377	64406	64280	45985	45460	81169	43650	60209	46482	61662	43705
DG(16:0/18:0/0:0)	DG	Public databases	12573000	11215000	13634000	10882000	13007000	15772000	12752000	9371100	12025000	13565000	9675400	9819800	8553700	8206000	13209000	9696000	12935000	7745700	13282000	10671000	12490000	11033000	13801000	10278000	16779000	11177000	11666000	11766000	13494000	9480500
DG(16:0/20:0/0:0)	DG	Public databases	65769	72736	98239	92616	95347	95366	102720	56995	69444	86117	47958	69895	63454	60318	92219	45162	72715	45273	76850	91326	94907	96689	73225	73797	129430	62666	80972	64731	82944	66146
DG(14:0/22:0/0:0)	DG	Public databases	48257	47059	65277	59357	57566	72495	55560	36782	41436	51808	33747	45197	36443	34357	66111	30017	50408	37489	46732	48752	70368	54945	52860	47505	91025	29558	53545	33964	42904	41905
DG(18:0/18:0/0:0)	DG	Public databases	13105000	11317000	16165000	14591000	14436000	18626000	16994000	9910500	11966000	12463000	9956200	10648000	11293000	8720000	17025000	7595100	13056000	8369000	11628000	14436000	15836000	15292000	12021000	12983000	22030000	11528000	13613000	11180000	11841000	11644000
DG(14:0/16:1/0:0)	DG	Public databases	137060	225780	427910	166120	91332	215930	103490	294670	707860	950620	80878	451010	348900	865160	401540	382280	599610	321650	157430	894800	165460	178780	250480	604560	78009	133080	207140	869550	105310	749970
DG(14:1/16:0/0:0)	DG	Public databases	85400	131170	299080	136200	88037	100290	60743	220080	397130	554810	58906	307420	246710	579370	173360	227120	407710	230650	122780	561360	138320	154840	208480	373050	53628	137970	180450	626090	72732	424520
DG(14:0/18:1/0:0)	DG	Public databases	5202.2	119480	77523	111370	146950	34658	32191	71099	15458	68987	66348	47761	44923	166500	6532.8	19272	66382	37068	124690	101220	35149	103820	125230	227370	18070	372480	36832	124770	55401	31849
DG(16:0/16:1/0:0)	DG	Public databases	10757	57264	34875	54026	173620	20667	24708	65358	12528	25091	25090	45694	27207	80129	6268.3	10750	21761	7407.7	72051	39027	18769	41840	84211	22302	10801	83279	17921	36536	28933	18244
DG(14:1/18:0/0:0)	DG	Public databases	59926	104000	119380	83790	55059	61907	62469	104450	139310	210030	23992	137110	128440	214020	112120	114820	137360	138330	59748	248770	82916	94147	138840	192810	52442	67983	85424	213320	81817	188480
DG(16:0/18:1/0:0)	DG	Public databases	235180	1311300	719760	1031900	2091400	591830	492460	1272800	332900	756900	466230	746600	671850	882850	241860	260280	917610	482710	1799100	1152600	537400	1032700	1706800	1530700	460420	2324400	979210	906010	1126200	607510
DG(16:0/20:1/0:0)	DG	Public databases	3289.2	10298	5153.4	6847.5	13236	4196.4	3704.9	6435.4	3589.8	5480.3	5117.3	5407.9	3388.8	8933.3	1385.1	3847.4	7440.5	2752.3	14638	10267	9898.4	8722.7	14861	7661.6	3850.2	19377	9382.2	8563.9	10379	5130.5
DG(16:1/20:0/0:0)	DG	Public databases	28338	33588	70174	31312	17428	21209	22052	35053	35046	50439	13028	44496	61118	50588	37210	34515	58338	42827	24951	65102	40668	41019	41374	43584	23996	34648	37197	66565	26330	39052
DG(18:0/18:1/0:0)	DG	Public databases	48174	254410	170820	179830	350510	100930	93233	250500	93432	107790	83885	173370	103510	172280	45243	53032	124730	69380	313210	211520	128270	185980	318860	264210	68985	334740	210560	148120	251930	127980
DG(16:1/22:0/0:0)	DG	Public databases	12871	5901	15638	9752.9	8482.6	7220.5	8416.5	5263.9	7448.2	13210	7081.1	8337.8	9535.5	8938.4	9867	7445.3	14371	9474.8	9499.8	12606	16450	11223	17610	13086	12404	13537	6223.3	10853	10939	9860.1
DG(14:0/18:2/0:0)	DG	Public databases	10280	81093	54807	71512	110630	22993	27261	49002	8559	60201	52337	46672	37993	121010	4538.8	25762	71324	19338	82144	75511	20153	66855	87083	135410	14920	199140	28506	101290	48628	17706
DG(16:1/18:1/0:0)	DG	Public databases	19715	136910	68781	96558	225910	69227	35432	197200	34951	50257	47873	115200	49310	108310	6306.1	26242	42768	23260	216510	131880	66733	119030	292630	100260	32531	152550	79696	109650	73716	47650
DG(16:0/18:2/0:0)	DG	Public databases	175390	625460	443780	498280	1103500	304180	316250	468080	166460	354490	360980	505460	452380	470300	229050	217280	527070	209560	945340	660230	230870	552300	913290	588610	282480	860720	716300	510620	569250	266660
DG(18:1/18:1/0:0)	DG	Public databases	243400	1812700	972780	889790	1961300	898340	534760	2261700	345890	919300	752270	1114100	674460	712410	193320	383710	1249900	811370	4066000	1523100	737100	1602300	3708600	3269900	519040	2519200	1287100	1421800	2090300	1018500
DG(18:0/18:2/0:0)	DG	Public databases	34848	126770	95472	94926	164340	52268	58196	119340	45330	67910	65592	115400	63767	99862	39522	41223	69256	43260	179920	124760	70809	99888	180800	110240	58877	154090	104580	81110	119890	76843
DG(18:1/20:1/0:0)	DG	Public databases	2920.9	25590	13857	14145	21754	11394	9227.8	16791	5636	11898	6960.5	13348	7470.2	10887	1553	6645.8	13155	12324	44701	20100	17847	20579	48388	27264	4593.4	33949	16166	21604	29316	20078
DG(18:1/20:0/0:0)	DG	Public databases	4418.5	25116	16325	14169	25539	12386	10141	17114	8432.2	10552	7600.2	13246	5532.6	12042	2374.9	6681.2	14454	11029	43961	21750	23874	16827	47888	27062	5426.1	38384	19911	21435	32451	15688
DG(16:1/18:2/0:0)	DG	Public databases	15604	101110	74512	60461	176730	64407	44486	89497	20260	54456	68159	105300	38338	71580	9478.6	32005	36448	11529	241610	128610	42777	120010	210890	98556	22618	95667	70617	102940	85031	37327
DG(16:0/18:3/0:0)	DG	Public databases	16521	99955	67980	121200	203710	36817	49293	174830	12976	46332	59178	63098	51787	119900	13392	19839	77231	36734	101630	106490	22466	102200	104710	90384	24373	141210	43422	101870	86460	31602
DG(18:1/18:2/0:0)	DG	Public databases	193060	988860	721370	552410	1150200	481750	402600	914010	236540	545400	572670	824330	513370	454750	168560	331180	812050	338740	2260700	911650	320240	960930	1998800	1486600	227260	1030700	878190	807480	1138700	509630
DG(16:0/20:3/0:0)	DG	Public databases	2133.4	16044	8847.2	15896	24362	3419.9	4243.3	6283.6	2179.3	5078.6	6618.4	9311.9	4730.9	15432	2100.4	3169.7	6784.5	1983.5	19740	16982	4410.7	11171	19247	5748.5	2343	14791	5081.8	3709.4	4216.2	3615.7
DG(16:1/18:3/0:0)	DG	Public databases	3840.6	25111	20802	33716	62521	15963	9194.6	77112	282.5	10223	31599	26328	9790.8	27772	888.54	5627.3	5960.8	3823.6	43053	35935	8159	35359	51681	23935	2529.7	38923	5887.4	25651	10557	4146.6
DG(18:2/18:2/0:0)	DG	Public databases	371830	857420	659500	773600	998030	506150	586630	781030	277790	540370	731030	844020	551050	640800	327570	441040	851530	327590	1659400	1035200	347660	783880	1626500	913890	468940	731110	929620	716060	959990	412320
DG(18:1/18:3/0:0)	DG	Public databases	5029.4	43036	31505	34731	59359	21067	40345	131010	9694.2	17236	26574	36102	21432	26674	5886.2	17151	42534	35014	106090	58127	21373	59684	71460	142890	12035	110910	26192	102270	82200	23019
DG(16:0/20:4/0:0)	DG	Public databases	21702	79908	53804	128250	199680	24283	27382	89750	22432	33230	65871	48226	74569	90028	35836	30430	60799	22355	109580	103200	89967	78779	119160	29293	33195	172980	74004	36408	43862	37214
DG(18:1/20:3/0:0)	DG	Public databases	1661.7	20261	13913	10882	22289	6572.6	4858.3	15130	3383	3677.5	12674	17423	5520.6	8109.1	1521.7	2991.7	8318.2	3143.3	37433	21629	5039.4	17802	36575	11064	1880.1	11523	5152.8	8040.8	7951.1	5613.2
DG(18:2/18:3/0:0)	DG	Public databases	23484	131340	78247	66586	158230	46808	58379	182600	16125	41744	81087	75423	50764	67241	16445	48058	88043	51219	177980	117730	25987	114020	154390	141380	22936	120870	48999	136560	132560	32365
DG(16:1/20:4/0:0)	DG	Public databases	1218.7	12655	9949.9	19870	52546	5797.7	2652.7	38495	1440.1	4587.9	19054	17178	11080	22620	728.86	5825.7	9753.7	1212	27468	17955	23612	21735	31468	2900.1	4354.1	28952	13102	9708.9	6574.8	6521.6
DG(18:2/20:3/0:0)	DG	Public databases	1058.1	16207	7351.7	8541.7	18215	2320	3355	8686.8	563.63	5189.7	8990.1	15427	2615	7317.5	553.67	4352.7	3751.4	1926.7	23124	16306	557.6	9756.5	17065	5818.1	2508.7	9747.8	2667.8	4765.6	7916.7	3062.3
DG(18:1/20:4/0:0)	DG	Public databases	50104	123270	83762	141930	279050	50195	51803	281500	63590	86117	124590	93084	140260	90147	46573	80759	133730	67494	308650	198710	173500	185370	275750	80629	53903	221570	186460	83759	86619	78602
DG(18:1/22:4/0:0)	DG	Public databases	1570.8	6735.2	4709.3	5450.5	11422	3860.6	1390.9	6069.8	700	4906.4	5165.8	4901.2	2427.7	4315.2	880.4	1566.4	4876.1	1767.1	10435	7163	1802.2	4887	9339.7	2353.3	1777.7	5643.3	4701.3	5776.8	3043.5	2328.2
DG(18:2/20:4/0:0)	DG	Public databases	42252	109140	88531	119360	213270	41406	57908	167400	42632	67988	123230	102900	108310	88744	57398	73242	124360	38123	239760	163430	81280	115800	218730	45842	58487	125840	161170	79007	70185	47004
DG(18:1/20:5/0:0)	DG	Public databases	2685.1	27528	9305.9	16223	48655	4271.3	14380	42112	3736.2	6913.6	8015.9	6895.9	8822.5	19096	2883.2	11080	13200	28856	15269	35901	363120	62324	14518	48933	6912.8	33780	7662.6	19342	22649	2977.5
DG(16:0/22:6/0:0)	DG	Public databases	3320.2	57112	23585	16356	41027	8168.7	36231	15311	3026.6	16337	18859	14457	18145	56276	9093.2	36126	45215	17373	47095	111100	134790	127810	54203	116420	31726	119140	68972	55764	83653	18613
LPA(18:1/0:0)	LPA	Public databases	13197	37522	35548	32095	11698	15110	25254	44047	78797	33194	8205.6	50629	66280	84894	33689	58210	51786	53422	28515	69936	34053	23824	50954	64294	5279.2	25968	56434	89453	12931	58206
LPC(12:0/0:0)	LPC	Public databases	623.98	10849	10914	27543	14767	5737	18649	14151	10909	85432	11762	3756.4	7523.5	20116	1600.6	18134	56549	32963	3605.4	16927	6646.5	14288	3856.4	24380	8475.6	99438	4991.1	25164	1419	15528
LPC(20:0/0:0)	LPC	Public databases	29752	72378	38189	51515	51576	38662	62686	62490	30072	53837	43420	44245	61452	43962	50392	48531	102240	68242	142450	79554	86633	91609	132850	104220	94015	79743	132960	81467	95741	89629
LPC(22:0/0:0)	LPC	Public databases	4391.6	9243.7	5635.2	8162.2	6661.5	7596.6	13353	9312.3	5713.4	6621.3	6590.1	7617.1	9847.3	6375.7	7396.2	7220.6	12888	8780	23725	14472	14143	15554	19965	18351	12151	13975	29442	11857	15340	16037
LPC(24:0/0:0)	LPC	Public databases	7535.1	14546	5703.3	5889.5	7015.9	8461.6	19685	6631.5	8780	10439	8095.1	10179	13934	8600.9	7446.4	12004	15390	7508.4	27437	17303	15815	16765	18773	13664	12261	16008	22053	17142	18540	15646
LPC(16:1/0:0)	LPC	Public databases	1173700	2016200	1711600	1983000	2366400	2565400	1424900	2752400	1055100	1312000	1384300	1780700	1769300	2482400	745630	1438000	1473600	895770	2756200	1807600	3006600	2010000	2415300	1881200	1137900	2505300	2320100	1860200	1140600	1075600
LPC(18:1/0:0)	LPC	Public databases	5319700	11123000	7491000	8741900	9970000	7653000	6805700	15920000	5375200	8010400	5780200	7611400	11408000	7845700	5267400	7476400	13961000	13048000	15281000	7271400	10902000	8426600	13419000	13347000	7480600	14312000	13492000	8653000	8378300	11677000
LPC(22:1/0:0)	LPC	Public databases	3548.4	5726.1	3514.1	4703.3	4014.5	5440.5	3985.7	7281.1	2651.6	4261.1	3641.1	4703.4	6297.4	4451.7	3263.2	6626	7250.9	11544	14693	6087	140450	8572.3	14736	10393	9505.2	14019	9343.4	10578	8349.4	8967.3
LPC(18:2/0:0)	LPC	Public databases	30410	50127	45122	42021	61986	41518	58895	77266	37685	66190	36567	33235	83026	42638	35707	54132	64887	42552	44817	24092	36171	30485	43118	34675	20713	80623	53761	47932	26710	57260
LPC(20:2/0:0)	LPC	Public databases	110920	186860	122130	169030	146030	131090	150120	204790	65492	142750	105270	169660	201050	174370	157230	164340	244930	135120	224050	140480	176230	147860	209530	161590	162480	216710	232140	168610	159310	159460
LPC(18:3/0:0)	LPC	Public databases	113570	567120	283030	374230	612190	282150	281850	855590	157000	275670	144910	282280	413740	420420	112240	237050	347810	280410	278820	201460	167930	251000	259020	302300	92227	609660	147450	282780	119090	167630
LPC(20:3/0:0)	LPC	Public databases	126090	306780	197610	308430	340070	198200	218910	192790	153060	266540	210700	236470	239920	290620	132570	139610	140770	129400	188650	159200	129640	176130	183080	114340	66166	334900	118090	118000	82504	143890
LPC(22:4/0:0)	LPC	Public databases	20664	37705	25009	48493	44372	29529	18300	33453	16661	41878	30316	31073	41735	26840	29235	21347	35845	25026	43819	20300	19805	24039	38197	10455	12324	32071	38281	17777	19581	27461
LPC(22:6/0:0)	LPC	Public databases	659030	1396100	746480	583540	784910	1145300	1309100	947980	506540	1124000	827500	693660	2176700	1563800	939660	2031000	2161700	1824000	1388100	1659300	2172900	1962800	1340400	1883300	1065800	2348700	1323200	1380500	1520900	942780
LPC(O-16:0/0:0)	LPC-O	Public databases	238680	700650	441680	480000	578520	336930	438370	468360	183330	316740	353770	417270	549830	737270	249100	451500	495380	236040	535580	754560	633970	815550	476020	703740	333570	1175600	910280	718370	260490	260560
LPC(O-18:0/0:0)	LPC-O	Public databases	403770	869400	547270	576750	565690	409880	579450	573570	300070	484960	466010	529110	681530	720630	444020	616730	776110	536920	978890	912960	1083000	1092700	881550	969610	570870	888950	1084300	739240	624440	441050
LPC(O-20:0/0:0)	LPC-O	Public databases	34200	88953	42948	64661	64575	32664	65381	66315	26848	49267	58151	38353	76664	84778	46971	50762	108510	60032	137790	87725	102390	106230	115090	116120	74611	97126	110000	85647	63611	52407
LPC(O-18:1/0:0)	LPC-O	Public databases	44983	131010	61650	96147	98845	65060	70896	108930	50026	59687	73035	74506	104490	124030	30078	88282	68578	59188	140590	122160	584730	156590	121760	117200	54911	207440	131030	114360	70534	61546
LPE(0:0/16:0)	LPE	Public databases	72014	230720	164560	174480	259320	152370	108040	359590	91148	217700	116870	115330	193970	255770	110360	148970	216080	128420	264400	153630	119920	144950	239670	157450	104950	338150	204310	153080	121120	133380
LPE(0:0/18:0)	LPE	Public databases	120830	395130	273050	327130	439080	183050	188420	460310	136840	339270	212680	199310	295810	341410	223480	196280	334770	176960	475120	262100	258800	240220	432580	278170	173110	449460	355100	271030	204320	210470
LPE(0:0/22:0)	LPE	Public databases	1561.5	3173.7	2575.1	2325.9	3935.4	2005.4	3637.2	2558.6	2125.8	3009.7	1856.3	1493	3020.2	1645.1	2225.5	2317	3588	2188.6	6248.2	3005.4	2577.8	3540.2	4727.1	4067.4	2543.7	4195.2	3817	2616.4	3340	4057.1
LPE(0:0/18:2)	LPE	Public databases	23551	88527	70574	62161	134690	64261	68899	152370	42112	107480	47544	55702	88209	68495	31259	54216	68554	38120	68923	26691	37268	31873	64366	67987	20447	177480	74240	69489	42110	74229
LPE(0:0/22:6)	LPE	Public databases	50374	147920	78093	69732	106090	95107	95265	131110	57110	106140	80640	71833	200560	164170	67570	142060	156100	114370	194110	147160	182880	157660	175320	127260	74539	278370	112320	136370	135840	144190
LPE(0:0/24:6)	LPE	Public databases	20788	23966	9416.1	9073.8	17490	6566.7	19029	8365.8	5706.9	7368.7	8117	8215.2	36891	38625	11492	22081	11326	18958	26516	26621	49879	39142	23038	28153	23088	35155	29390	32514	42177	29684
LPG(16:0/0:0)	LPG	Public databases	2272.1	4449.7	2380.1	3936.2	7433.1	3816.1	2335.6	5674.7	1771.1	4778.2	2116.4	1915.7	3272.5	4622.6	2539.2	2375.1	5067.9	2354.6	5948.8	2540.9	2193.5	2317.8	3950.7	3100.4	1978.8	7919	4194.2	1672	1462.8	2446.3
LPS(16:0/0:0)	LPS	Public databases	14419	28319	21869	25395	30465	20411	20550	33486	10591	18022	16475	17483	26443	24542	14603	19299	30778	21337	33223	23580	28978	27665	29307	26084	17836	35049	36723	22813	22106	24026
MG(16:0/0:0/0:0)	MG	Public databases	1014200	1217400	1010500	1156500	784490	841120	896030	959070	758530	683890	616930	939650	1149800	727550	803360	659230	1262100	1196900	712400	1173500	1195200	894050	1126000	929960	1109200	1225000	725120	998240	1192800	751620
MG(18:0/0:0/0:0)	MG	Public databases	1590500	1931800	1633900	1805200	1177800	1287000	1458200	1695000	1063600	1098300	937100	1612000	1886900	1145100	1243400	969490	2148600	1803900	1071100	2111300	1875200	1394700	1853100	1478700	1791800	2115600	1158500	1731800	1809500	1168200
PC(16:0/16:0)	PC	Public databases	38801	57992	49879	51956	94159	58640	70143	54165	39346	76293	30694	39722	73881	85290	33838	77921	61269	61333	105750	59150	95148	88587	85100	55019	65776	125710	98473	105890	82093	108160
PC(16:0/22:0)	PC	Public databases	58485	79465	59562	43150	105590	62028	135290	38287	67722	93294	67945	40390	145320	82502	84127	88025	90004	78514	165220	84070	215210	162770	137670	101380	112870	133990	255290	120990	141350	233710
PC(16:0/16:1)	PC	Public databases	18873	60881	31789	65329	114280	45431	33654	71385	40396	33469	42205	44142	48530	107130	18835	39469	34804	18489	73605	32438	58293	80068	65343	58073	33743	87822	32073	81636	45237	68234
PC(16:0/18:1)	PC	Public databases	27540	67085	40592	46607	81544	51881	55724	85808	48863	46579	39253	29583	55018	83515	28865	51033	44026	37057	104390	44146	91590	90135	117170	77488	57281	108940	77277	82947	77669	121070
PC(18:0/20:1)	PC	Public databases	17645	52139	32592	32107	41280	25417	40918	61229	29750	27903	23806	17162	46719	42700	11961	17978	28969	38804	73081	39683	140570	49458	77252	67863	36920	79897	62052	58625	44198	45042
PC(14:0/18:2)	PC	Public databases	6905.5	19950	11939	15912	21168	9166.9	9233	10083	5590.6	10438	9691.2	11700	10433	25986	4672.2	19992	8073.1	6378.7	23104	10385	11368	20259	16508	23589	11107	37248	12460	16157	8432.7	17258
PC(12:0/22:2)	PC	Public databases	2117100	3311800	2635200	2493500	3905400	2459600	3357600	3614500	2557100	3190300	2279800	1815500	3694000	3227700	2140600	3058200	3026900	1981300	4228400	2173900	2167400	3168700	3482000	3229800	2864600	4261600	3924300	3987300	3699800	4942100
PC(16:0/18:2)	PC	Public databases	741710	1282400	893550	954300	1471500	845740	1381700	1387300	903930	1113300	761610	686000	1370600	1216400	806340	1130500	1095600	745650	1519500	890430	908590	1090600	1480300	1249500	1087500	1617700	1538300	1630300	1397100	1789400
PC(18:0/18:2)	PC	Public databases	632940	1388700	926590	937290	1472400	734200	1365900	1469100	880620	1098300	798050	739370	1562800	1129300	591060	1010200	1229500	625640	1737500	897110	1029700	1166600	1594300	1090200	910820	1656200	1493400	1667800	1403700	1927100
PC(18:2/20:0)	PC	Public databases	91407	61376	73968	70892	67192	58958	64949	118190	62169	74687	47244	39037	139790	55736	56069	150790	117260	223240	200380	51117	778840	109380	194490	169730	109980	148900	84280	150810	127840	254860
PC(20:1/22:1)	PC	Public databases	5694.5	14768	5494	9762.7	9428.6	5416.2	18715	14608	7800.3	12457	7957.5	8449.5	15327	10878	7380.3	12300	13318	8850.5	33374	12383	14536	17139	26813	18419	13794	19549	35450	15144	18108	20536
PC(14:0/18:3)	PC	Public databases	135220	130080	89929	91768	157720	109780	197660	158300	126660	96827	88162	92845	263200	118740	117760	123910	168460	94755	248750	91751	179710	142150	194850	196980	199290	169530	185630	205170	157720	174770
PC(16:0/20:3)	PC	Public databases	49901	97994	62901	90244	142620	60605	61196	64852	46833	62194	62553	58569	73507	126530	39660	43779	40018	25626	90178	90216	60505	104960	97040	54805	29619	119510	58239	57481	51385	86132
PC(16:1/22:2)	PC	Public databases	4633400	17751000	8720500	15502000	20809000	7589800	10580000	8608400	7275100	9733800	8964900	12673000	11531000	17138000	5328800	5969200	5922300	4076300	17649000	12997000	11526000	13865000	16384000	7985200	4401700	14700000	7283600	8682700	7771000	11395000
PC(22:2/18:1)	PC	Public databases	52821	110240	60445	137760	116710	71901	65122	75573	60195	86359	55797	78456	140440	93725	55375	66339	63088	48973	149930	70535	70196	68768	136080	35132	44680	105890	128070	54836	74035	91264
PC(18:3/14:1)	PC	Public databases	12785	33128	13516	15870	28193	19270	18719	34253	11272	14195	14212	11003	30161	37522	12314	22329	19353	11161	35245	14146	24136	24175	32898	29002	21608	42190	20959	24217	28080	32042
PC(14:0/20:4)	PC	Public databases	229580	767410	435190	1219200	1068700	373390	410480	558640	149390	384230	539830	304730	686800	1159200	170050	457030	478100	214470	1038900	813500	856220	1070200	877090	440580	323060	1551200	718300	699770	304130	489420
PC(18:3/18:1)	PC	Public databases	585630	867330	509320	998770	1090900	606010	831000	917200	544680	667580	847180	491170	1387200	1006700	718060	863370	947000	540960	1413600	906670	1327500	1044300	1267000	495000	618430	1369300	1557900	761080	1045800	869060
PC(22:4/16:0)	PC	Public databases	245500	378200	224280	383320	445240	244770	352430	423020	228910	282200	336090	254620	652330	268090	306100	433200	523160	222720	713870	419880	687580	415870	613470	244550	244580	483400	612720	343860	440120	403600
PC(18:0/20:4)	PC	Public databases	53320	69415	46560	71264	74674	42003	66477	73541	38617	46536	55345	55406	130270	58810	54804	64675	88542	48512	151130	69219	159900	92714	154310	48286	47072	101030	129010	66416	78099	68639
PC(18:0/22:4)	PC	Public databases	100160	268750	107260	201010	226490	74288	175930	107560	132200	174010	173660	147750	293930	181560	101300	135810	167300	83198	396860	179570	223130	165170	426890	130150	96121	191130	270200	204670	223620	212310
PC(14:0/20:5)	PC	Public databases	6683.2	53946	19054	52398	83718	13467	22313	35199	4891.6	10947	10176	8572.2	24659	116850	1320.8	28589	13417	18565	21224	53689	456980	140680	16289	52545	15985	90942	8567.6	48645	24755	14724
PC(22:4/14:1)	PC	Public databases	942620	5731500	2081100	3700200	10128000	1492600	6479400	5772300	946110	1431800	1363100	915750	3590300	9562700	1445500	3961100	1777900	3297100	2720500	7087600	76363000	16027000	2599300	6544100	2243100	11697000	1593100	5170800	5689700	2611000
PC(16:0/22:5)	PC	Public databases	2160500	5640300	2619800	2176000	3363700	3681900	6869000	3062400	1808000	3277800	2926000	2430600	5855000	7834500	2934400	7944600	6492000	4402200	7954900	7439200	8004800	10382000	7158800	9881500	6331600	8723400	5371400	10215000	10779000	6058900
PC(18:0/22:5)	PC	Public databases	486600	1332900	564310	561690	819290	706790	1323800	910780	528430	838710	681480	437970	1773600	1887100	579760	1625800	1573700	1054600	2130300	2084400	2342000	2616000	2008000	2559200	1529700	1928500	1371100	2507700	2395900	1488100
PC(14:0/22:6)	PC	Public databases	9796	39501	12532	28465	60294	14137	31393	55087	8520.6	11959	13625	9144.6	23617	69293	5158.8	17985	9085.4	10353	24736	32746	960340	60877	22435	28088	11100	46725	17980	29008	23982	8825.1
PC(20:1/20:5)	PC	Public databases	4751.8	9719.6	5013	6993.6	7705.7	4478.6	14707	6430.8	4970.9	5743.8	8238.3	5778.4	11907	15795	4691.7	15076	9013.1	10027	23784	25940	40891	25854	14795	23598	15480	20198	11939	21672	19582	7499.3
PC(16:1/22:6)	PC	Public databases	76140	157490	58014	47885	79156	145980	130790	109800	35694	56722	108170	60339	169420	269280	42563	208940	105460	61555	415930	254990	278580	330880	408510	393630	205940	249820	154200	354970	261320	79387
PC(20:1/22:6)	PC	Public databases	13874	27228	16439	6426.9	8855.9	23010	41136	25269	12168	23641	16348	13866	31603	47354	15455	53176	45530	61244	70505	52992	130470	74715	73748	124170	59242	59622	40071	85921	93189	45610
PC(18:2/22:6)	PC	Public databases	184590	446490	160310	249690	337420	206340	449370	285450	136140	297490	224770	127980	483070	413080	196730	330510	377520	194280	775120	358520	359940	449340	638580	429690	328990	624100	572410	493480	558130	472330
PC(20:2/22:6)	PC	Public databases	17886	18450	29041	43693	33883	24103	19048	28737	12304	32119	30402	22073	30394	12975	15825	10667	24430	6332.7	55548	21107	10500	14127	41223	7906	9798.9	13468	40024	14561	18379	26491
PC(O-16:0/14:0)	PC-O	Public databases	83620	189210	92343	106910	139670	77557	184830	124290	101810	103600	112120	57370	201190	216190	75704	246490	142350	125610	249640	243430	288080	408770	217660	159830	267630	372440	206650	352280	84634	249870
PC(O-16:0/16:0)	PC-O	Public databases	936870	1180600	887670	725120	1249300	1058500	1631400	1286000	1084200	1135300	825860	623000	2274200	1538700	751720	1679900	1003200	1222800	2290100	1121200	2005600	1800300	2218500	1148300	1479200	2096200	1878700	2024000	1583600	2933300
PC(O-16:0/14:1)	PC-O	Public databases	355420	646640	371680	271050	477160	310140	770240	519380	304870	494500	428050	205550	696210	719390	393380	662450	722540	672750	886470	576880	1225000	874410	799200	935380	490750	901610	872630	1021800	566860	663840
PC(O-16:0/16:1)	PC-O	Public databases	11551	9230.8	8449.5	4103.9	2320.8	7209.9	11499	5836.4	5142.3	4911.2	6448.8	3447.8	16189	10966	8937.9	15102	8662.1	13879	8980	8155.4	28536	18846	16631	9840.9	7340.9	9292.6	20554	20207	10716	12477
PC(O-16:0/18:1)	PC-O	Public databases	767010	1122700	848280	713720	1148900	910570	1357100	1133400	976930	740880	931790	633070	1670900	1162500	707960	1591400	1273800	1772900	2585600	1139500	1657200	1477800	2235500	1629300	1839500	1948800	1669900	1417200	1743600	3165500
PC(O-18:0/18:1)	PC-O	Public databases	529360	1063700	498930	325270	799690	389210	1312100	352360	456820	672500	556860	236000	995370	1100900	685010	1041700	2185700	848580	1176100	792330	2666800	1471600	1078400	1999200	860620	1729800	1348400	1656900	892760	740250
PC(O-18:1/20:0)	PC-O	Public databases	2174900	2949700	1734400	1276000	3156700	1602100	3906400	1245600	1591400	2425900	1907700	842570	4102400	2894000	2280800	2905300	3319200	2068300	3258300	1957300	5858000	3261300	3294700	3021400	3247900	3938200	4040000	3911400	3565500	3604900
PC(O-20:1/20:0)	PC-O	Public databases	84483	106550	55750	39227	65476	35059	172880	42660	57006	105610	63139	24717	132680	103120	69484	115040	100570	60674	115100	87463	403760	161120	103400	155020	69048	168420	178950	189830	79584	110270
PC(O-16:0/14:2)	PC-O	Public databases	18984	40118	29785	18492	45193	22691	44885	56174	19292	23429	22353	14760	61378	40651	22502	36021	32953	24122	55741	38158	103930	52377	54150	59773	24432	60188	61012	59612	30940	39416
PC(O-16:0/16:2)	PC-O	Public databases	143710	159750	112080	112660	206210	119010	304520	167670	111800	81116	137030	77226	159100	219420	101870	216320	114130	129180	435990	141870	347960	394360	407910	109000	179810	259140	299300	417080	218920	418820
PC(O-16:0/18:2)	PC-O	Public databases	4624100	3959500	3356000	3374700	4201200	1866000	5190800	7743700	1851000	2180000	2094800	2651900	3900700	6856700	1769300	4688300	3669700	1542900	5844800	4060900	5625900	7940100	5396800	3845200	7814200	5083800	6352200	6963300	4242200	14448000
PC(O-18:1/20:1)	PC-O	Public databases	520170	680420	562550	276090	929490	391480	886710	404700	474240	491070	448100	357230	1396700	996230	426470	469140	644990	331610	1235800	621580	1240600	759230	855860	633340	545930	1025600	890940	618330	1011600	939490
PC(O-20:1/20:1)	PC-O	Public databases	118830	177500	97239	63464	60464	57638	152620	54875	61524	153550	84329	24435	238390	144560	72522	202840	90591	139540	152440	146650	1072500	259950	164230	322030	112340	446800	146270	576970	113960	50850
PC(O-16:2/18:1)	PC-O	Public databases	7098700	8650900	4715200	5533500	7228200	3836800	11032000	7914800	4537600	4289900	4666000	4460300	8004000	9377800	4244600	8766500	5263800	3662200	13737000	7669100	12852000	10178000	12978000	6517700	10428000	13148000	11775000	10908000	10335000	20440000
PC(O-18:2/18:1)	PC-O	Public databases	595190	899690	565240	920410	1135700	338540	932960	465310	401930	417800	294290	347410	605400	1309100	186460	591180	370300	267100	1083900	960240	1041400	1287500	937120	375390	717180	667730	846970	754100	584170	1732300
PC(O-18:2/20:1)	PC-O	Public databases	191800	124180	114950	139150	178560	90778	160070	249890	109150	183440	131040	135050	284800	241740	104050	257220	195030	205990	461340	318600	362800	230220	426990	139200	208440	278090	525220	327380	181280	495220
PC(O-20:2/22:1)	PC-O	Public databases	18120	23333	30641	20459	25699	43644	39992	49439	28281	37936	19275	13141	39858	25650	25174	45414	19187	32689	76443	25860	50776	66887	53031	43381	40833	51147	71449	66825	51293	92968
PC(O-16:2/18:2)	PC-O	Public databases	26245	27557	20509	18381	64557	7378.5	100300	24575	14593	10438	16317	21059	27010	14352	18301	31441	23762	10256	56411	195870	297130	299990	41048	37153	64481	135800	38592	63402	35885	64649
PC(O-18:2/18:2)	PC-O	Public databases	517340	651550	365550	456350	512870	218730	721210	372280	181630	214580	293200	303600	555690	572260	301520	653470	679050	446450	1182100	752500	1068300	1119200	933180	324870	512190	923110	1141300	710570	777210	1067600
PC(O-18:2/20:2)	PC-O	Public databases	268520	437920	226390	341680	500590	181020	447030	212200	199460	463070	357510	334770	1181700	616050	337380	526320	508540	404030	863310	360990	424200	436170	1090800	216140	379760	452080	687950	449230	404570	946860
PC(O-20:2/24:2)	PC-O	Public databases	10293	17897	13842	15893	11324	22149	13545	16782	17125	17766	5621.6	11866	28992	19582	7653.5	25481	17576	21210	25551	14106	20965	28251	25750	13580	14177	27882	24086	26877	22546	29371
PC(O-18:3/18:2)	PC-O	Public databases	11269000	11009000	6899500	10030000	9902600	4698200	13906000	7527300	4103900	4786300	7037300	5548200	12395000	11419000	6178600	12155000	12311000	7944500	21028000	14460000	20554000	16308000	18379000	6415100	11535000	17396000	24938000	12653000	14830000	20493000
PC(O-18:3/20:2)	PC-O	Public databases	6115200	5353800	4168100	5567100	5304200	3870300	6479900	6878900	2977100	2727000	3782000	3568900	9482900	6774000	3132300	9175000	7558500	8042200	11739000	7431100	10671000	8143600	11001000	7705000	9630700	9998300	11485000	8452300	8469500	12016000
PC(O-20:3/20:2)	PC-O	Public databases	122550	135650	106720	132970	134320	85312	122320	125750	108850	137450	90007	93917	282770	147980	98663	197100	174380	250070	340980	153140	137250	186640	282130	198820	217030	192170	245070	224260	187210	336630
PC(O-20:2/24:3)	PC-O	Public databases	89127	103950	125490	91823	94695	182500	114200	148580	127710	182690	56818	79134	215490	150630	67109	241890	100360	177720	340540	120940	267160	243320	316100	163930	168670	260400	280980	273340	224190	247390
PC(O-18:3/18:3)	PC-O	Public databases	108370	269990	100080	197950	296240	58867	596330	120000	33976	38819	84822	58529	163240	543440	84998	405550	93166	325480	210770	812600	4468200	1344700	230960	481840	383680	407730	336620	474180	401610	368520
PC(O-18:3/20:3)	PC-O	Public databases	3071200	3172100	2067900	2599800	2706800	1543000	4845200	2214100	1008100	1576700	1602900	1370000	3853200	4577700	1384200	4956800	3462500	3376500	5770000	5664500	7576300	8011900	5038000	4199600	5138700	6062700	6349700	5684500	5852000	7509700
PC(O-20:3/20:3)	PC-O	Public databases	189070	399200	157300	112080	159750	212140	694320	263560	211970	259430	318210	237660	607410	437150	308260	894160	526730	562390	875520	913260	1098400	1344300	761550	1252700	814600	580260	608690	903380	1070000	433520
PC(O-20:3/22:3)	PC-O	Public databases	81222	79426	66260	76560	84323	75794	68370	91575	86600	102750	109010	54075	179040	81887	75853	104030	74525	58921	169710	61669	50463	98603	172290	57471	82908	101890	134280	135820	87871	153280
PC(O-20:3/24:3)	PC-O	Public databases	48160	51470	42630	54857	57394	113900	68917	37116	76458	101050	59111	30204	137230	71835	58575	114250	59294	67753	165120	53026	83922	82074	129330	47732	75407	100700	86316	105590	77110	94016
PC(O-18:3/20:4)	PC-O	Public databases	1419400	1727900	918980	753700	767560	712260	2828600	695800	634900	688080	842780	740830	1916400	2090000	868820	3473600	2245000	2342000	2557300	3375400	4388900	4205600	2368100	2399800	2897600	2707200	3036600	2918200	3672300	2994000
PC(O-20:3/20:4)	PC-O	Public databases	673500	674870	403840	461810	363260	449250	1061600	582820	292010	474770	317420	273230	1077400	1015200	367000	1835400	1171600	1826400	1359300	1329300	1768400	2102000	1337900	2381900	1816100	1596600	1316900	2027500	1779900	1712800
PC(O-20:4/20:4)	PC-O	Public databases	328520	340070	175550	175090	154200	147470	570260	170040	124040	121370	153340	141570	392950	448750	180010	790940	422080	569870	572400	624060	828610	802030	472290	691930	570020	565070	566660	623420	822730	647330
PC(O-20:4/22:4)	PC-O	Public databases	23896	25170	17475	16021	19584	25853	34940	19320	15152	25866	18851	17783	47988	35548	19781	53886	23824	28531	45064	39272	25723	40954	40991	50618	32041	42359	27707	62635	46648	52828
PE(16:0/16:0)	PE	Public databases	4577.9	23704	24735	21194	43916	17976	13821	44472	10236	46951	20895	10986	31013	61713	10891	13513	28819	12122	25844	15697	28775	17933	29721	18257	10350	83520	19926	30613	12924	16608
PE(16:0/18:0)	PE	Public databases	3945.2	22513	17392	24436	45029	14489	7016	42763	14929	31722	11905	12700	20166	37554	10346	13767	24997	6323.9	36809	15485	26661	12054	29255	14999	7988	57327	29437	16015	13653	16875
PE(16:1/14:0)	PE	Public databases	20882	45698	24195	23724	31374	28488	43037	22468	20832	25885	23673	19090	59950	32643	22683	49823	42466	36321	51639	24017	52950	38144	49407	41876	41446	56059	60081	43070	37412	76472
PE(16:1/18:0)	PE	Public databases	4287.5	21784	8915.2	15984	36974	13061	19144	44736	11533	27255	14073	9427.1	19076	22770	10679	10766	15811	7568	42628	8885.1	8722	10442	36646	11790	1528.3	37747	10342	16938	11207	22044
PE(18:1/18:0)	PE	Public databases	95678	618360	347410	464950	1011400	248760	323880	1107900	411340	532480	248140	200180	447090	593350	153980	182640	551230	271790	722160	174750	311310	163230	643350	782740	110460	1201700	510330	415340	521890	352270
PE(18:2/12:0)	PE	Public databases	3621.3	6830.3	5592.2	3788.8	6804.8	6705.1	7031.7	6800.4	4249.5	2908.4	2600.7	3238.7	8325.6	3827.3	5075.6	4768.1	2972.2	2081.5	11659	4899.9	8096.5	5206.8	7875.9	5873.2	4664.4	8863	8154.9	7146.1	4651.8	11066
PE(18:2/14:0)	PE	Public databases	4390.1	9327.7	4212.5	10193	14453	3509.7	4331.6	5344.1	2883.1	16391	1563.7	4248.7	5933.6	13150	1345.7	5755.5	7958.8	1345.5	7966.1	4664.7	4336.1	2770.1	6891.3	6669.6	1104.1	28766	4672.2	9663.6	1560.1	3560.7
PE(22:2/12:0)	PE	Public databases	845.25	6735.1	7746	6372.3	12800	4292.7	6702.9	11074	5743.3	13374	4054.4	3205.9	7122.9	6317.1	4918.8	5260	3362.2	4611.4	4595.6	2271	1192.4	3978.8	6836.4	3715.5	3268.4	10103	3492.7	11855	3751.6	3813.1
PE(16:0/18:2)	PE	Public databases	974580	3392900	2435600	2404600	4895900	2466400	2339300	4897200	2497000	4895900	2215200	1500600	2116100	3664000	1667000	1686300	2477300	1342700	3371400	1477100	793770	1346000	3144800	2026600	1113800	4193000	2189200	2941900	2126800	1748100
PE(18:1/18:1)	PE	Public databases	23928	105120	84950	65241	149150	46816	56719	145260	53458	116890	40112	38776	58652	97149	31653	39842	72139	22457	98945	36791	21630	29726	99090	69487	27286	140080	79039	90985	56713	51848
PE(18:3/16:0)	PE	Public databases	7835.1	23808	9305.3	11073	23403	8157.1	10143	29929	6732.4	19206	1805.5	12272	13688	13959	12256	9774.9	17088	17328	11690	12513	4380.1	11957	12074	8436.4	10729	13621	9740.6	22048	19003	10763
PE(18:1/18:2)	PE	Public databases	425820	1896700	1329600	1960900	4153000	1191300	1323400	2899700	1349100	3102100	1049600	690130	1323200	1725600	711860	709570	2163100	1222000	2014900	394940	471010	366620	1940100	2503300	450480	2612600	1689600	1770900	1839900	896460
PE(20:3/18:0)	PE	Public databases	33258	179570	49416	139690	143520	69413	64585	86297	48202	85643	61072	65618	41166	127810	32302	30687	48986	22969	184690	84110	38666	74987	173080	48599	16308	100220	31145	51387	55319	39912
PE(18:3/16:1)	PE	Public databases	2258.6	6558.7	5467.1	9557.4	6182.8	4283	2047.8	10178	2935.3	10186	4422.9	1345.1	6634	10028	677.46	2948.3	6128.9	1825	10702	4787	4534.6	7920.6	9113.2	2969.9	916.08	24859	5644.9	8159.2	2298	2745.6
PE(16:0/20:4)	PE	Public databases	634110	2088500	1074300	1686600	2180100	1485200	1295400	2758100	1522500	2664400	1653100	722170	1838100	2192400	976860	1403000	2024400	610450	3955600	1845100	966500	1700300	3819000	872660	778940	3078400	1964500	1765400	1484700	1277800
PE(18:0/20:4)	PE	Public databases	41981	120610	60880	96213	139900	64404	76793	136500	69954	118220	96729	46822	107830	100480	49979	74199	89784	25396	251240	96432	78736	88487	220970	52048	39374	144030	114880	106550	83758	65422
PE(18:0/22:4)	PE	Public databases	19857	67444	35735	138050	111060	37238	13587	84188	27559	63885	42803	49249	51183	50295	23660	21952	22096	13914	145090	53743	18450	30371	120670	14150	14117	50202	49822	26998	32726	38159
PE(16:1/20:4)	PE	Public databases	2875	46579	18626	28548	87132	12957	46633	85638	14137	26437	16843	7025.4	28197	99220	12060	24576	12337	22601	36184	46473	380070	77668	23126	52543	10354	104060	9240	50245	36888	11969
PE(20:1/20:4)	PE	Public databases	32077	195770	51743	157870	212460	102290	70579	122000	97244	117220	142480	75723	152200	122790	47817	44488	76694	21708	420720	109100	61218	65192	391320	31963	27199	102120	153080	81170	83537	76273
PE(14:0/22:6)	PE	Public databases	1189.2	7466.2	1896	3796.8	1013	2601.2	3892	3193.1	2193.6	5830.6	4342.4	1421.1	4957.3	13146	360.13	5218.9	6042.6	2499	15131	7322	1487.3	8025.5	10644	7927.5	2739.4	11739	1772.7	10711	1003.2	3640.1
PE(16:0/22:6)	PE	Public databases	635720	2314100	670740	656370	1164000	1335500	1956600	1668300	1008000	1604500	1053200	455170	2000500	2706000	861060	2390900	2150900	951970	5421100	3541800	1913700	3095800	4573600	1682500	1357600	2859900	1377600	3179800	2454900	1451700
PE(18:0/22:6)	PE	Public databases	330840	1493600	467310	547010	1021700	824030	1077300	1230300	536550	818430	641920	390010	1082700	1654900	411320	1033800	1131700	518550	3034700	2207400	1735200	2159400	2621100	1387900	738380	1849000	1047900	2066500	1614300	882050
PE(22:6/18:1)	PE	Public databases	44159	156060	48392	53967	109670	90316	153240	162890	53294	118030	82166	27035	69052	134940	35165	106010	171210	98521	515950	169280	163280	169460	453180	249340	79531	175000	157410	203960	225780	63941
PE(20:3/20:5)	PE	Public databases	10318	37958	20287	23123	30244	16733	32923	32201	12149	32908	10848	12239	47713	29544	13048	23936	34789	20364	49873	23282	32553	23057	49668	34420	11010	45461	46595	42834	29370	15169
PE(P-18:0/16:0)	PE-P	Public databases	91432	108580	64313	108350	99928	32314	112940	112660	28563	28999	53793	42565	116970	97414	31630	113170	173600	75445	134000	101360	250150	137460	111990	81877	94318	196370	166730	103030	78054	300170
PE(P-18:0/18:0)	PE-P	Public databases	18412	18817	15164	17388	15996	8255.6	24420	40145	13441	9804.9	29725	11034	37027	15777	10324	45252	26373	16374	31338	39507	47401	42281	26674	10487	21098	50161	62841	26598	16502	100990
PE(P-18:0/20:0)	PE-P	Public databases	11546	10495	13115	6774	10650	11600	14400	6504.4	6920.1	11117	7984.6	4891.6	21315	7715.5	8819.7	13979	13081	7071.6	8472.8	13772	34010	16310	12080	11972	12933	17103	25286	12311	14950	15898
PE(P-18:1/16:0)	PE-P	Public databases	136570	135480	122630	223060	150040	56112	147730	370290	41650	57633	98571	68098	173070	208280	41986	250650	218080	62212	158980	137770	194530	310630	139580	72367	199310	253850	262500	200430	104670	462380
PE(P-18:1/18:0)	PE-P	Public databases	48146	75003	36885	50404	54006	22551	59976	174280	36947	22178	103160	29505	100300	56998	19321	129410	70498	25719	88559	74671	65770	111930	84249	27732	48094	117800	185460	61883	41067	215700
PE(P-18:1/20:0)	PE-P	Public databases	9520	16905	11185	12390	17947	6333.1	13835	15169	11585	7430.4	9149.8	5282.5	19141	13779	9341.6	22457	19433	16774	16477	8525.7	21538	21998	13563	6090.8	17215	23080	30970	18936	14845	30070
PE(P-18:2/16:0)	PE-P	Public databases	86583	152640	91506	128860	126860	22530	158090	132400	49824	38764	51783	87093	159910	149930	36313	127900	124060	55098	156930	118290	175690	163950	131690	108570	201970	152230	161890	138000	124100	309670
PE(P-18:2/18:0)	PE-P	Public databases	99934	197470	94878	125480	146410	29076	180220	174210	76116	64461	82029	78101	195050	154440	60773	130680	108200	85026	218360	206070	181490	198720	189990	105910	174380	252140	254050	170190	133840	454960
PE(P-18:2/18:1)	PE-P	Public databases	882440	850450	778200	1785600	990930	305460	988850	1410400	281720	218880	944640	364720	1259800	935950	207920	1916900	1610900	430350	1087700	1757000	1378800	1897400	1028700	376280	1298800	1534300	3119500	885400	942740	2050400
PE(P-18:2/20:1)	PE-P	Public databases	351350	409410	196810	407170	290350	119450	317390	901320	196630	100110	1131400	142300	781620	251280	90412	1120900	626460	139560	864320	1157200	501210	1016700	722560	84437	283020	840040	2700400	252980	300660	921540
PE(P-20:2/20:1)	PE-P	Public databases	31817	27454	23622	34620	27015	13521	21741	39561	13978	17455	32813	17925	43867	22698	18587	22819	22377	14247	39760	27627	29193	26814	38301	14208	26617	40084	55768	24364	19266	55068
PE(P-18:2/18:2)	PE-P	Public databases	384740	475130	285470	566270	464560	111580	553140	325740	132410	180730	247330	281530	682150	369850	147430	413490	754860	228320	534760	507480	684100	489320	494040	226480	510680	522500	893300	356920	464010	647050
PE(P-18:2/20:2)	PE-P	Public databases	529040	564290	326810	504030	405520	124830	630880	429610	233240	168530	369960	289530	811280	444480	198330	549220	532100	221600	718040	926630	875480	810610	638550	223740	515040	751210	1423100	355390	443400	807450
PE(P-20:2/20:2)	PE-P	Public databases	42920	63486	34360	41703	40100	17409	48094	67148	14062	17262	39321	15341	74645	44577	24296	39340	29856	19159	48755	54582	102160	39811	40567	10564	23034	102950	78176	42521	19393	121270
PE(P-18:2/18:3)	PE-P	Public databases	9070.8	24318	13146	22973	33287	2192.5	56784	20185	4190.4	3546.7	5736.2	5802.2	20426	35191	3709.3	33226	15211	33341	15385	51511	353820	118000	13415	50341	24539	28687	12138	37629	41807	27813
PE(P-18:2/20:3)	PE-P	Public databases	974530	1060600	657170	975730	835800	399820	1612000	838190	277950	319740	596250	509080	1189700	1143500	340320	1517000	1660200	750460	1220500	1535900	2489700	1970000	1099700	856070	1313500	1595700	2221600	1117200	1285200	2076200
PE(P-20:2/20:3)	PE-P	Public databases	107860	175410	91297	75720	93048	58239	263710	157720	70329	68497	250010	45991	347870	154820	61256	450410	236530	119430	293430	406380	355390	604370	268620	146720	145690	410210	713420	226400	244100	413050
PE(P-20:2/22:3)	PE-P	Public databases	10046	15302	9443.1	8937.6	7498.5	9701	20121	9716.6	6797	9843.8	11026	5706.3	23461	12293	9458.2	21682	20009	17611	17900	21362	25650	29270	19972	13246	22275	28140	33061	21447	30976	31107
PE(P-20:2/24:3)	PE-P	Public databases	4666.2	7577.2	4772.3	5327.4	3886.2	6993.2	11199	4842.4	5472.5	5116.1	4680.3	3359	9004.9	8183.1	4216.3	10106	12107	14185	10519	8296.4	12224	12302	10453	9766.5	10072	11198	16028	10575	14173	12978
PE(P-18:2/20:4)	PE-P	Public databases	426310	520280	310700	259530	328840	208040	898430	261700	210620	229160	250930	306000	651800	468130	306800	704260	799270	610460	486770	660970	1028100	727830	497720	737030	748310	604200	676520	673900	786950	743390
PE(P-20:2/20:4)	PE-P	Public databases	144750	243660	98760	95244	117610	67275	404670	109760	89721	69423	117870	71430	313360	239700	99597	306830	219960	193790	332410	347310	549250	497710	309510	272000	301860	372700	434760	335780	320610	369910
PE(P-20:2/20:5)	PE-P	Public databases	167580	200550	108920	89067	138870	96796	446310	133270	78746	66676	96294	109470	261470	252510	100860	342820	389710	328500	263380	293450	481590	306110	259700	549070	414250	318430	300400	322250	457490	320040
PE(P-20:2/22:5)	PE-P	Public databases	2360	4052.7	3046.8	1622.7	721.11	1641.2	9999.8	1655.8	3055.7	4274.5	2506.7	1785.2	8093.9	2075.1	7026	5141.5	3826.3	6810.3	11389	24375	21538	23432	7785.7	9787.5	10254	10228	11991	11031	14080	12134
PE(P-20:2/20:6)	PE-P	Public databases	3290.7	5073.4	2085.4	5105.9	3301	3246.7	9818.4	1495.4	1494.5	2407.9	1496	2582.1	7386.8	14335	5946.6	13122	5955	2946.4	7712.6	9614.2	12778	9313.2	4810.5	14309	12683	11623	6309.1	9316.9	10167	9838.7
PS(18:2/18:1)	PS	Public databases	3374.5	3952.7	2987.6	1866.1	3923.8	1867	3017.9	935.21	3170.8	3342.9	2235.8	1491.2	3186.1	2772.7	4029.3	940.84	1131.9	924.19	8033.8	1492.5	3358.8	6539.3	3557.2	2613.5	6372.6	3572.1	2610.7	2137.3	2053.4	3756.2
SM(d18:0/12:0)	SM	Public databases	28718	60189	34642	39621	55860	34504	66826	36676	32341	32899	31997	27126	42128	58848	34039	66864	100960	55446	62943	50243	77628	61738	51236	116880	67773	71634	41341	86498	33934	44159
SM(d18:0/14:0)	SM	Public databases	109700	318330	144050	154770	289830	142360	326170	144060	168010	200180	180950	51878	295120	394650	159090	492740	687040	387620	354850	228660	537750	391410	256600	559870	393220	650410	271180	759240	201340	241260
SM(d18:0/16:0)	SM	Public databases	36132	51936	32814	31978	41800	22818	54410	35683	28115	49134	35044	16790	71446	49791	30691	63599	70154	75274	50424	40310	83266	66415	51486	57235	70636	63287	66060	71384	55920	74365
SM(d18:0/18:0)	SM	Public databases	806290	575210	614880	546730	1465600	680550	1012800	762580	543640	1132300	709270	244880	1323600	674750	565790	1609200	1253400	1739700	980490	499190	1932200	1204000	998380	1061100	1583800	1981900	770400	2715700	988300	1359000
SM(d18:0/20:0)	SM	Public databases	390800	598530	503240	342550	565440	386740	793280	406900	330180	499830	450520	232100	787090	700030	530930	625710	1124800	738660	1081900	588950	1724100	1204500	950660	1652800	561890	1378700	1123500	1157600	706360	934000
SM(d18:0/22:0)	SM	Public databases	73674	58155	48292	24107	164840	33102	118360	81078	86599	123300	43883	27378	138270	82460	34692	176290	166760	216180	42097	69024	235500	198940	72002	67875	154400	196770	124880	275860	158780	192060
SM(d18:0/24:0)	SM	Public databases	47499	39409	30542	32182	94142	30333	45293	39935	41270	92197	41871	29756	74282	45850	48031	93541	91880	121070	58919	57308	112590	109990	63931	79611	111790	103360	77104	151760	82679	83621
SM(d18:1/12:0)	SM	Public databases	143500	581370	261380	337000	527690	301820	705170	297620	216660	338100	259370	114170	424390	774890	233290	930050	1676600	734480	630920	593740	998290	830340	558100	1602000	812680	983420	434340	1097400	219760	425910
SM(d18:1/14:0)	SM	Public databases	3147600	8949700	4488400	3294500	6926800	3585100	9339100	5523700	3023400	4465400	4499400	2138000	7200100	9758100	4080800	9987800	17568000	8778600	9882200	6648900	16980000	10690000	9365700	15517000	7095900	13705000	8569700	13779000	5958200	7014200
SM(d18:1/16:0)	SM	Public databases	254440	390300	265910	256340	400030	280980	389050	282480	265590	323750	345060	238440	557440	371370	326620	403590	326050	390520	571540	349370	605670	426300	515810	420340	395060	478250	487850	526970	440290	675340
SM(d18:0/18:1)	SM	Public databases	1550.5	4291.7	2063.3	2745.8	6071.9	2598.8	3977.4	3833.3	1906.3	2425.6	1216.3	2059.5	2617.1	7094.1	1047.5	5219.2	3768.6	698.02	6582.2	4153.3	2907.1	4275.6	6641.4	9122.6	1899.3	11819	3261.1	7748.4	4300.6	3786.1
SM(d18:1/18:0)	SM	Public databases	13697000	18704000	14577000	12566000	19503000	16800000	21857000	14764000	10995000	16283000	16319000	8985300	26547000	21887000	16739000	21447000	22758000	20753000	31396000	15684000	40269000	27154000	29734000	25801000	20612000	34347000	25438000	32035000	21898000	31831000
SM(d18:1/20:0)	SM	Public databases	3784000	5712800	4041700	3282300	5589300	3959300	6992800	3543600	3499500	5371300	4905300	2590800	8219900	6747300	5633600	6674900	10449000	7100600	9789500	5281600	14935000	9965300	8722300	14367000	5681300	13396000	9470500	10113000	6944500	8920800
SM(d18:1/22:0)	SM	Public databases	8542100	11062000	10573000	7142700	14817000	9149400	16959000	6948700	8598800	12835000	10256000	6646100	19252000	11418000	13235000	11754000	15100000	13022000	20099000	10985000	29623000	20296000	18394000	19769000	14393000	21929000	25861000	18296000	18869000	25094000
SM(d18:1/24:0)	SM	Public databases	3719900	4343800	3760500	2548100	6051300	3285700	7700900	2358100	3896000	5756100	4028300	2835300	8597700	5133900	5061200	5773700	5642600	4810600	9479600	4889300	12230000	9033800	8811800	6302300	6256900	8750500	13666000	8023600	9173700	13886000
SM(d18:2/14:0)	SM	Public databases	353720	821180	503080	577140	1000900	507550	705890	639680	327800	357410	368350	283890	634570	848420	296490	664920	804290	418570	859000	647680	1187500	912150	788690	1085800	653500	939000	662550	1069600	410070	712510
SM(d18:1/16:1)	SM	Public databases	6915900	9475300	7889700	6674100	12550000	7786900	10535000	12501000	5878100	6809300	6692500	5828000	12802000	8243200	5933100	8106400	9355900	7362800	17206000	8222800	16796000	12017000	15562000	10035000	8048600	13377000	12780000	12637000	10951000	19617000
SM(d18:1/18:1)	SM	Public databases	6497300	8201400	6965300	6124800	10217000	7808700	9281900	9076900	4699200	5283300	6587600	4131500	12040000	7765000	7224200	6633900	6448400	5644100	14061000	6531000	16193000	10017000	12878000	6956800	6299400	13487000	11132000	10582000	8349900	13707000
SM(d18:1/20:1)	SM	Public databases	4226900	5215200	3984600	3582700	4992600	4056200	5075900	4669200	3107500	3687600	4370900	2906700	6313800	4507900	4250900	3893000	3359000	3288200	8651100	4248800	8201500	6475500	7953600	5123000	4071900	8423300	7335000	6132800	5236500	8753900
SM(d18:1/22:1)	SM	Public databases	3929000	4545800	4145500	3306400	5689200	4072400	5429700	3758400	4187700	4613100	4170000	3330900	7894400	3915400	5466400	3252400	3784300	3402500	9415800	3797400	9497800	8334400	8571800	6606900	4646200	8407500	11523000	5843100	6350400	13431000
SM(d18:1/24:1)	SM	Public databases	56767	54687	48754	45833	51802	65154	68848	57092	37456	62480	48876	31684	114820	59846	47500	116360	58713	128560	85302	33072	204180	65438	100050	78359	95554	151870	56339	126030	120720	92812
SM(d18:1/26:1)	SM	Public databases	20832	23088	27610	17415	32787	29380	34222	24958	26375	35399	13630	14111	42083	35088	19190	65515	40054	73938	44337	28919	154190	49902	41119	37773	53886	68066	36134	59103	61660	32768
SM(d18:2/16:1)	SM	Public databases	28590	33066	21838	18127	42578	20763	53504	34956	16493	18008	16625	10668	39607	34509	16954	29425	92717	33292	42094	51185	70539	62814	37087	65649	52481	52054	56264	69741	45238	33198
SM(d18:2/18:1)	SM	Public databases	259700	259540	249460	150640	354520	218030	365620	359240	165900	190720	281190	133790	466560	283590	242680	274040	371030	260330	442590	187780	371090	263610	336830	430710	290970	436650	408790	483480	318630	346850
SM(d18:2/20:1)	SM	Public databases	359680	392400	278190	254770	361820	391940	443040	314610	208770	300520	332650	142590	508140	376740	278470	455290	388390	277680	465150	478290	660010	604170	459340	403740	366620	503050	418400	604810	365310	380060
SM(d18:2/22:1)	SM	Public databases	848370	876200	696000	594550	779120	1009900	1091300	870110	651340	823240	911110	460680	1498700	910400	814260	1603700	1408200	943370	1439100	656830	2076300	1065400	1264100	972020	1045200	1124100	864530	1790500	1069100	1177500
SM(d18:2/24:1)	SM	Public databases	7345700	8400800	6949600	5747400	8701900	9056900	8283000	10109000	6419000	7478100	7047500	4977900	14402000	8947500	7160400	11006000	7539100	9596100	13952000	5750500	20512000	9878600	13364000	8497400	8889500	15559000	7814900	12794000	11365000	14283000
SM(d18:2/26:1)	SM	Public databases	88424	84607	53455	56865	89255	91610	83348	58804	62263	75313	67905	44021	118390	97054	60307	106540	75343	99783	113410	55429	210210	117170	88909	98442	101710	109180	84936	103410	104850	105050
TG(14:0/14:0/16:0)	TG	Public databases	20435	2011700	2705100	3173400	2404800	128290	1293500	1171900	294110	5905400	1387000	173220	413080	4761300	45478	130680	1096100	324600	115200	200400	279890	194070	110070	1331800	42401	24088000	54582	968200	172180	208080
TG(14:0/16:0/16:0)	TG	Public databases	33678	2208900	2276800	2660200	3901000	337330	389980	1296200	166860	1424000	1009000	454560	401410	4127600	106380	86761	454420	101240	241120	332170	318480	334740	183550	550540	57542	9707100	124110	665600	281710	219010
TG(14:0/16:0/18:0)	TG	Public databases	1181800	12082000	10495000	14657000	29278000	5839200	4034400	11140000	2421200	8252300	4650600	4226900	4049800	14603000	3560300	1246800	3343100	1434400	4238400	2539900	2277000	2709400	3135700	2607000	1584300	34710000	3201100	4357000	4907200	3587100
TG(16:0/16:0/18:0)	TG	Public databases	2407200	8612100	8458700	9246000	15824000	5224900	4683300	8824400	2859200	4891800	3183800	3365700	3208700	7196400	3371200	1966900	2431000	1686200	5516800	3035100	2970100	3265400	3056500	2684300	2332300	16436000	3734100	6256200	5187400	4398400
TG(14:0/18:0/18:0)	TG	Public databases	1208400	4855700	5043300	5242100	8571300	2794300	2394300	4759600	1516800	2386000	1806100	1769100	1609700	4019200	1644900	994940	1362800	884470	2781500	1575800	1503000	1784300	1593300	1436100	1161600	9145500	1839800	3081500	2648400	2212000
TG(14:0/16:0/22:0)	TG	Public databases	667960	1475600	1449400	1420300	2391300	1181500	1250700	1266800	499520	634330	399830	467720	460910	745800	728730	479710	452550	405820	1626000	695930	630720	745450	544890	705700	542260	2167300	891550	2510300	1441400	1195800
TG(14:0/18:0/20:0)	TG	Public databases	7126.9	49543	47113	69459	172730	39235	35416	69376	18750	52155	20310	20531	14866	58064	18342	6390.6	20882	5449.6	35198	19761	14388	13602	20479	26308	6582.6	255930	57401	33373	60497	22429
TG(14:0/20:0/20:0)	TG	Public databases	2573.2	9084.8	10208	10601	20697	8873.6	6469.9	8909.8	3680.4	5331.4	2406.4	2352.7	2670.5	4214.9	3032.8	1891.6	1475	1915	7468.6	3283.4	3475.5	2131.7	2421.5	4737.6	2195	20981	10338	13699	10507	6342.1
TG(16:0/16:0/22:0)	TG	Public databases	4588.3	22577	18549	23618	57125	12853	13867	22685	8741.6	21069	5440.3	4662.1	5592.8	16014	5481	2225	8737.9	1812.1	20154	3410.2	5304.9	6149	7631.7	14145	3711.7	71227	47283	27129	28623	7477.4
TG(18:0/18:0/18:0)	TG	Public databases	188310	386920	334480	405070	648470	389800	477160	340710	77733	90245	52005	72756	89898	115890	195690	88271	82605	87108	592300	169970	107970	159130	97865	161680	112610	376410	209220	1039000	477350	338880
TG(12:0/16:0/16:1)	TG	Public databases	2280.2	725510	1158700	1028600	1333400	37479	239410	1056800	66935	567690	572020	85112	161710	2268600	3194.5	22766	290360	51204	52851	73148	129610	97291	70376	568070	14492	4744100	24333	464790	82128	70072
TG(12:0/14:0/18:1)	TG	Public databases	3359.3	1023000	1541600	757570	571360	29450	595510	694040	69455	1497300	709150	53949	164110	1647100	2360.5	46589	538070	215460	52077	54197	130020	80534	60928	1894200	19469	9046300	22692	845140	79404	72410
TG(14:0/16:0/16:1)	TG	Public databases	30736	2536200	2446400	3920900	4871900	336800	1528200	3263600	375620	5871300	1409100	620720	489840	5654500	43337	263840	1802100	796770	504550	459760	311320	679600	564390	3591500	119170	20036000	142550	1765800	406800	393860
TG(14:0/14:0/18:1)	TG	Public databases	9882.5	2348200	2750800	2680900	1948900	275110	1588800	1932700	333200	6345700	1699700	321790	461190	3587800	33301	261130	2027200	870600	408140	348330	328110	449600	428630	4433900	97107	20544000	73935	2031300	322120	328290
TG(14:0/14:0/20:1)	TG	Public databases	96958	6136400	5243300	6302900	8841400	1587700	1281100	5647300	684980	4124300	2618000	2562200	1462400	8145700	160030	450140	2262800	634600	2040200	1540900	781120	2215200	2124000	3844900	298900	17377000	658000	3032800	1639100	945990
TG(14:0/16:0/18:1)	TG	Public databases	129180	7608600	6954700	8210800	10166000	2156600	1726400	7279500	921900	5406800	3541100	3256000	1844100	10270000	209130	576580	3079800	832310	2773400	2171900	992950	2681500	2657100	5242400	387550	22444000	736500	3779800	2020100	1294600
TG(16:0/16:0/16:1)	TG	Public databases	291860	9593300	8211400	11746000	20662000	3384400	2177500	12760000	1447000	5859500	3730000	5315200	2510000	14895000	364170	700880	2999800	846830	3715400	2735600	1230500	3700700	3853700	4849600	568520	22464000	1507200	4150900	2626300	1950000
TG(16:0/16:0/18:1)	TG	Public databases	55065	660320	434810	625030	1140800	329090	219450	814640	189420	450290	261670	379670	228090	632130	111330	81370	272060	114970	373120	190110	121940	194720	346330	265010	78489	1155000	268720	226970	378510	271140
TG(14:0/18:0/18:1)	TG	Public databases	1212400	14091000	9212500	13152000	23887000	6595900	4424600	15217000	3608700	8158300	4963800	7489400	4567600	12680000	1833600	1550400	5685800	1923100	8283200	3642200	2279200	4065300	7420800	5998800	1744200	23379000	4491000	4595300	6824500	5159400
TG(14:0/16:1/20:0)	TG	Public databases	10769	805780	967760	565260	596710	166530	178040	594820	156200	457080	365310	350510	143410	715540	14609	52178	196560	73720	250950	150330	124910	240720	227640	592440	28476	2004600	89582	375100	210490	134080
TG(16:0/16:1/20:0)	TG	Public databases	636460	9560200	8773900	7540800	14168000	4617900	2860600	12621000	3271000	5158500	3309900	6763500	3025300	6940700	1012900	1030400	2872300	1233000	5979600	2816000	2030800	4144900	5675400	4151000	1042600	13899000	4754300	3280500	6136800	3739000
TG(14:0/18:1/20:0)	TG	Public databases	571210	8326500	8342400	6682800	12618000	4163000	2450700	10393000	2754300	4663800	3169100	5731600	2738500	6073800	878470	969110	2583800	1034000	4854000	2230800	2014300	3116100	4741700	3771600	918340	12988000	3761800	2951700	5236100	3229900
TG(14:0/18:0/20:1)	TG	Public databases	596050	9295800	8967500	7154500	13693000	4637000	2765800	12329000	3365100	4917400	3298600	6289300	3043300	6583300	983720	965750	2737600	1129100	5763500	2678000	2173000	3716700	5606400	4206900	896070	14090000	4579000	3204000	6130900	3763800
TG(16:0/16:1/22:0)	TG	Public databases	8008.6	172220	112500	145390	362990	72259	61671	182500	76724	113600	45380	91485	48447	109110	19924	14044	61603	30492	135180	40236	50517	56820	115420	139990	14862	586470	291950	64816	241820	61618
TG(18:0/18:0/18:1)	TG	Public databases	49825	782990	1071300	541140	1269200	357590	306330	916310	576180	440240	350360	621540	258440	452210	61201	89865	215890	86034	517190	231330	308480	284040	450660	606090	85617	1353700	757650	346200	627890	349230
TG(14:0/20:0/20:1)	TG	Public databases	5239.7	135080	76135	107520	300440	52435	45158	144120	62807	91326	32361	65776	34411	83506	16840	11938	53740	21989	102530	23927	18695	42500	87945	129660	12167	329350	289570	48091	204990	44653
TG(14:0/20:0/22:1)	TG	Public databases	322.04	6741.4	6995.8	8745.8	24664	3995.5	3835.5	11231	13748	7066.5	2761.8	5753.7	3544.4	7411.2	1149.1	1058.4	2717.2	3174.5	7710.2	1886.2	2485.9	2072.2	5701.7	10266	415.17	22948	41943	6226.5	19564	2878.9
TG(16:0/18:1/22:0)	TG	Public databases	1375.1	17805	15220	24188	55600	5891.5	10794	23272	20160	27246	7003.7	6495.6	6215.9	15448	1782	1519.1	11553	2808.7	18186	3436.1	2231	5062.1	11991	53545	2531.8	54904	160410	12074	48954	5547.4
TG(16:0/18:0/22:1)	TG	Public databases	NA	36053	16686	38394	55794	11721	15073	33895	20863	25704	8100	12544	5384.9	30525	1564.2	NA	13122	5386.1	27860	8887.8	14053	7222	21745	49167	1288.2	100580	171970	17289	56322	7519.9
TG(14:0/20:1/22:0)	TG	Public databases	607.06	14991	6612.5	11480	26554	4315.7	7176.3	14419	13245	16219	2647.6	3208.1	2577.5	9024.6	1013.4	460.65	6859.7	1889.6	14048	3314.8	1196	3845.4	12447	37320	1012.7	29955	122530	9327.6	29264	4081.2
TG(12:0/12:0/18:2)	TG	Public databases	806.33	206820	229650	149830	139010	4324.3	561010	351670	35659	938230	128770	9537.1	29225	466150	1781.4	34032	379780	105150	4420.7	2747.2	33238	8184	6209.7	528690	11139	1678400	7208.3	207720	11766	9462.2
TG(14:1/14:1/16:0)	TG	Public databases	NA	341870	331600	334190	323400	17617	97030	453860	24759	144050	187280	31658	53502	976570	NA	14067	163530	17429	20298	10834	44747	25374	20884	188450	4245.1	1104400	9260.2	169910	43301	16771
TG(14:0/14:1/18:1)	TG	Public databases	3084.8	731280	979670	469100	442610	58901	189900	697460	49669	582340	538780	92245	122580	961820	4051.3	53916	273740	91562	128330	70670	167450	110740	136510	1393700	17050	3423200	39723	628130	108620	36122
TG(14:0/14:0/18:2)	TG	Public databases	4088.2	616320	648270	542280	709850	99485	195040	407570	37163	475900	324070	193580	93703	1340200	9959.1	39027	204040	41946	115740	133570	73304	160570	147580	611540	16601	2065600	25825	449620	73798	36593
TG(14:1/16:0/16:1)	TG	Public databases	9032.5	721020	577250	992560	1335600	83219	949130	1380700	148090	2815800	380950	131750	157550	1850400	15790	121920	801580	249960	146500	150560	72957	169250	187970	1101500	53363	6529800	40149	657110	154230	81248
TG(16:0/16:1/16:1)	TG	Public databases	121850	4387100	3740200	5019500	8959600	1446200	1172800	5843600	557480	2961000	1950800	2338100	1266300	7372200	155450	398790	1691800	336250	1843800	1297400	454380	1748500	1912300	2246900	262630	9881700	685720	2337200	1270800	590950
TG(14:0/16:1/18:1)	TG	Public databases	93815	3639000	2926200	3570900	6241600	1247500	1055000	3525800	444610	2661800	1648500	2073600	958330	5517900	113130	335400	1518300	300860	1551400	1135200	367760	1401500	1646900	2191200	213840	7398900	519340	1919600	1056500	484410
TG(14:0/16:0/18:2)	TG	Public databases	107960	3310000	3004300	3750400	5902300	1105800	1287200	3021100	466550	3253700	1734400	1767900	1024100	5733400	150370	401300	1722600	312540	1344800	1150900	354470	1188700	1330900	2138700	236700	8559300	452320	1925800	966900	518340
TG(14:0/18:1/18:1)	TG	Public databases	781440	14700000	13407000	13058000	19913000	10173000	4533000	25232000	3510200	10130000	8187400	12172000	4435100	13243000	564310	1994400	6650700	2339300	13654000	7057100	3024200	9044300	14200000	16970000	1709300	23307000	3912500	10824000	9010900	4257400
TG(16:0/16:1/18:1)	TG	Public databases	2687500	23686000	19257000	24752000	48217000	16397000	9820200	34088000	7278000	15580000	10620000	18746000	9184200	23964000	4008700	3343300	11601000	2737000	17557000	9509400	3479600	11072000	18066000	9432400	3512700	29871000	12229000	10531000	15004000	7419200
TG(14:0/18:0/18:2)	TG	Public databases	7706	451070	526190	382720	488540	110610	138710	471240	100890	231670	162190	300960	118170	631660	14553	39592	145730	29392	177790	131180	64979	191170	195150	280760	17128	717760	65341	225790	165800	58314
TG(14:0/18:0/20:2)	TG	Public databases	1248.9	39394	38760	25702	31887	20381	11232	35709	5547.5	25869	16559	31935	5688.6	24902	1554.8	5035	16942	10130	26455	21568	24422	18314	29332	68688	3566.7	115170	8242.8	45321	25357	8254.7
TG(16:0/16:1/20:1)	TG	Public databases	7559.6	110400	90617	106230	95824	58426	42665	103870	22736	69049	54267	83240	18491	77114	3593.1	12738	31315	16452	87681	48188	48998	56997	90391	93578	13373	253310	31018	93590	71537	34405
TG(14:0/18:1/20:1)	TG	Public databases	159870	1201200	928650	769290	1251100	865430	482370	1674000	485260	762310	554280	900610	479180	582430	140550	255710	681110	415970	1245000	602170	316400	725490	1245000	1186300	280220	1411800	692890	745670	1234200	596150
TG(16:0/16:1/22:1)	TG	Public databases	49551	415500	277410	262960	472570	295030	177530	400750	123700	251870	150780	330890	105480	172760	37108	86550	216470	133750	497420	256520	274630	296860	518580	419530	94169	770080	249600	291770	565250	230900
TG(14:0/20:1/20:1)	TG	Public databases	59476	490540	379410	319790	584990	308970	198870	508840	140350	263670	182180	368270	120970	221580	41374	100170	226680	146240	524850	252420	299840	272960	549730	449400	89847	932000	278060	333860	679790	252620
TG(16:1/18:1/20:0)	TG	Public databases	700580	6227800	5889300	4159900	9358200	4036200	2562800	8480200	3626900	4144800	2971300	5108000	2610300	3177800	721530	1306600	3362200	2267600	7613700	2480700	2577000	3422300	7485500	9883000	1371800	8038800	6111300	3637800	8314200	3056700
TG(18:0/18:1/18:1)	TG	Public databases	320620	2508000	1947700	1643900	4111400	1644700	1010600	3780800	1590200	1765000	1132400	2245900	1104900	1138900	312230	559290	1463700	1172200	3515000	1026000	981170	1352600	3601500	5309000	577160	2643600	2838600	1554100	3693500	1383600
TG(14:0/18:2/22:0)	TG	Public databases	22411	260420	291230	236220	429090	131070	151730	311260	126830	138200	106930	262640	96037	257230	36604	35637	77675	20355	187690	91317	54188	101400	172820	130600	32194	281660	311280	107420	210640	84318
TG(14:0/20:0/20:2)	TG	Public databases	3272.7	66289	36212	99402	103660	23638	31220	78241	22307	36151	16439	29403	13632	68914	8726	8439.2	16945	5862.9	34332	12518	5220.6	18648	49417	34044	6741.8	65730	125820	26306	76901	11680
TG(14:0/20:1/22:1)	TG	Public databases	3144.7	13627	17947	21331	40557	12125	9795.3	23849	10942	10750	8096.5	23825	7211.7	10566	528.5	4398.5	8825.3	7183.8	21397	10282	23005	11067	19413	40937	4996.5	63164	35317	17918	37145	9916.6
TG(18:0/18:2/20:0)	TG	Public databases	1207.7	16658	14792	16069	34316	6955.8	7531	13571	9366.6	8502.4	7414.6	20863	3684.5	7248.7	1194.7	2628.1	6656.4	5333.5	18216	8958.6	17995	6308.7	26235	35657	3836.8	46457	27970	15453	28903	7423.1
TG(18:1/18:1/20:0)	TG	Public databases	4504.9	92392	49119	86966	228330	41714	45992	112200	61552	52126	29741	48733	30930	44368	9410.2	12000	49026	52969	115170	21970	55637	30336	111360	293740	15983	365630	355320	66435	265100	33039
TG(16:0/18:2/22:0)	TG	Public databases	1994.2	21549	15091	36212	48445	8975.7	16038	44961	22425	19620	8960.9	10819	7659.7	26890	2422.3	1776.1	10617	3134.8	24378	5468.3	3614.8	8545.2	22712	32447	3070.6	29154	178260	12471	33312	5778
TG(14:0/22:0/22:2)	TG	Public databases	NA	5685.4	3134.5	10188	14274	NA	4114	8277.9	8228.2	7297.3	2693.9	NA	NA	3330.3	NA	NA	7787.6	6512.2	8569.4	NA	NA	NA	8423.7	68089	NA	9647.7	124590	3844.4	25480	NA
TG(12:0/14:1/18:2)	TG	Public databases	NA	65187	96163	40256	48004	6809.4	36371	71663	9268.6	42756	46140	8275.6	14486	220370	NA	3853.9	42302	9728.1	6678.5	2167.8	9260.5	5905.8	7614	116560	2480.5	247190	4738.9	77638	13429	NA
TG(14:1/14:1/18:1)	TG	Public databases	3111.7	168920	218310	77426	97883	13989	78332	167230	20908	61407	98561	16523	30199	255060	NA	12910	115360	29609	20190	11341	44825	14314	21509	321040	5060.6	460920	6779.9	148550	43636	4592.4
TG(14:0/14:1/18:2)	TG	Public databases	NA	231720	273860	201040	214150	30310	137410	226690	22959	271490	163960	40316	59076	500560	1802.6	24318	153310	33451	45851	27818	35035	38803	55503	408500	7799	834610	19050	260190	51189	13045
TG(12:0/16:0/18:3)	TG	Public databases	3155.6	74330	55061	101480	119950	11497	116230	157170	7903.1	77227	34564	9959.4	13708	173400	1080.3	10692	63426	25560	17849	12934	9135.6	16095	20043	118060	5337.8	549100	6251.7	87827	13964	5092.5
TG(12:0/18:0/18:3)	TG	Public databases	5326.9	458860	485020	509370	312370	93743	844360	863740	111030	2636700	462720	180270	124660	702260	11591	158230	951220	341670	218010	135910	54441	172270	274900	2947100	69534	4063800	48936	907290	210730	92147
TG(14:1/16:1/18:1)	TG	Public databases	17740	428340	414770	381590	750990	210560	100530	702500	56931	259370	342080	302730	108380	716580	16252	47525	139390	24555	353050	191470	74105	250910	354010	240710	35256	692480	67721	304570	133030	49592
TG(14:0/16:1/18:2)	TG	Public databases	21119	954390	1081900	1029300	1383500	269670	925140	1596800	159130	2678500	902090	499800	290560	1761400	23365	203160	1102000	376390	539520	353350	140250	425800	584710	3046900	84850	4935900	104600	1215800	370720	113160
TG(14:0/16:0/18:3)	TG	Public databases	12453	578490	441360	601370	1082900	114660	149310	761510	45191	214940	244950	194350	130240	1156800	8061.6	35268	171330	41205	192910	140060	53975	193030	178790	293700	21547	1410700	83736	367170	164510	33934
TG(14:1/14:1/22:1)	TG	Public databases	10398	189360	147040	109560	185110	101710	36048	222500	43637	79163	104890	82385	62282	221050	16567	21385	76694	36408	233490	54092	72065	102080	225360	403600	17135	407240	69765	146980	97840	31080
TG(14:0/18:1/18:2)	TG	Public databases	191390	4393000	4140100	2848100	4149500	2372500	1449800	5038700	696780	3323200	2975800	3435200	1431400	4347100	174890	746850	2658700	684260	4184600	1966600	699150	2612800	4259100	6839000	463090	6089600	1000700	3793900	2640600	780000
TG(16:0/16:1/18:2)	TG	Public databases	425950	2892100	3429200	3013600	7241600	3070700	1377300	5436400	1029000	2270000	2058400	4234700	1426500	3236700	310670	610220	1286400	241850	4092800	1870400	625800	2314700	3802700	1176500	538720	3043600	1713700	2196200	1875800	950760
TG(14:0/18:0/18:3)	TG	Public databases	31357	728070	521350	1033800	2080400	257760	284490	1848500	84142	275550	307550	366740	239300	965330	61013	42473	275460	91260	291270	241830	50415	265660	362690	293790	55564	1397700	116450	265080	355690	79793
TG(14:0/18:1/20:2)	TG	Public databases	119650	541700	533940	431780	753860	515980	264730	788030	225940	437670	382010	570050	273970	320840	100760	164550	414590	129820	735070	310820	132380	395770	684120	530930	140280	570920	384370	408610	627320	238190
TG(14:0/18:2/20:1)	TG	Public databases	107150	505970	472400	346110	574860	404280	230500	583860	183410	393380	283710	463920	260790	303820	90993	126140	348330	137390	517400	289770	105170	330440	517640	456940	117920	460090	346670	338930	497880	198450
TG(14:0/18:3/20:0)	TG	Public databases	4425.5	23933	24196	17063	37348	18318	11015	28395	10109	14755	13948	22025	10865	12543	4343.1	6959.4	15801	6503.6	26671	14717	4218.3	10780	32933	20431	9465.6	26043	12316	11622	29206	7825.1
TG(16:0/16:1/20:2)	TG	Public databases	139350	590500	548990	437910	779170	507800	304470	725940	214530	477200	381360	560620	325910	354150	101930	174440	416160	154310	657120	352970	118330	398370	647840	573630	161890	640940	380300	425220	659810	244840
TG(14:0/18:0/20:3)	TG	Public databases	9123.7	123310	87114	225690	328800	33763	27279	142130	17518	42570	66683	101530	24968	192870	11462	9588.3	33407	4072.5	63761	43126	15960	37538	52617	17671	4561.7	121840	15543	19301	30581	15498
TG(16:0/16:0/22:3)	TG	Public databases	65534	466190	411080	318610	471410	279140	182850	365920	107550	296880	257710	531290	128560	231780	50469	98423	273640	81594	475250	247680	114430	265000	507260	324940	85804	378040	196880	275040	436650	182130
TG(16:1/18:2/20:0)	TG	Public databases	2925.1	15824	40250	16233	27408	16532	2887.7	28588	4505.4	22806	16281	28807	1890	16668	2120.9	3062.6	12425	9536.3	59209	17230	17438	17273	46276	32932	4513.8	28799	16242	19331	29341	9589.4
TG(14:0/20:1/20:2)	TG	Public databases	51807	493190	431850	391320	526000	260340	160120	528360	136690	325000	266520	578370	151280	248540	41283	102780	279640	82169	508050	285520	89456	274470	480510	305560	81936	472120	157420	245040	361570	195150
TG(18:0/18:1/18:2)	TG	Public databases	483580	3115800	3162800	2512300	4144200	2115300	1615200	3876100	1547600	2161900	1728100	3244000	1453100	1949300	469170	777400	1599200	760080	3709700	1667100	778280	1529000	3474000	3428800	748040	2480300	3019600	1932900	3513000	1089500
TG(14:0/20:1/22:2)	TG	Public databases	11457	57075	48373	44591	116570	37620	25891	72969	32038	47785	24439	62729	19332	19811	4258	18007	47217	59991	137480	22167	61057	34526	150410	250900	20824	172160	109340	63736	189780	43835
TG(16:0/18:0/22:3)	TG	Public databases	4837	44642	23658	30114	49092	20633	16819	37274	9898.1	20595	16903	37402	6921.4	24437	5959	6414.3	16292	10411	38250	21081	47501	21519	37136	17597	7286	129150	10978	25781	41040	11699
TG(14:0/20:2/22:1)	TG	Public databases	2413.4	15908	10060	14698	21486	8810	8928.3	16628	3413.2	6629.4	6143.5	12430	2218.9	8810.5	796.43	4239.5	5762.7	4803.2	17071	4975.1	41790	12323	12979	10239	3638.4	73511	10025	16752	19194	4106.3
TG(18:1/18:2/20:0)	TG	Public databases	8963.6	72432	50385	106630	137210	39674	54153	74810	34477	41918	35095	52371	21227	58580	12587	16458	38037	21551	71744	23875	41982	20120	79413	115610	18140	138740	191730	43523	150930	20083
TG(14:0/20:0/22:3)	TG	Public databases	3354	39127	27765	103820	102120	23194	32074	78051	29172	29048	17813	19588	15424	42115	6782.2	11035	27413	17287	45321	8055.7	6368.4	11522	60963	105450	11092	43766	221750	21822	129350	8900
TG(16:1/20:2/22:0)	TG	Public databases	231.75	7745.5	6026.3	24827	18662	2078.5	8985.1	25025	9688.4	7796.7	3086.3	3821.2	2181.2	7761.4	442.06	897.88	7229.8	3244.5	13304	1729.1	1391.6	2474.6	11423	62847	3372.1	7611.2	149300	5070.8	29965	1107.2
TG(14:1/14:1/18:2)	TG	Public databases	695.84	69745	80870	35118	35113	4597.3	52727	87130	15487	36133	55876	11915	18814	169960	277.49	6253.7	57937	7955.7	8074.4	3626.2	8276.6	6027.2	10510	98300	1394.6	123590	4837.7	56898	18491	2659.4
TG(12:0/18:2/18:2)	TG	Public databases	2507.7	117660	101480	125230	100100	39210	348430	427330	26651	642930	152790	43980	39321	246100	6497.1	64270	281300	88581	55195	38917	7876.1	41028	47238	690310	21675	913180	14912	292900	64737	16064
TG(12:0/18:1/18:3)	TG	Public databases	2394.9	47923	37890	49102	36993	12667	114280	106500	5560.3	102950	33901	9715.8	13272	74307	2183.7	10641	93655	52327	19031	13094	9859.8	12927	15240	291880	7455.5	362840	6828.8	112710	21349	6955.7
TG(14:0/16:1/18:3)	TG	Public databases	728.96	87107	59947	111920	124010	12643	116760	281940	6824.8	154060	71033	29594	20356	171480	482.3	18511	94711	48304	21084	18753	7505.5	31134	25035	331350	2801.4	538850	3759.3	147980	31220	5815
TG(16:1/16:1/18:2)	TG	Public databases	43289	447450	598860	472690	1161800	425610	177610	1299700	103860	264390	408640	565800	188660	629530	23934	74351	148700	24127	733390	294420	180100	428620	744560	247350	51633	424940	188930	386020	278710	70504
TG(14:0/16:0/20:4)	TG	Public databases	4313.8	153760	153450	420370	530010	31999	25822	286930	22851	136160	96948	53270	64731	419380	9647.4	14719	81504	12404	50711	53539	30704	68208	45851	53852	5961.1	605220	20674	42644	24706	9948
TG(14:1/14:1/22:2)	TG	Public databases	5147.7	145730	125870	117560	192060	66206	53330	177460	39515	73210	140230	68660	52130	199760	19947	22758	69968	27010	169740	64887	51727	82043	169490	289250	20104	203880	84874	126770	111660	18674
TG(14:0/18:1/18:3)	TG	Public databases	14701	364700	340630	254890	385450	129590	144360	527170	41256	204090	245050	220580	119590	438920	12662	50250	194120	72759	287520	150650	55108	182570	272180	731010	29553	671380	88183	435200	225420	47241
TG(16:0/16:1/18:3)	TG	Public databases	19468	253490	285560	304120	705850	137360	87594	793240	38559	112370	123850	223890	87611	359860	13113	39792	92042	18413	201780	139050	40929	164060	193100	124930	23178	229380	45427	178860	156260	30458
TG(14:0/18:1/20:3)	TG	Public databases	625670	4413200	4636800	2772100	5970900	3786600	2091200	7688700	1159900	2676100	3476000	4461000	1844300	2797700	503710	1055200	2595100	969210	6990800	2925000	1076200	3577900	6720100	5078800	829570	4184600	2463800	3624400	4923500	1048000
TG(14:0/18:2/20:2)	TG	Public databases	65944	235010	271530	233120	318120	225250	125140	320210	87345	204960	228250	298510	157440	177710	88745	86151	217250	50161	334670	160730	42874	155950	285900	186470	76882	192970	178950	179860	284800	59490
TG(14:0/16:0/22:4)	TG	Public databases	21955	155270	177510	136410	245530	129360	94896	184120	40983	138350	128290	183230	91479	121060	46685	57954	125130	28818	174600	99662	22805	86747	184700	133000	44027	144160	123380	122030	167860	45996
TG(14:0/18:0/20:4)	TG	Public databases	38963	390600	358120	826570	1611800	169110	94526	866980	102550	217020	292120	285540	248820	612140	101030	57550	203150	39682	256620	162050	89343	167090	285610	70907	64934	739020	203990	95809	152480	91324
TG(18:1/18:1/18:2)	TG	Public databases	804210	3597600	3553800	3702500	5015100	2887500	1779900	4465100	1955700	3084900	2978900	4139000	1803300	1748700	581640	1276500	3756900	1941900	7297400	2149900	786860	1919000	7175000	10228000	1409500	2253200	4841400	3103800	8170400	1568800
TG(14:0/20:2/20:2)	TG	Public databases	36174	263990	247540	177610	323090	154470	100170	226540	59931	168340	160490	328590	78370	135340	25109	57766	152450	23837	278140	134420	34464	144360	276460	157870	37368	175010	96709	117100	195670	59478
TG(16:0/16:1/22:3)	TG	Public databases	69812	617820	578360	493860	811960	381180	181640	554900	167570	309640	453460	851160	170350	393880	64724	144170	291940	64543	564940	355250	61914	334120	611810	316780	72176	394410	187750	261800	371510	127870
TG(14:0/18:0/22:4)	TG	Public databases	156550	990060	1241400	1088900	1254700	630560	595880	1501000	334890	618080	791300	1291300	428910	901870	203330	245920	430300	168200	1074500	585840	217840	544990	1110700	814390	237120	687910	789790	562740	1066500	198470
TG(14:0/20:1/20:3)	TG	Public databases	30285	412110	330610	321410	595650	155720	88950	339040	100860	156230	268500	485210	92301	265740	40327	55407	127440	32529	368770	209730	47349	188920	349300	146590	32901	281920	86508	128760	172790	74937
TG(14:0/18:3/22:1)	TG	Public databases	22462	185930	203990	140070	281100	79120	92555	428760	56379	75367	98298	180320	72450	115740	13802	25844	54842	45439	176230	102000	47838	122630	171950	218200	30536	245550	80893	100640	205820	41446
TG(14:0/20:0/20:4)	TG	Public databases	27778	124490	137780	189960	294790	57140	48792	356110	62522	92159	104580	104590	88001	131090	26748	32950	88755	28439	153470	76320	61924	82010	144490	44527	26986	180110	105300	56745	59358	24547
TG(18:1/18:3/20:0)	TG	Public databases	21338	126490	166050	179740	253700	107390	89382	172700	87055	149330	103410	260460	51435	72938	18261	63538	135160	64036	293150	77925	50950	54174	293380	284950	51739	159850	147810	160300	299140	67472
TG(14:0/20:2/22:2)	TG	Public databases	9083.6	32061	48327	38518	66472	20769	19151	56384	22027	55153	41809	59115	22871	19840	2883.6	12901	35648	20216	93886	24843	10429	29547	101970	71417	14766	38720	28312	37080	76773	25500
TG(16:1/20:1/20:2)	TG	Public databases	18400	69062	74819	106640	135670	57317	50333	84010	42067	64300	59014	98346	35807	51043	11535	35204	65241	48357	138950	29944	41774	41493	145860	178070	23410	104190	106470	71298	208860	33846
TG(18:2/18:2/20:0)	TG	Public databases	11666	47453	62952	69962	82804	39357	30864	71000	30219	37374	39840	66014	20367	25405	9345.6	24639	46264	40797	121680	33683	45812	22988	110040	130840	19758	62503	70613	52557	145730	32388
TG(14:0/20:4/22:0)	TG	Public databases	11714	28211	39966	33858	26437	26575	18908	34930	25152	30548	27671	31785	25800	13069	10719	17607	25320	16751	49731	52160	40326	44814	52923	33957	14740	51890	44155	33883	35530	17992
TG(18:0/18:3/20:1)	TG	Public databases	11266	68536	66591	48152	72722	44247	29496	42753	27986	31932	50543	110830	19828	32703	5382.6	14220	24998	10487	74854	63745	24990	45609	80216	55648	11982	67934	40423	31847	60735	16421
TG(14:0/20:3/22:1)	TG	Public databases	8533.6	56309	49254	52660	49872	26505	17698	25808	24734	22334	37679	69935	17646	28149	7127.9	10540	16856	7257.9	53724	42560	16094	34096	50403	41009	7535.8	45724	22470	22244	27679	11439
TG(14:1/16:1/18:3)	TG	Public databases	NA	22566	17004	29871	17777	3226.1	94190	123440	NA	72045	31310	5103.1	6185.7	40627	NA	9676.6	46209	14663	6154.2	7565.4	2100.8	8121.9	7905	106830	2253.6	136420	1494	49768	7319.2	NA
TG(16:0/16:1/18:4)	TG	Public databases	NA	19874	22335	13345	41868	19370	8249.4	73227	4830.8	5169.1	17707	24060	5216.6	27822	2833.3	4879.5	4654.1	NA	26813	13597	8976.3	24607	27713	15003	NA	19727	5597.4	23114	18254	1696.3
TG(14:1/14:1/22:3)	TG	Public databases	3678.8	39247	22587	24235	32214	12578	16382	37859	3898.9	16235	38002	18773	12918	59547	12871	5872.7	11845	6930.2	38394	12493	14891	20403	29917	62959	4659.1	28466	13787	36437	21887	3674
TG(14:0/18:2/18:3)	TG	Public databases	4394	130380	122330	93729	128560	49756	76381	125500	10302	61333	112670	70347	35487	177450	14821	12202	72182	16659	64798	46012	11197	57968	71355	202040	11915	152300	19867	153390	77911	6389.6
TG(14:0/16:1/20:4)	TG	Public databases	1320	38444	61392	124610	161870	14785	15689	172780	11802	89927	43422	21528	22654	114080	1533	8783.7	57321	25030	21306	15864	16422	18029	22186	36221	2638.3	269160	6754.8	31392	10150	3713.3
TG(16:1/16:1/20:3)	TG	Public databases	111480	580150	682680	367060	744280	565810	258410	906580	139710	392310	802730	783340	281360	423030	78073	198490	356390	97271	1123200	469200	174980	621660	1131900	662890	129030	401500	396690	563930	703680	88932
TG(16:0/16:1/20:4)	TG	Public databases	93581	1022500	1130500	848940	2157400	546980	541440	2695200	98454	428250	614030	933380	411360	741630	103910	174070	667570	182430	723480	543170	140910	672150	713830	955320	112550	977200	271110	810460	1013600	116680
TG(14:0/18:3/20:2)	TG	Public databases	133610	1322500	1372700	1054800	2430300	710130	606080	3861900	184730	584560	952450	1098300	499160	939220	123920	193310	714570	198860	1211000	737950	131650	918220	1053300	1024000	143710	1208700	307950	894040	1128800	148570
TG(14:0/18:4/20:1)	TG	Public databases	6382.9	104240	112220	117760	236730	52603	29927	572510	8450.4	40195	56706	63363	30706	111810	2323.1	5806	42196	21794	68603	57242	52342	126290	90897	92766	8907.3	96339	10016	51084	54517	6464.4
TG(14:0/18:1/20:4)	TG	Public databases	20980	234710	284250	577700	984570	126590	66412	1049900	68784	164640	255680	243790	147160	489830	37452	38875	120690	24050	176420	147460	86682	127700	210240	87319	29682	389430	93090	123490	76669	40673
TG(18:1/18:2/18:2)	TG	Public databases	1071600	4456000	4756900	8379800	6465000	3564000	2961900	6802400	1776400	3234100	4450200	5529900	2114800	4317900	1116800	1613400	3578800	1205500	6667600	2331700	641740	2279700	6953800	6989600	1308000	2306100	5258100	3137200	7581400	1055800
TG(18:0/18:2/18:3)	TG	Public databases	67043	552860	474420	492930	1104800	490420	252310	1680400	173840	282760	383740	509270	219970	463130	85415	175540	420340	263490	927280	416350	82442	421190	844690	1868300	121610	784710	319030	552100	1238900	113410
TG(14:0/20:2/20:3)	TG	Public databases	26825	236470	180460	162040	345820	82417	53008	278140	38882	87065	181030	232550	55109	150870	24166	42203	79498	15565	157900	124490	21008	84759	228130	67593	23750	113370	41259	43202	64005	30896
TG(16:0/16:1/22:4)	TG	Public databases	48166	277930	302790	424220	616020	162580	107790	811100	153410	208710	229740	247670	212080	259260	77211	68632	212640	82157	396860	178690	133390	210820	334170	162060	83743	382920	232570	125810	172120	83269
TG(14:0/20:1/20:4)	TG	Public databases	232780	1371300	1591500	2037200	3299400	803640	512560	3959400	642540	900530	1101800	1343900	963020	1320000	385930	356050	985780	299030	1582400	939730	682170	1065500	1769800	590530	327050	1835500	990890	646210	827540	395960
TG(18:2/18:3/20:0)	TG	Public databases	21428	54411	63653	82342	90184	54367	42152	72213	21759	55061	65156	84729	25508	40006	18425	25600	56040	12940	100410	40102	16179	36094	94161	61851	23866	43653	68689	51896	101750	20502
TG(18:0/18:3/20:2)	TG	Public databases	10196	42746	67140	34580	69096	37955	26587	49678	18775	41028	57043	99451	16809	20330	10469	24364	45591	12668	110490	23089	10613	31275	101430	50955	16061	32275	28750	26592	69042	15148
TG(18:1/18:3/20:1)	TG	Public databases	5534.6	22171	25904	45576	36027	13076	21655	39609	12520	12952	18360	28370	7347.6	25943	5154.2	8719.7	15404	10158	34132	8766.9	9792.7	11226	33035	43250	5699.3	35771	32359	22751	49020	7329.8
TG(14:0/20:3/22:2)	TG	Public databases	5203.8	42777	63544	74159	43872	29178	33904	97791	29871	36499	66673	51341	18200	23154	8741.1	17319	16349	17329	117300	39689	26207	62864	121880	63672	9712.1	59756	31959	38424	28024	15554
TG(16:0/18:2/22:3)	TG	Public databases	14531	98664	102280	177630	144920	58539	29300	149670	37554	71807	72600	100270	54663	66900	18974	16070	43003	12526	134270	58521	19733	58616	134510	36314	18953	138700	61156	54854	55815	33127
TG(14:0/20:1/22:4)	TG	Public databases	17502	119080	129680	207710	226430	77967	43371	222240	38768	84864	90701	134940	85340	85727	27077	24900	67690	25619	151500	79763	38216	73669	145420	51429	20661	184820	82263	66425	58569	33754
TG(14:0/20:4/22:1)	TG	Public databases	111880	355020	439040	338740	363080	269720	217330	408880	267140	273510	295710	377440	275310	173070	119960	167080	246890	140780	517710	511200	377830	456340	532160	368750	154690	437770	472860	300950	390680	183480
TG(16:1/18:1/18:4)	TG	Public databases	10795	69101	73220	49869	106140	56010	23835	146570	11963	20809	62517	68227	26478	55458	3809.9	19105	33474	6418.4	84343	47845	17131	46693	86056	74415	10775	57687	19837	70128	67833	8722.2
TG(14:0/18:3/20:3)	TG	Public databases	8434.3	29030	66695	28657	82857	34421	16788	153680	11743	23366	67846	65298	21044	21521	1768.8	17796	31670	5707	85982	37975	9525.9	47131	88893	42577	7104.8	48282	23091	46100	51381	7106.3
TG(14:0/18:2/20:4)	TG	Public databases	6646	78605	98615	128210	168030	23153	27053	201830	19394	62755	109590	66164	62041	153010	16986	22685	52743	12109	65925	36569	40175	46011	68076	39141	11873	125550	34476	47866	27356	9209.2
TG(16:0/16:1/20:5)	TG	Public databases	3471.8	65957	62522	54283	146930	16274	28628	246270	6682.3	21748	22531	33256	26237	58398	3412.4	7020.8	25492	9072.8	31267	25362	39620	37775	30377	42535	1930.3	71725	5717	46141	32567	2724.4
TG(16:0/16:0/22:6)	TG	Public databases	20301	317760	136780	148740	291830	78835	180940	125210	28622	87943	77578	92689	59168	447850	28272	74415	137490	38427	132530	248800	226510	383550	134760	328040	70225	596990	152640	155000	284830	61175
TG(18:2/18:2/18:2)	TG	Public databases	328910	1496800	1663500	5834300	2124900	889400	982090	3507300	351610	816000	1498100	1521500	560560	2184100	355440	466110	933490	312930	1654500	691900	193890	638750	1676700	1904700	411840	584080	1238700	937860	2079600	191380
TG(18:1/18:2/18:3)	TG	Public databases	48540	512130	520700	375460	737280	270210	312450	1034800	75814	140170	385710	458950	117820	314280	35371	90561	354410	127740	595540	329710	27084	326230	577840	1048300	86450	409260	200070	473400	939400	53104
TG(14:0/18:3/22:3)	TG	Public databases	76531	543100	545230	484180	751780	301740	306700	1240900	75630	245220	454610	472930	173890	348520	50691	99412	340500	127920	625840	346230	55915	347810	617770	1075700	83804	303520	212300	425890	899510	53238
TG(14:0/20:2/20:4)	TG	Public databases	226870	857970	1229000	1413400	2219900	539590	386420	2466000	329110	658080	1008700	1074400	785190	932150	362990	300880	714020	127850	989020	601100	440850	587540	931990	272370	285800	1042200	836740	434250	574520	197670
TG(16:0/16:1/22:5)	TG	Public databases	44358	284380	380520	359710	705760	140460	115540	664980	103840	196370	235740	297110	183690	318200	82774	79715	180830	46472	259320	180210	324660	232700	244430	119230	84769	346020	210910	139590	146560	48900
TG(18:2/18:3/20:1)	TG	Public databases	11083	46713	60628	62267	49849	40728	20454	42721	21783	39359	60689	105850	8164.9	24257	12330	17087	31029	11991	82123	34961	9639.1	31921	81208	42116	20002	18964	25357	30246	41643	9850.2
TG(14:0/20:2/22:4)	TG	Public databases	18556	65383	63530	93483	145450	43598	27921	108550	14056	47811	67766	97011	38708	44397	21079	12631	50423	13418	80913	38150	15622	39027	68440	17014	17655	84506	44349	38289	31002	15425
TG(14:0/20:4/22:2)	TG	Public databases	53149	209580	230330	285110	267160	119750	91547	540340	205080	174800	183080	245770	236770	166450	101800	95898	177210	131830	389370	106680	176420	177410	526250	217450	106160	213170	301560	168930	173070	100610
TG(18:1/18:3/20:2)	TG	Public databases	4683.6	81285	82756	52700	59357	20600	22409	46876	21535	43961	67363	102460	20177	24519	4442.2	16161	27502	9859.8	90670	45867	24533	53751	94621	62987	12706	44938	21049	39603	64968	14568
TG(16:0/18:3/22:3)	TG	Public databases	33540	193930	197360	156150	245480	102720	62039	199100	64135	95229	119260	141750	95034	117650	48331	29181	74806	41336	137780	134640	114110	161370	160670	138340	35187	223190	88677	122110	89004	40023
TG(14:0/20:1/22:5)	TG	Public databases	15255	148190	125250	113640	116950	56223	64010	145770	31969	56476	62478	72276	57735	81997	19494	22239	44860	41927	111380	115030	144580	141770	113520	121180	23262	168370	49601	81980	64228	33158
TG(18:0/18:3/20:3)	TG	Public databases	24497	63691	95615	66528	72949	56270	35153	65163	59704	62672	81259	109070	51314	42524	34351	31136	45804	22830	92545	97792	88716	60255	79125	41740	34472	78097	99656	38385	64376	19639
TG(16:1/16:1/20:5)	TG	Public databases	213.09	10298	9471.2	12972	17238	1114.8	7759.2	23619	218.69	3252.4	5449	4012	5010	16904	1289.2	1331	4576.3	909.85	3499.5	7910.7	78406	15592	2788.7	16467	448.21	16519	NA	4533	2159.7	448.21
TG(14:0/16:1/22:6)	TG	Public databases	492.05	36748	15270	10108	16096	4094.7	36829	10968	3860.9	22959	6216.4	6831.5	2645.7	66955	246.03	6138.1	19363	14689	12671	27566	25378	38683	7706.5	118270	1228	128400	4378.6	53363	12168	3877.1
TG(18:2/18:2/18:3)	TG	Public databases	37388	241190	248940	171700	349180	120590	196240	653440	30759	74290	188350	174250	82431	154220	37553	56093	158870	49233	187540	111340	31022	112080	197740	312420	35746	92460	95448	173870	305960	18500
TG(18:1/18:3/18:3)	TG	Public databases	33398	163100	142710	160940	224800	82463	116120	500550	27462	50130	138100	131440	55370	72089	17685	47323	109830	37316	141420	112530	15888	96267	137110	264200	22465	92523	50431	113940	210770	13064
TG(14:0/20:3/20:4)	TG	Public databases	10310	33150	50726	43306	74488	21550	17455	89910	27333	26007	70818	45689	35703	40208	19276	16161	15996	4819.8	52817	21420	25207	27974	54306	23899	18245	29247	50317	22793	21007	9079.2
TG(14:0/20:2/20:5)	TG	Public databases	9416.2	117800	72621	114290	314740	26496	56544	217200	10184	32008	54663	54444	43639	132240	20160	33019	32984	25811	48025	88425	722100	170620	56678	98678	22746	132100	25942	61392	73996	7862.7
TG(16:0/16:1/22:6)	TG	Public databases	8562.4	197000	108870	81081	157690	47840	107850	107220	21583	72744	58228	86257	29258	259140	7935.1	58953	60569	19216	134170	221700	266770	364230	141960	400710	39964	288350	66219	194000	154550	26072
TG(14:0/20:4/22:3)	TG	Public databases	124650	320920	371920	466000	529420	170560	157800	612340	211260	259410	430790	408840	385000	281020	193500	154500	346730	118090	518650	237350	217450	171700	514230	193210	145310	383310	497880	227760	257630	95062
TG(18:2/18:3/20:2)	TG	Public databases	9573.2	18596	2515.1	11199	17269	2511.8	11750	11780	8300.7	26143	5755.2	16267	8538.7	8505.7	1089.9	5754.1	8009.2	4492	15591	18283	23086	NA	15659	NA	4801	9272.2	30628	12858	16976	3343.4
TG(14:0/20:2/22:5)	TG	Public databases	47535	144360	119100	73976	145130	70101	88453	91347	55442	212130	138970	117660	87751	73796	46244	61462	104630	17866	140250	106390	49371	107260	141610	74834	64711	166420	322390	88850	135120	36714
TG(16:0/18:1/22:6)	TG	Public databases	78863	942400	457650	280860	460540	277540	527820	425070	152960	306490	258790	339750	239970	657980	94416	361710	488330	220570	790720	1218900	1544200	1788900	764420	1839200	328100	1392100	639230	758540	1324600	256440
TG(14:0/22:3/22:4)	TG	Public databases	4423.3	10718	14495	10697	14164	8153.9	4165.3	18911	2341.1	5765.2	10610	16608	5625.8	7381.6	2660.4	3740	6090.6	466.07	16549	7221.4	2811.5	6813.2	15437	7446.9	2790.8	9944	13714	9293.8	9875.6	3282.8
TG(18:0/18:1/22:6)	TG	Public databases	4938.6	54265	20304	17930	33687	19743	49597	29298	14963	17804	21403	20460	15788	61906	7527.2	27687	24118	22572	50783	85181	180290	107510	55557	168790	24906	73788	80117	61106	129520	15009
TG(18:0/18:2/22:5)	TG	Public databases	11460	38035	19828	22004	21439	28474	22724	25589	31186	57609	35166	25282	23111	20885	9684.5	29268	23064	18436	53127	28749	41415	28608	61132	55094	22512	23455	91730	42789	42165	16320
TG(18:2/18:3/18:3)	TG	Public databases	2746.6	23925	24287	14441	34163	12669	28339	105350	NA	8338.9	20485	19980	11061	19176	NA	3361.2	14245	8815.2	22318	17127	NA	14546	16361	38599	NA	20547	3321.4	25958	29083	3909.5
TG(14:0/18:2/22:6)	TG	Public databases	2733	37852	24868	12876	27786	11552	32757	20849	4142.7	26443	19533	20349	13142	75862	3144	23140	35209	7734.5	24991	51570	79343	70039	28230	122990	7439.2	56027	16178	67574	37431	5658.6
TG(14:0/20:4/22:4)	TG	Public databases	55181	90009	161270	172470	137050	57510	69209	203000	53404	70387	163450	125930	107730	92658	94094	72818	91009	41212	106050	77892	57909	52474	130360	56584	33332	81899	128420	69614	72392	25775
TG(14:0/20:5/22:3)	TG	Public databases	12316	40615	43949	43299	75006	11959	40083	61843	13345	13287	27172	17801	28105	43332	17059	36786	20375	24563	29510	35494	452320	70856	26298	101080	14449	39799	14820	38378	49561	6532.9
TG(18:2/18:3/20:3)	TG	Public databases	12163	61769	44858	25673	52017	25057	37182	27253	13520	17969	36789	46125	21842	41972	8303.3	31458	39642	13197	64744	88897	91985	114230	49056	112570	26703	79360	67178	75173	120260	18788
TG(16:0/18:3/22:5)	TG	Public databases	15591	72722	64040	26424	74281	26303	61192	37641	15252	33673	45683	46893	35338	65517	17493	48063	69105	13928	65313	138600	132120	180150	82365	137890	38510	105560	91523	72073	156800	20517
TG(14:0/20:2/22:6)	TG	Public databases	56129	474300	363730	135560	332360	156440	380060	231320	66910	201200	195450	273240	142850	421430	65207	283830	303500	77920	359960	650720	1029700	910030	383750	964860	281230	528070	431700	471600	869040	93498
TG(14:0/22:3/22:5)	TG	Public databases	14338	43160	32219	27254	36445	29191	35687	25164	28888	66728	60196	43573	32585	24717	19747	41712	42052	19093	69341	29717	29737	30116	70328	48908	26407	26482	134420	47784	54627	25257
TG(18:1/18:3/22:4)	TG	Public databases	8370.4	31915	22466	17305	12724	12641	27276	15885	12473	15912	11500	17186	12896	19630	2296.4	34709	37200	30572	33837	55051	145170	42895	44115	194660	23011	42664	70850	60820	87398	13830
TG(14:0/22:2/22:6)	TG	Public databases	10052	67534	29803	14921	24617	25617	67710	42930	29532	42046	24092	23933	31065	43059	15981	69537	80269	91772	60041	78580	380320	104890	84471	664820	57071	98618	109590	133420	204480	28151
TG(14:0/20:3/22:6)	TG	Public databases	4196.5	54195	26781	13090	41282	20453	41200	35392	7999.2	15828	20690	28049	20112	48476	2216.6	37713	30586	10329	42603	70994	170880	117100	43881	137310	18952	54712	33983	69812	72586	13340
TG(18:2/18:3/22:4)	TG	Public databases	4793	13107	7486.7	3941.7	7114.3	8485.5	15251	8077.6	2708.5	4412.1	14261	13316	1740.1	10317	2773.2	14814	12552	4070.6	16317	27443	47019	24744	15243	64730	14558	6082.5	32333	23420	43808	1355.1
TG(14:0/22:3/22:6)	TG	Public databases	21245	110590	62067	36529	55051	28445	94034	45709	25307	44834	51486	48952	30255	93813	21896	89169	102450	46412	81743	148240	268390	142000	79881	424870	68743	91303	156370	142300	257040	20283
TG(18:1/18:3/22:5)	TG	Public databases	2706.6	14390	16585	10592	11518	7091	16510	12144	3047.4	3578.6	17923	11196	8265.6	16125	3808.5	10834	13497	6411	16937	24518	64822	23695	17598	80385	13901	19402	34753	34506	46142	6719.4
TG(16:0/20:4/22:5)	TG	Public databases	17891	14571	20652	27961	44129	4025.6	11360	44611	13579	15263	30061	18470	58726	37529	28701	20585	23147	13927	24790	28342	56141	16283	29537	6807.5	10171	25101	43197	13206	11318	7118.7
TG(18:2/18:3/22:5)	TG	Public databases	4162.9	7414.6	7592.9	4943.5	10430	2074.5	10111	3896.7	2077.4	5449.3	7238.1	4928.4	7725.9	9149.1	5538.4	12117	10181	3642	10907	15353	24427	11680	12208	16874	7024.4	6568.8	14788	10946	20831	1513.4
TG(16:0/20:4/22:6)	TG	Public databases	5161.6	25472	21972	13248	15536	11315	50703	13258	8182.2	15282	20122	16474	11241	33625	9107.5	35200	24468	12529	23652	35762	71892	43658	12418	90296	27239	27028	36956	52778	74761	4111.7

### Sheet: Table S5
Table S5. Proteomic data of DEPs between CC cases and HC volunteers. (|log2FC| > 0.25, unpaired two-sided Welch’s t-test, adjust p value < 0.05).
Accession	Gene name	Protein description	CC	HC	FC	Log2 FC	P value	Adjust p value	AUC	RMSE
P03951	F11	Coagulation factor XI OS=Homo sapiens OX=9606 GN=F11 PE=1 SV=1	1.32772	0.494	2.6877	1.42637	5.35623e-17	3.07983e-14	1	0.0992891
P00740	F9	Coagulation factor IX OS=Homo sapiens OX=9606 GN=F9 PE=1 SV=2	1.31772	0.439583	2.99766	1.58384	3.5551e-13	1.02209e-10	1	0.095631
P02679	FGG	Fibrinogen gamma chain OS=Homo sapiens OX=9606 GN=FGG PE=1 SV=3	1.47772	0.278917	5.29808	2.40547	5.80109e-12	1.08929e-09	1	0.0638283
P02675	FGB	Fibrinogen beta chain OS=Homo sapiens OX=9606 GN=FGB PE=1 SV=2	1.41033	0.303417	4.64817	2.21666	7.57768e-12	1.08929e-09	1	0.0708296
P02671	FGA	Fibrinogen alpha chain OS=Homo sapiens OX=9606 GN=FGA PE=1 SV=2	1.45533	0.254083	5.72778	2.51798	1.22107e-11	1.40423e-09	1	0.0689527
Q9UBX5	FBLN5	Fibulin-5 OS=Homo sapiens OX=9606 GN=FBLN5 PE=1 SV=1	1.14456	0.6935	1.6504	0.72282	1.69759e-11	1.62686e-09	1	0.199829
P08493	MGP	Matrix Gla protein OS=Homo sapiens OX=9606 GN=MGP PE=1 SV=2	1.33328	0.4555	2.92706	1.54945	3.36675e-11	2.76554e-09	1	0.134396
P00734	F2	Prothrombin OS=Homo sapiens OX=9606 GN=F2 PE=1 SV=2	1.12744	0.820917	1.3734	0.457749	7.21437e-11	5.18533e-09	1	0.277836
P09486	SPARC	SPARC OS=Homo sapiens OX=9606 GN=SPARC PE=1 SV=1	0.609944	1.61925	0.376683	-1.40858	6.96822e-10	4.45192e-08	0.972222	0.211932
P07602	PSAP	Prosaposin OS=Homo sapiens OX=9606 GN=PSAP PE=1 SV=2	0.859	1.19483	0.718929	-0.476079	1.36641e-09	7.85688e-08	0.99537	0.270419
O43852	CALU	Calumenin OS=Homo sapiens OX=9606 GN=CALU PE=1 SV=2	0.6715	1.36225	0.492934	-1.02053	2.95816e-09	1.54631e-07	0.939815	0.273342
P08253	MMP2	72 kDa type IV collagenase OS=Homo sapiens OX=9606 GN=MMP2 PE=1 SV=2	0.817722	1.366	0.598625	-0.740275	5.95906e-09	2.85538e-07	1	0.206262
P06733	ENO1	Alpha-enolase OS=Homo sapiens OX=9606 GN=ENO1 PE=1 SV=2	0.694444	1.42767	0.486419	-1.03973	8.85815e-09	3.91803e-07	0.986111	0.23614
Q76LX8	ADAMTS13	A disintegrin and metalloproteinase with thrombospondin motifs 13 OS=Homo sapiens OX=9606 GN=ADAMTS13 PE=1 SV=1	0.873722	1.10767	0.788795	-0.342277	1.78595e-08	7.33514e-07	0.986111	0.335986
P40197	GP5	Platelet glycoprotein V OS=Homo sapiens OX=9606 GN=GP5 PE=1 SV=1	0.57	1.59292	0.357834	-1.48264	2.67391e-08	1.025e-06	1	0.149433
P01033	TIMP1	Metalloproteinase inhibitor 1 OS=Homo sapiens OX=9606 GN=TIMP1 PE=1 SV=1	0.712667	1.23225	0.578346	-0.789996	3.75498e-08	1.34944e-06	0.953704	0.280528
P01008	SERPINC1	Antithrombin-III OS=Homo sapiens OX=9606 GN=SERPINC1 PE=1 SV=1	1.13039	0.782917	1.44382	0.529889	1.15077e-07	3.89231e-06	0.972222	0.300097
P03950	ANG	Angiogenin OS=Homo sapiens OX=9606 GN=ANG PE=1 SV=1	1.32222	0.386667	3.41954	1.7738	1.51764e-07	4.84802e-06	1	0.161218
P08697	SERPINF2	Alpha-2-antiplasmin OS=Homo sapiens OX=9606 GN=SERPINF2 PE=1 SV=3	1.08178	0.843667	1.28223	0.358659	3.25299e-07	9.84458e-06	0.944444	0.343092
P12830	CDH1	Cadherin-1 OS=Homo sapiens OX=9606 GN=CDH1 PE=1 SV=3	0.711278	1.25258	0.567849	-0.816422	3.72868e-07	1.072e-05	0.990741	0.24437
P02775	PPBP	Platelet basic protein OS=Homo sapiens OX=9606 GN=PPBP PE=1 SV=3	0.760778	1.48358	0.512797	-0.963539	6.76335e-07	1.85187e-05	0.907407	0.318607
Q86YW5	TREML1	Trem-like transcript 1 protein OS=Homo sapiens OX=9606 GN=TREML1 PE=1 SV=2	0.742056	1.23317	0.601748	-0.732769	8.24474e-07	2.15487e-05	0.949074	0.306049
P16109	SELP	P-selectin OS=Homo sapiens OX=9606 GN=SELP PE=1 SV=3	0.771333	1.19208	0.647046	-0.628059	1.63092e-06	3.9074e-05	0.958333	0.305612
P49747	COMP	Cartilage oligomeric matrix protein OS=Homo sapiens OX=9606 GN=COMP PE=1 SV=2	0.814	1.28483	0.633545	-0.658481	2.39313e-06	5.50421e-05	0.925926	0.324704
O00602	FCN1	Ficolin-1 OS=Homo sapiens OX=9606 GN=FCN1 PE=1 SV=2	1.14561	0.727083	1.57563	0.655925	2.51676e-06	5.56592e-05	0.939815	0.339843
Q16610	ECM1	Extracellular matrix protein 1 OS=Homo sapiens OX=9606 GN=ECM1 PE=1 SV=2	1.1495	0.848833	1.35421	0.437453	2.80061e-06	5.96426e-05	0.925926	0.356846
P04004	VTN	Vitronectin OS=Homo sapiens OX=9606 GN=VTN PE=1 SV=1	1.08839	0.90025	1.20899	0.273797	2.95179e-06	6.06172e-05	0.939815	0.395521
Q12841	FSTL1	Follistatin-related protein 1 OS=Homo sapiens OX=9606 GN=FSTL1 PE=1 SV=1	0.852056	1.10242	0.772898	-0.37165	3.32619e-06	6.59504e-05	0.916667	0.370296
P05154	SERPINA5	Plasma serine protease inhibitor OS=Homo sapiens OX=9606 GN=SERPINA5 PE=1 SV=3	1.26322	0.658	1.91979	0.940949	3.98442e-06	7.6368e-05	0.851852	0.340537
Q96IY4	CPB2	Carboxypeptidase B2 OS=Homo sapiens OX=9606 GN=CPB2 PE=1 SV=2	0.897778	1.08942	0.82409	-0.279126	9.938e-06	0.000184334	0.930556	0.392763
P14780	MMP9	Matrix metalloproteinase-9 OS=Homo sapiens OX=9606 GN=MMP9 PE=1 SV=3	0.746278	1.42158	0.524962	-0.929714	1.68394e-05	0.000302583	0.916667	0.332608
P02786	TFRC	Transferrin receptor protein 1 OS=Homo sapiens OX=9606 GN=TFRC PE=1 SV=2	1.12067	0.851917	1.31547	0.395573	1.74536e-05	0.000304115	0.953704	0.364994
Q14515	SPARCL1	SPARC-like protein 1 OS=Homo sapiens OX=9606 GN=SPARCL1 PE=1 SV=2	0.920889	1.1345	0.811713	-0.300958	1.93801e-05	0.000327751	0.921296	0.382928
P13611	VCAN	Versican core protein OS=Homo sapiens OX=9606 GN=VCAN PE=1 SV=3	0.898278	1.10175	0.815319	-0.294563	2.1158e-05	0.000347596	0.944444	0.378131
P13796	LCP1	Plastin-2 OS=Homo sapiens OX=9606 GN=LCP1 PE=1 SV=6	0.910833	1.12975	0.806226	-0.310745	2.15366e-05	0.000343987	0.930556	0.376047
P48740	MASP1	Mannan-binding lectin serine protease 1 OS=Homo sapiens OX=9606 GN=MASP1 PE=1 SV=3	0.920389	1.14775	0.801907	-0.318493	2.16331e-05	0.00033619	0.925926	0.375853
Q9NQ79	CRTAC1	Cartilage acidic protein 1 OS=Homo sapiens OX=9606 GN=CRTAC1 PE=1 SV=2	0.847333	1.19558	0.70872	-0.496713	2.60895e-05	0.000394776	0.958333	0.331736
Q13103	SPP2	Secreted phosphoprotein 24 OS=Homo sapiens OX=9606 GN=SPP2 PE=1 SV=1	0.850278	1.19425	0.711976	-0.490099	2.93791e-05	0.000433154	0.898148	0.369515
P04278	SHBG	Sex hormone-binding globulin OS=Homo sapiens OX=9606 GN=SHBG PE=1 SV=2	0.820667	1.37475	0.596957	-0.744301	4.25933e-05	0.000612279	0.828704	0.394096
P16112	ACAN	Aggrecan core protein OS=Homo sapiens OX=9606 GN=ACAN PE=1 SV=3	0.898056	1.167	0.769542	-0.377928	5.03297e-05	0.000705843	0.902778	0.388486
Q14118	DAG1	Dystroglycan OS=Homo sapiens OX=9606 GN=DAG1 PE=1 SV=2	0.953444	1.22475	0.778481	-0.361267	5.24544e-05	0.0007134	0.87963	0.389636
P05067	APP	Amyloid-beta precursor protein OS=Homo sapiens OX=9606 GN=APP PE=1 SV=3	0.844611	1.26483	0.667765	-0.582588	5.33499e-05	0.0007134	0.888889	0.368084
P11277	SPTB	Spectrin beta chain, erythrocytic OS=Homo sapiens OX=9606 GN=SPTB PE=1 SV=5	1.16283	0.726917	1.59968	0.677782	5.72361e-05	0.000747971	0.944444	0.341706
P35443	THBS4	Thrombospondin-4 OS=Homo sapiens OX=9606 GN=THBS4 PE=1 SV=2	0.844778	1.24375	0.679218	-0.558053	6.77796e-05	0.000866072	0.861111	0.393802
Q13822	ENPP2	Ectonucleotide pyrophosphatase/phosphodiesterase family member 2 OS=Homo sapiens OX=9606 GN=ENPP2 PE=1 SV=3	0.910722	1.19117	0.764563	-0.387292	7.35766e-05	0.000919707	0.907407	0.374816
P05164	MPO	Myeloperoxidase OS=Homo sapiens OX=9606 GN=MPO PE=1 SV=1	0.822611	1.56025	0.52723	-0.923495	9.36392e-05	0.00112126	1	0.218464
P04406	GAPDH	Glyceraldehyde-3-phosphate dehydrogenase OS=Homo sapiens OX=9606 GN=GAPDH PE=1 SV=3	1.18283	0.671083	1.76257	0.817683	9.55509e-05	0.00112126	0.921296	0.373835
P55290	CDH13	Cadherin-13 OS=Homo sapiens OX=9606 GN=CDH13 PE=1 SV=1	0.870333	1.15217	0.755388	-0.404709	0.00011607	0.00133481	0.916667	0.356177
P16035	TIMP2	Metalloproteinase inhibitor 2 OS=Homo sapiens OX=9606 GN=TIMP2 PE=1 SV=2	0.856222	1.14675	0.746651	-0.421494	0.00012876	0.00145171	0.930556	0.359798
P20851	C4BPB	C4b-binding protein beta chain OS=Homo sapiens OX=9606 GN=C4BPB PE=1 SV=1	1.10517	0.808333	1.36722	0.451242	0.000156909	0.00173505	0.847222	0.405375
Q9HDC9	APMAP	Adipocyte plasma membrane-associated protein OS=Homo sapiens OX=9606 GN=APMAP PE=1 SV=2	0.864389	1.22442	0.70596	-0.502342	0.000171661	0.00186236	0.875	0.372439
P02776	PF4	Platelet factor 4 OS=Homo sapiens OX=9606 GN=PF4 PE=1 SV=2	0.736222	1.44792	0.50847	-0.975765	0.000183737	0.00195646	0.828704	0.400927
P62826	RAN	GTP-binding nuclear protein Ran OS=Homo sapiens OX=9606 GN=RAN PE=1 SV=3	1.16517	0.892417	1.30563	0.384747	0.0001874	0.00195918	0.87037	0.407657
P06702	S100A9	Protein S100-A9 OS=Homo sapiens OX=9606 GN=S100A9 PE=1 SV=1	1.20156	0.597083	2.01237	1.0089	0.000190898	0.00196011	0.944444	0.318416
P19022	CDH2	Cadherin-2 OS=Homo sapiens OX=9606 GN=CDH2 PE=1 SV=4	0.718889	1.296	0.554698	-0.850225	0.000240563	0.00242673	0.949074	0.29797
Q92823	NRCAM	Neuronal cell adhesion molecule OS=Homo sapiens OX=9606 GN=NRCAM PE=1 SV=3	0.868389	1.08175	0.802763	-0.316954	0.000257368	0.00255149	0.87037	0.41353
Q13885	TUBB2A	Tubulin beta-2A chain OS=Homo sapiens OX=9606 GN=TUBB2A PE=1 SV=1	0.956611	1.21825	0.785234	-0.348806	0.000319567	0.00296593	0.898148	0.390828
P10646	TFPI	Tissue factor pathway inhibitor OS=Homo sapiens OX=9606 GN=TFPI PE=1 SV=1	0.871056	1.09275	0.797122	-0.327127	0.000319805	0.00296593	0.847222	0.417348
P29279	CCN2	CCN family member 2 OS=Homo sapiens OX=9606 GN=CCN2 PE=1 SV=2	0.887278	1.13692	0.780425	-0.357669	0.000325573	0.0029715	0.888889	0.399255
P04003	C4BPA	C4b-binding protein alpha chain OS=Homo sapiens OX=9606 GN=C4BPA PE=1 SV=2	1.10794	0.804583	1.37704	0.461572	0.000338523	0.00304142	0.824074	0.4145
P51693	APLP1	Amyloid-like protein 1 OS=Homo sapiens OX=9606 GN=APLP1 PE=1 SV=3	0.893222	1.23517	0.723159	-0.467615	0.000422327	0.00362444	0.833333	0.412268
P03952	KLKB1	Plasma kallikrein OS=Homo sapiens OX=9606 GN=KLKB1 PE=1 SV=1	1.06456	0.868333	1.22598	0.29393	0.000466483	0.00388736	0.805556	0.434492
P14618	PKM	Pyruvate kinase PKM OS=Homo sapiens OX=9606 GN=PKM PE=1 SV=4	0.891056	1.15908	0.768759	-0.379397	0.000528652	0.00422187	0.875	0.386686
Q15485	FCN2	Ficolin-2 OS=Homo sapiens OX=9606 GN=FCN2 PE=1 SV=2	0.698889	1.35983	0.513952	-0.960295	0.000568665	0.00441868	0.842593	0.38108
P00352	ALDH1A1	Retinal dehydrogenase 1 OS=Homo sapiens OX=9606 GN=ALDH1A1 PE=1 SV=2	1.09589	0.805833	1.35994	0.443548	0.000656969	0.00490594	0.842593	0.394047
Q6YHK3	CD109	CD109 antigen OS=Homo sapiens OX=9606 GN=CD109 PE=1 SV=2	0.913778	1.15442	0.791549	-0.337249	0.000796666	0.00572603	0.842593	0.417151
P10153	RNASE2	Non-secretory ribonuclease OS=Homo sapiens OX=9606 GN=RNASE2 PE=1 SV=2	1.04661	1.3455	0.77786	-0.362417	0.000884903	0.00620511	0.902778	0.395817
P00738	HP	Haptoglobin OS=Homo sapiens OX=9606 GN=HP PE=1 SV=1	1.257	0.533083	2.35798	1.23755	0.000938867	0.0065042	0.930556	0.337846
P00568	AK1	Adenylate kinase isoenzyme 1 OS=Homo sapiens OX=9606 GN=AK1 PE=1 SV=3	1.183	0.830917	1.42373	0.509674	0.000976407	0.00668374	0.916667	0.383378
P29401	TKT	Transketolase OS=Homo sapiens OX=9606 GN=TKT PE=1 SV=3	0.955944	1.17025	0.816872	-0.291818	0.00100352	0.00678851	0.856481	0.404665
P22891	PROZ	Vitamin K-dependent protein Z OS=Homo sapiens OX=9606 GN=PROZ PE=1 SV=2	1.07228	0.782333	1.37061	0.454823	0.00107403	0.00708033	0.787037	0.428698
P33151	CDH5	Cadherin-5 OS=Homo sapiens OX=9606 GN=CDH5 PE=1 SV=5	0.901722	1.18042	0.763902	-0.388541	0.00109456	0.00708033	0.851852	0.408617
P28906	CD34	Hematopoietic progenitor cell antigen CD34 OS=Homo sapiens OX=9606 GN=CD34 PE=1 SV=2	0.890278	1.075	0.828165	-0.272009	0.00109591	0.00708033	0.796296	0.43662
Q06830	PRDX1	Peroxiredoxin-1 OS=Homo sapiens OX=9606 GN=PRDX1 PE=1 SV=1	1.19167	0.717667	1.66047	0.731595	0.00129289	0.00803571	0.898148	0.388459
Q14766	LTBP1	Latent-transforming growth factor beta-binding protein 1 OS=Homo sapiens OX=9606 GN=LTBP1 PE=1 SV=4	0.899944	1.10625	0.813509	-0.29777	0.00129969	0.00803571	0.856481	0.43554
P22105	TNXB	Tenascin-X OS=Homo sapiens OX=9606 GN=TNXB PE=1 SV=5	0.934	1.11992	0.833991	-0.261897	0.0013376	0.00818214	0.796296	0.43245
P00915	CA1	Carbonic anhydrase 1 OS=Homo sapiens OX=9606 GN=CA1 PE=1 SV=2	1.30544	0.686083	1.90275	0.928085	0.00145786	0.00882391	0.907407	0.372935
P04114	APOB	Apolipoprotein B-100 OS=Homo sapiens OX=9606 GN=APOB PE=1 SV=2	0.915222	1.11958	0.817467	-0.290768	0.00155838	0.0092378	0.796296	0.427142
P14543	NID1	Nidogen-1 OS=Homo sapiens OX=9606 GN=NID1 PE=1 SV=3	0.900167	1.11692	0.805939	-0.311257	0.00162405	0.00943259	0.847222	0.437952
P05109	S100A8	Protein S100-A8 OS=Homo sapiens OX=9606 GN=S100A8 PE=1 SV=1	1.30794	0.390333	3.35084	1.74452	0.00167589	0.00963638	0.981481	0.250103
Q08830	FGL1	Fibrinogen-like protein 1 OS=Homo sapiens OX=9606 GN=FGL1 PE=1 SV=3	1.31539	0.487333	2.69916	1.43251	0.00171521	0.00966908	1	0.269333
P00739	HPR	Haptoglobin-related protein OS=Homo sapiens OX=9606 GN=HPR PE=2 SV=2	1.26283	0.524667	2.40693	1.26719	0.00181007	0.0100076	0.930556	0.35401
Q9BY67	CADM1	Cell adhesion molecule 1 OS=Homo sapiens OX=9606 GN=CADM1 PE=1 SV=2	0.918222	1.131	0.811868	-0.300684	0.00185073	0.0101349	0.814815	0.430318
P26447	S100A4	Protein S100-A4 OS=Homo sapiens OX=9606 GN=S100A4 PE=1 SV=1	1.14239	0.680917	1.67772	0.746504	0.00190114	0.0103128	0.912037	0.38756
Q02487	DSC2	Desmocollin-2 OS=Homo sapiens OX=9606 GN=DSC2 PE=1 SV=1	0.902833	1.09925	0.821318	-0.283988	0.00205848	0.0109595	0.763889	0.43221
P54764	EPHA4	Ephrin type-A receptor 4 OS=Homo sapiens OX=9606 GN=EPHA4 PE=1 SV=1	0.882389	1.07067	0.824149	-0.279023	0.00211596	0.0111622	0.814815	0.437947
P02788	LTF	Lactotransferrin OS=Homo sapiens OX=9606 GN=LTF PE=1 SV=6	0.863278	1.27833	0.675315	-0.566367	0.00225081	0.0117656	0.828704	0.426718
P23142	FBLN1	Fibulin-1 OS=Homo sapiens OX=9606 GN=FBLN1 PE=1 SV=4	1.09839	0.838333	1.31021	0.389793	0.00227331	0.0117762	0.810185	0.431756
Q15063	POSTN	Periostin OS=Homo sapiens OX=9606 GN=POSTN PE=1 SV=2	0.905667	1.17617	0.770016	-0.37704	0.00227784	0.0116943	0.810185	0.440692
P08833	IGFBP1	Insulin-like growth factor-binding protein 1 OS=Homo sapiens OX=9606 GN=IGFBP1 PE=1 SV=1	0.900778	1.22008	0.738292	-0.437737	0.00229859	0.0116964	0.828704	0.425934
Q06033	ITIH3	Inter-alpha-trypsin inhibitor heavy chain H3 OS=Homo sapiens OX=9606 GN=ITIH3 PE=1 SV=2	0.909889	1.11233	0.818	-0.289827	0.00232167	0.0117102	0.796296	0.440744
P02730	SLC4A1	Band 3 anion transport protein OS=Homo sapiens OX=9606 GN=SLC4A1 PE=1 SV=3	1.40411	0.638167	2.20023	1.13765	0.00265151	0.0128119	0.921296	0.351367
Q99497	PARK7	Protein/nucleic acid deglycase DJ-1 OS=Homo sapiens OX=9606 GN=PARK7 PE=1 SV=2	1.08878	0.816583	1.33333	0.415038	0.00280301	0.0134311	0.865741	0.420598
P23471	PTPRZ1	Receptor-type tyrosine-protein phosphatase zeta OS=Homo sapiens OX=9606 GN=PTPRZ1 PE=1 SV=4	0.914556	1.0925	0.837122	-0.256491	0.00321101	0.0148898	0.824074	0.437304
P62258	YWHAE	14-3-3 protein epsilon OS=Homo sapiens OX=9606 GN=YWHAE PE=1 SV=1	1.0165	0.79675	1.27581	0.351411	0.00343547	0.0156777	0.768519	0.44657
P55287	CDH11	Cadherin-11 OS=Homo sapiens OX=9606 GN=CDH11 PE=1 SV=2	1.05783	1.40125	0.754921	-0.405602	0.00364761	0.0164779	0.824074	0.43766
P01137	TGFB1	Transforming growth factor beta-1 proprotein OS=Homo sapiens OX=9606 GN=TGFB1 PE=1 SV=2	0.930389	1.12092	0.830025	-0.268773	0.00366813	0.0164779	0.888889	0.448473
P30043	BLVRB	Flavin reductase (NADPH) OS=Homo sapiens OX=9606 GN=BLVRB PE=1 SV=3	1.28422	0.754583	1.7019	0.767143	0.00397323	0.0175739	0.865741	0.406363
Q86TY3	ARMH4	Armadillo-like helical domain-containing protein 4 OS=Homo sapiens OX=9606 GN=ARMH4 PE=1 SV=1	0.856944	1.10367	0.776452	-0.365031	0.00405575	0.0176671	0.810185	0.433766
Q9Y6Z7	COLEC10	Collectin-10 OS=Homo sapiens OX=9606 GN=COLEC10 PE=1 SV=2	0.892333	1.066	0.837086	-0.256553	0.00423344	0.0183025	0.75463	0.45216
P15531	NME1	Nucleoside diphosphate kinase A OS=Homo sapiens OX=9606 GN=NME1 PE=1 SV=1	1.198	0.894083	1.33992	0.422147	0.00446647	0.018884	0.847222	0.436741
P32119	PRDX2	Peroxiredoxin-2 OS=Homo sapiens OX=9606 GN=PRDX2 PE=1 SV=5	1.26594	0.715667	1.7689	0.822854	0.00454544	0.0190776	0.856481	0.409772
P49913	CAMP	Cathelicidin antimicrobial peptide OS=Homo sapiens OX=9606 GN=CAMP PE=1 SV=1	0.896444	1.12158	0.799267	-0.323251	0.00461586	0.0192328	0.782407	0.433476
P00441	SOD1	Superoxide dismutase [Cu-Zn] OS=Homo sapiens OX=9606 GN=SOD1 PE=1 SV=2	1.12378	0.665333	1.68904	0.756208	0.00511726	0.0208682	0.865741	0.415945
P07359	GP1BA	Platelet glycoprotein Ib alpha chain OS=Homo sapiens OX=9606 GN=GP1BA PE=1 SV=2	0.938333	1.18917	0.789068	-0.341778	0.00569182	0.0228867	0.731481	0.466315
P17927	CR1	Complement receptor type 1 OS=Homo sapiens OX=9606 GN=CR1 PE=1 SV=3	1.13117	0.935	1.2098	0.274773	0.00569353	0.0227346	0.75463	0.446553
Q6UWP8	SBSN	Suprabasin OS=Homo sapiens OX=9606 GN=SBSN PE=1 SV=2	0.776278	1.00458	0.772736	-0.371952	0.00712736	0.0276908	0.770833	0.440744
P00918	CA2	Carbonic anhydrase 2 OS=Homo sapiens OX=9606 GN=CA2 PE=1 SV=2	1.18206	0.71075	1.66311	0.733884	0.00791662	0.0299478	0.87037	0.419197
O95502	NPTXR	Neuronal pentraxin receptor OS=Homo sapiens OX=9606 GN=NPTXR PE=3 SV=2	0.865167	1.128	0.766992	-0.382717	0.00818024	0.0305431	0.768519	0.448427
O43505	B4GAT1	Beta-1,4-glucuronyltransferase 1 OS=Homo sapiens OX=9606 GN=B4GAT1 PE=1 SV=1	0.840167	1.02	0.823693	-0.279822	0.00927867	0.0331381	0.717593	0.462465
P04040	CAT	Catalase OS=Homo sapiens OX=9606 GN=CAT PE=1 SV=3	1.11622	0.779	1.43289	0.518929	0.00954195	0.033868	0.856481	0.424332
Q9BWP8	COLEC11	Collectin-11 OS=Homo sapiens OX=9606 GN=COLEC11 PE=1 SV=1	0.913389	1.1065	0.825476	-0.276702	0.00983123	0.0346807	0.726852	0.452729
P24821	TNC	Tenascin OS=Homo sapiens OX=9606 GN=TNC PE=1 SV=3	0.907778	1.08483	0.83679	-0.257062	0.0101247	0.035498	0.726852	0.466111
P30041	PRDX6	Peroxiredoxin-6 OS=Homo sapiens OX=9606 GN=PRDX6 PE=1 SV=3	1.04639	0.815333	1.28339	0.359957	0.010294	0.0358732	0.814815	0.440681
P00558	PGK1	Phosphoglycerate kinase 1 OS=Homo sapiens OX=9606 GN=PGK1 PE=1 SV=3	1.11922	0.891417	1.25555	0.328325	0.0113039	0.0386889	0.768519	0.45945
P06732	CKM	Creatine kinase M-type OS=Homo sapiens OX=9606 GN=CKM PE=1 SV=2	0.923611	1.11467	0.828598	-0.271255	0.0114067	0.0388096	0.731481	0.454648
P13798	APEH	Acylamino-acid-releasing enzyme OS=Homo sapiens OX=9606 GN=APEH PE=1 SV=4	1.11411	0.844583	1.31913	0.399581	0.0117105	0.0393773	0.828704	0.439236
P59665	DEFA1	Neutrophil defensin 1 OS=Homo sapiens OX=9606 GN=DEFA1 PE=1 SV=1	0.814722	1.088	0.748826	-0.417298	0.0127281	0.0420611	0.768519	0.447814
P25787	PSMA2	Proteasome subunit alpha type-2 OS=Homo sapiens OX=9606 GN=PSMA2 PE=1 SV=2	1.06189	0.874	1.21498	0.280928	0.0147683	0.0479761	0.703704	0.474414
P08603	CFH	Complement factor H OS=Homo sapiens OX=9606 GN=CFH PE=1 SV=4	1.12472	0.72675	1.54761	0.630038	0.0149006	0.0481341	0.560185	0.466359
O15204	ADAMDEC1	ADAM DEC1 OS=Homo sapiens OX=9606 GN=ADAMDEC1 PE=1 SV=2	0.901833	1.08183	0.833616	-0.262546	0.0156359	0.0499479	0.731481	0.447339

### Sheet: Table S6
Table S6. Metabolomic data of DEMs between CC cases and HC volunteers. (|log2FC| > 0.25, unpaired two-sided Welch’s t-test, Adjust p value < 0.05).
Metabolite name	Class	CC	HC	FC	Log2 FC	P value	Adjust p value	AUC	RMSE
Dimethyl fumarate	Aldehyde,Ketones,Esters	1.42435e+07	1.16973e+06	12.1767	3.60605	8.51e-22	9.86e-19	1	0.357311
Phosphocholine	Nucleotide And Its metabolomics	1.74104e+07	1.32822e+06	13.1081	3.71239	2.88e-20	5.56e-18	1	0.355338
Methionine Sulfoxide	Amino acid and Its metabolomics	1.56227e+06	118088	13.2297	3.72571	1.5e-19	2.11e-17	1	0.288883
Methylmalonic Acid	Organic acid And Its derivatives	4.59233e+06	1.43505e+06	3.20012	1.67812	1.82e-19	2.11e-17	1	0.414588
Succinic Acid	Organic acid And Its derivatives	4.59233e+06	1.43505e+06	3.20012	1.67812	1.82e-19	2.35e-17	1	0.414588
Creatine phosphate	Nucleotide And Its metabolomics	1.2745e+06	117521	10.8449	3.43894	3.35e-18	2.77e-16	1	0.147502
L-Dihydroorotic Acid	Organic acid And Its derivatives	84579.7	32812.8	2.57764	1.36605	1.17e-16	8.48e-15	1	0.176876
5,6-dimethylbenzimidazole	Benzene and substituted derivatives	1.27564e+06	3.59957e+06	0.354387	-1.4966	1.09e-15	7.43e-14	1	0.493587
N-Acetylthreonine	Amino acid and Its metabolomics	32827.8	72748	0.451253	-1.14799	2.68e-15	1.72e-13	1	0.242332
Tryptamine	Tryptamines,Cholines,Pigments	941418	484414	1.94342	0.958595	6.98e-15	3.85e-13	1	0.408403
Diphenyl ether	Benzene and substituted derivatives	1.6954e+06	1.34852e+06	1.25723	0.330252	1.05e-14	5.5e-13	1	0.485532
D-mannitol	Alcohol and amines	1.25049e+07	28021.7	446.26	8.80174	2.18e-14	1.05e-12	1	0.291076
Dulcitol	Carboxylic acids and derivatives	1.25049e+07	28021.7	446.26	8.80174	2.18e-14	1.09e-12	1	0.291076
D-Sorbitol	Carboxylic acids and derivatives	1.17172e+07	16918.2	692.583	9.43584	2.35e-14	1.09e-12	1	0.205675
N-Acetylmannosamine	Carboxylic acids and derivatives	1.37571e+06	135934	10.1204	3.3392	2.86e-14	1.28e-12	1	0.364705
Indoleacetaldehyde	Heterocyclic compounds	7.62186e+06	4.0034e+06	1.90385	0.928917	1.05e-13	3.93e-12	1	0.452565
L-Tryptophan	Amino acid and Its metabolomics	1.11214e+08	9.43543e+06	11.7869	3.55911	1.1e-13	3.99e-12	1	0.359995
D-Mannitol	Carboxylic acids and derivatives	33634724	39625.5	848.815	9.72931	2.09e-13	7.12e-12	1	0.319665
Subericacid	Organic acid And Its derivatives	83409.2	38930	2.14254	1.09932	7.87e-13	2.53e-11	0.99537	0.264504
Aminomalonic Acid	Organic acid And Its derivatives	137001	42686.6	3.20947	1.68233	2.2e-12	6.53e-11	1	0.0811022
N-Acetylornithine	Organic acid And Its derivatives	847215	2.56104e+06	0.330809	-1.59593	2.8e-12	7.92e-11	1	0.4911
Phenyllactate(Pla)	Organic acid And Its derivatives	74939.4	13843.1	5.41349	2.43656	1.25e-11	3.14e-10	1	0.0123143
Citramalic Acid	Organic acid And Its derivatives	172116	12269.8	14.0276	3.8102	1.32e-11	3.26e-10	1	0.205734
N'-Formylkynurenine	Amino acid and Its metabolomics	243902	557278	0.437666	-1.1921	1.82e-11	4.31e-10	1	0.438426
trans-3-Indoleacrylic acid	Organic acid And Its derivatives	1.73439e+07	1.20814e+06	14.3559	3.84357	2.57e-11	5.84e-10	1	0.35582
3-keto-Sphinganine	Lipids	69075.5	1.59396e+06	0.0433358	-4.5283	3.48e-11	7.74e-10	1	0.419696
N-Acetylglucosamine 1-Phosphate	Carboxylic acids and derivatives	82924.9	25763.4	3.21871	1.68648	3.82e-11	8.18e-10	1	0.184213
gamma-Muurolene	Others	830958	107151	7.755	2.95513	4.44e-11	9.35e-10	1	0.339838
N6-Succinyl Adenosine	Nucleotide And Its metabolomics	883140	54312.7	16.2603	4.02328	5.85e-11	1.13e-09	1	0.14577
1,2-Dichloroethane	Others	201751	80583	2.50364	1.32403	8.04e-11	1.53e-09	0.986111	0.394779
Vitamin D3	CoEnzyme and vitamins	25704.7	45550.5	0.564311	-0.825437	1.13e-10	2.07e-09	1	0.313536
L-Norleucine	Amino acid and Its metabolomics	13914021	8.0559e+06	1.72718	0.788422	4.66e-10	8.33e-09	0.986111	0.460745
3-pentene-2-one	Aldehyde,Ketones,Esters	131598	79219.2	1.66119	0.73222	4.68e-10	8.33e-09	0.990741	0.404027
(-)-Menthone	Aldehyde,Ketones,Esters	1.24682e+07	1.63752e+07	0.76141	-0.393254	4.84e-10	8.49e-09	0.99537	0.508532
2-(Dimethylamino)Guanosine	Nucleotide And Its metabolomics	1.04947e+06	343280	3.05719	1.61221	5.59e-10	9.67e-09	1	0.420149
2-Hydroxyisocaproic Acid	Organic acid And Its derivatives	53167.6	12267.1	4.33417	2.11576	5.75e-10	9.79e-09	1	0.0770713
Indole	Heterocyclic compounds	5.40204e+06	3.34658e+06	1.6142	0.690818	1.15e-09	1.93e-08	0.939815	0.389906
Neopterin	Heterocyclic compounds	252347	362771	0.695609	-0.523652	1.48e-09	2.45e-08	0.962963	0.509276
DL-Benzylsuccinic acid	Lipids	2.65892e+06	281212	9.45521	3.24111	1.75e-09	2.85e-08	0.953704	0.344579
N-Acetyl-L-Glutamic Acid	Amino acid and Its metabolomics	116415	325233	0.357943	-1.4822	1.91e-09	3.08e-08	0.962963	0.44097
Phosphoenolpyruvate	Organic acid And Its derivatives	1.67992e+07	947184	17.7359	4.1486	2.22e-09	3.53e-08	1	0.351053
Uric Acid	Organic acid And Its derivatives	1.51336e+07	157789	95.9098	6.58361	2.4e-09	3.76e-08	1	0.326447
Kinurenine	Amino acid and Its metabolomics	4.37715e+06	1.71284e+06	2.5555	1.3536	3.35e-09	4.91e-08	0.986111	0.432786
N-Acetylphenylalanine	Amino acid and Its metabolomics	115278	52920.6	2.17831	1.12321	8.1e-09	1.14e-07	0.912037	0.370425
5-Methoxytryptophol	Heterocyclic compounds	644569	259969	2.47941	1.31	1.24e-08	1.73e-07	0.972222	0.436287
2,6-Dihydroxypurine	Nucleotide And Its metabolomics	150164	1.43897e+06	0.104355	-3.26042	1.54e-08	2.13e-07	1	0.389847
2',4'-Dihydroxyacetophenone	Benzene and substituted derivatives	4.5929e+06	115826	39.6534	5.30937	2.54e-08	3.42e-07	0.990741	0.318432
Methylparaben	Benzene and substituted derivatives	4.5929e+06	115826	39.6534	5.30937	2.54e-08	3.46e-07	0.990741	0.318432
N-Amidino-L-Aspartate	Amino acid and Its metabolomics	48027.6	119684	0.401286	-1.3173	3.03e-08	4.04e-07	0.962963	0.321584
Furfural	Aldehyde,Ketones,Esters	1.1222e+06	760200	1.47619	0.561881	3.67e-08	4.83e-07	1	0.426436
O-Phospho-L-Serine	Amino acid and Its metabolomics	112774	787465	0.143211	-2.80379	3.99e-08	5.19e-07	1	0.457565
4-Hydroxybenzoic Acid	Benzene and substituted derivatives	164133	28455.4	5.76808	2.52809	4.03e-08	5.19e-07	0.986111	0.186576
L-Alanyl-L-Lysine	Amino acid and Its metabolomics	392223	717738	0.54647	-0.871785	4.18e-08	5.32e-07	0.972222	0.50693
Jasmonic acid	Organic acid And Its derivatives	39528.9	162838	0.242749	-2.04246	5.27e-08	6.56e-07	0.962963	0.183904
PC(O-18:3/20:3)	PC-O	2.74382e+06	6.07147e+06	0.45192	-1.14586	5.93e-08	7.31e-07	0.986111	0.501497
D-(+)-sucrose	Carboxylic acids and derivatives	696493	198851	3.50259	1.80842	6.05e-08	7.37e-07	1	0.415548
FFA(4:0)	FFA	98745	50055.7	1.9727	0.980175	1.11e-07	1.31e-06	0.976852	0.382457
L-Lactic Acid	Organic acid And Its derivatives	1.33808e+06	737518	1.8143	0.859415	1.14e-07	1.34e-06	0.990741	0.458061
Uridine	Nucleotide And Its metabolomics	152310	223536	0.681367	-0.553495	1.63e-07	1.87e-06	0.939815	0.400908
2-Aminoethanesulfonic Acid	Organic acid And Its derivatives	2.82059e+06	8.26635e+06	0.341214	-1.55125	1.66e-07	1.89e-06	0.962963	0.493269
N-acetyl-beta-alanine	Amino acid and Its metabolomics	367724	559457	0.657288	-0.605403	2.17e-07	2.44e-06	0.907407	0.426533
5,6-DiHETrE [(±)5,6-dihydroxy-8Z,11Z,14Z-eicosatrienoic acid]	Lipids	3411.74	11251.7	0.303219	-1.72157	3.36e-07	3.7e-06	0.944444	0.223403
Phe-Phe	Amino acid and Its metabolomics	73288.7	1.90299e+07	0.00385123	-8.02046	4.15e-07	4.53e-06	1	0.392672
N-Propionylglycine	Amino acid and Its metabolomics	215103	643688	0.334174	-1.58133	4.96e-07	5.36e-06	1	0.448208
PC(O-20:3/20:4)	PC-O	740077	1.71072e+06	0.432612	-1.20885	7.11e-07	7.62e-06	0.916667	0.500062
2-Deoxyribose 1-Phosphate	Carboxylic acids and derivatives	35941.4	127895	0.281022	-1.83124	7.41e-07	7.87e-06	1	0.00247633
PC(18:0/22:5)	PC	982628	2.08008e+06	0.472401	-1.08192	7.44e-07	7.83e-06	0.935185	0.503157
L-Histidine	Amino acid and Its metabolomics	8.99708e+06	1.38049e+07	0.65173	-0.617654	7.69e-07	8.03e-06	1	0.509121
L-Cystathionine	Amino acid and Its metabolomics	33903.8	115804	0.292768	-1.77217	8.13e-07	8.41e-06	0.990741	0.237432
L-Isoleucine	Amino acid and Its metabolomics	98572.9	271731	0.362759	-1.46292	8.54e-07	8.76e-06	0.949074	0.420652
CE(16:0)	CE	1.42295e+06	2.28637e+06	0.622359	-0.684182	9.24e-07	9.38e-06	0.967593	0.508489
FFA(18:1)	FFA	1.0911e+06	2.86148e+06	0.381306	-1.39098	9.91e-07	9.98e-06	0.962963	0.496852
2-Pyrrolidinone	Heterocyclic compounds	404469	2.25004e+07	0.0179761	-5.79778	1.36e-06	1.35e-05	1	0.407954
PC(O-20:4/20:4)	PC-O	300340	648879	0.46286	-1.11135	1.36e-06	1.35e-05	0.925926	0.502089
CE(18:2)	CE	5.22946e+07	6.92534e+07	0.75512	-0.405221	1.67e-06	1.64e-05	0.930556	0.508726
PC(O-18:3/20:4)	PC-O	1.42592e+06	3.12675e+06	0.45604	-1.13277	1.72e-06	1.68e-05	0.925926	0.501549
Uracil	Nucleotide And Its metabolomics	237058	889132	0.266618	-1.90716	1.86e-06	1.8e-05	1	0.422262
CE(20:2)	CE	76357.4	126891	0.601756	-0.73275	1.89e-06	1.81e-05	0.87963	0.434208
PE(P-20:2/20:4)	PE-P	166856	370318	0.450576	-1.15016	2.01e-06	1.9e-05	0.944444	0.453218
4-hydroxybenzoic acid	Benzene and substituted derivatives	658794	199391	3.30403	1.72423	2.02e-06	1.9e-05	0.888889	0.427769
PC(O-18:3/20:2)	PC-O	5.60874e+06	9.72854e+06	0.576525	-0.794546	2.18e-06	2.04e-05	0.935185	0.507478
L-Citrulline	Amino acid and Its metabolomics	1.11612e+06	2.15023e+06	0.519068	-0.946005	3.5e-06	3.19e-05	0.953704	0.506319
Myristic acid	Lipids	3553.53	6831.26	0.520186	-0.9429	3.75e-06	3.4e-05	0.800926	0.401772
Ribitol	Carboxylic acids and derivatives	85280.5	34346.7	2.48294	1.31205	3.82e-06	3.41e-05	0.888889	0.374844
D-Arabitol	Carboxylic acids and derivatives	85280.5	34346.7	2.48294	1.31205	3.82e-06	3.43e-05	0.888889	0.374844
Β-Pseudouridine	Nucleotide And Its metabolomics	661595	935606	0.707131	-0.499952	4.29e-06	3.79e-05	0.953704	0.509117
LPC(20:0/0:0)	LPC	52980	100906	0.525044	-0.92949	4.74e-06	4.16e-05	0.916667	0.376445
FFA(11:0)	FFA	53261	230627	0.230939	-2.11441	5.52e-06	4.81e-05	0.976852	0.462685
Choline	Tryptamines,Cholines,Pigments	216764	489646	0.442695	-1.17561	6.27e-06	5.38e-05	1	0.442942
PC(16:0/22:5)	PC	4.19326e+06	8.19171e+06	0.511891	-0.966092	7.02e-06	5.97e-05	0.907407	0.505193
Α-Linolenic Acid(C18:3N3)	Lipids	47947.1	121011	0.396221	-1.33562	7.57e-06	6.35e-05	0.854167	0.465061
γ-Linolenic Acid(C18:3N6)	Lipids	47947.1	121011	0.396221	-1.33562	7.57e-06	6.4e-05	0.854167	0.465061
A-Ketoglutaric Acid	Organic acid And Its derivatives	229874	32647.7	7.04105	2.81579	9.48e-06	7.9e-05	1	0.253589
Maltose	Carboxylic acids and derivatives	346602	616142	0.562536	-0.829981	1e-05	8.14e-05	0.958333	0.466472
Lactulose	Carboxylic acids and derivatives	346602	616142	0.562536	-0.829981	1e-05	8.19e-05	0.958333	0.466472
Lactose	Carboxylic acids and derivatives	346602	616142	0.562536	-0.829981	1e-05	8.25e-05	0.958333	0.466472
D-Trehalose	Carboxylic acids and derivatives	346602	616142	0.562536	-0.829981	1e-05	8.31e-05	0.958333	0.466472
CarnitineC15:0	Lipids	5.41058e+06	1.60284e+07	0.337562	-1.56677	1.03e-05	8.32e-05	1	0.4924
Palmitaldehyde	Aldehyde,Ketones,Esters	48142274	7.23777e+07	0.665154	-0.58824	1.1e-05	8.78e-05	0.935185	0.509174
Vanillylmandelic acid	Benzene and substituted derivatives	56065.1	135945	0.412409	-1.27785	1.3e-05	0.000103	0.981481	0.499302
3-hydroxyphenylacetic acid	Organic acid And Its derivatives	70723.1	19413.5	3.64299	1.86512	1.43e-05	0.000112	0.972222	0.27398
CE(22:6)	CE	2.89903e+06	6.73007e+06	0.430759	-1.21505	1.46e-05	0.000114	0.935185	0.500481
Indoxylsulfuric acid	Heterocyclic compounds	27409.1	6030.69	4.54494	2.18426	1.72e-05	0.000133	0.858796	0.385911
PC(O-20:3/20:3)	PC-O	363933	888015	0.409827	-1.28691	1.86e-05	0.000143	0.953704	0.402632
PE(P-20:2/22:3)	PE-P	12702.9	24533.8	0.517773	-0.949609	2.03e-05	0.000155	0.898148	0.408043
LPC(24:0/0:0)	LPC	9880.26	17617.2	0.560829	-0.834368	2.14e-05	0.000162	0.902778	0.381217
Stearidonic Acid	Lipids	10934.4	24723.5	0.442266	-1.17701	2.2e-05	0.000165	0.921296	0.217517
8,11-icosadienoic acid	Lipids	75905.2	177477	0.427689	-1.22536	2.28e-05	0.00017	0.986111	0.271831
FFA(20:1)	FFA	294383	578297	0.509052	-0.974116	2.57e-05	0.000188	0.990741	0.34373
15-oxoETE	Eicosanoid	156489	221767	0.705648	-0.502979	2.57e-05	0.000189	0.893519	0.462461
Indole-3-Acetic Acid	Heterocyclic compounds	1.64477e+07	2.5274e+07	0.650774	-0.619771	2.83e-05	0.000206	0.944444	0.509175
5-Methyluridine	Nucleotide And Its metabolomics	757602	1.07993e+06	0.701526	-0.511432	2.87e-05	0.000208	0.861111	0.443966
Indole-3-carbinol	Heterocyclic compounds	61275.9	34852	1.75817	0.814078	2.95e-05	0.000213	0.847222	0.405337
CE(22:5)	CE	98554.7	230425	0.427709	-1.2253	3.17e-05	0.000225	0.944444	0.401902
2-(4-Hydroxyphenyl)ethanol	Benzene and substituted derivatives	568876	195380	2.91164	1.54183	3.18e-05	0.000225	0.861111	0.437361
CE(18:1)	CE	5.90539e+06	1.12447e+07	0.525172	-0.929137	3.3e-05	0.000232	0.986111	0.505845
8,15-Dihete	Lipids	726492	2.47329e+06	0.293735	-1.76741	3.4e-05	0.000237	0.967593	0.487905
DL-Pipecolic Acid	Organic acid And Its derivatives	720336	1.56242e+06	0.461037	-1.11705	3.63e-05	0.00025	0.986111	0.502616
LPE(0:0/24:6)	LPE	15748.7	32113.1	0.490413	-1.02793	3.76e-05	0.000258	0.898148	0.39418
FFA(17:1)	FFA	61040.2	138006	0.442301	-1.1769	4.34e-05	0.000295	0.944444	0.430534
Cer(d18:1/24:0)	Cer	390468	715890	0.545431	-0.874532	4.49e-05	0.000304	0.921296	0.506862
LPC(22:0/0:0)	LPC	7966.99	17084.3	0.466333	-1.10057	4.78e-05	0.00032	0.898148	0.347681
SM(d18:1/22:0)	SM	1.15173e+07	2.03007e+07	0.567334	-0.817729	4.97e-05	0.000331	0.921296	0.507149
PE(P-20:2/22:5)	PE-P	3871.96	14002.1	0.276527	-1.85451	5.03e-05	0.000333	0.944444	0.316384
4-Hydroxybenzyl alcohol	Benzene and substituted derivatives	61451.1	155590	0.394956	-1.34024	5.09e-05	0.000335	0.907407	0.387603
MG(22:5)	Lipids	2784.72	34764.1	0.0801032	-3.642	5.24e-05	0.000341	0.99537	0.182185
MG(22:5) isomer	Lipids	2784.72	34764.1	0.0801032	-3.642	5.24e-05	0.000342	0.99537	0.182185
PE(P-20:2/24:3)	PE-P	6983.01	11548.7	0.604655	-0.725816	5.77e-05	0.000373	0.865741	0.383139
PC(O-20:2/24:3)	PC-O	130551	242247	0.538917	-0.891864	6.17e-05	0.000397	0.847222	0.435277
PC(20:1/22:6)	PC	26812.4	75854.6	0.353472	-1.50033	6.38e-05	0.000408	0.865741	0.396563
Taurocholic Acid Sodium Salt Hydrate	Bile acids	918413	1.16553e+06	0.787982	-0.343766	6.79e-05	0.000432	0.916667	0.508122
PC(16:1/22:6)	PC	106855	282346	0.378455	-1.40181	7.65e-05	0.000481	0.87963	0.4481
(4E,7E,10Z,13E,16E,19E) -docosa-4,7,10,13,16,19-hexanoic acid	Lipids	126078	364352	0.346033	-1.53102	8.46e-05	0.000527	0.930556	0.411534
DHA [4Z,7Z,10Z,13Z,16Z,19Z-docosahexaenoic acid]	Lipids	126078	364352	0.346033	-1.53102	8.46e-05	0.00053	0.930556	0.411534
FFA(16:0)	FFA	1.57513e+06	1.98683e+06	0.792783	-0.335002	8.64e-05	0.000535	0.893519	0.507858
Cer(d18:1/22:0)	Cer	127503	227766	0.5598	-0.837017	9.06e-05	0.000558	0.791667	0.508278
LTB4 [5S,12R-dihydroxy-6Z,8E,10E,14Z-eicosatetraenoic acid]	Lipids	2964.69	1938.85	1.5291	0.612682	0.000102	0.000625	0.856481	0.41106
2-hydroxyhexadecanoic acid	Lipids	1.00555e+06	1.32526e+06	0.758755	-0.398295	0.000105	0.000638	0.87963	0.480523
PC(16:0/22:6)	PC	444156	738842	0.601152	-0.734198	0.000109	0.000658	0.861111	0.50829
PC(18:2/22:6)	PC	283402	505053	0.561133	-0.833585	0.000116	0.000698	0.787037	0.492954
Palmitoleic Acid(C16:1)	Lipids	6.94688e+06	2.40716e+07	0.288593	-1.79289	0.000118	0.000709	0.949074	0.48767
PC(O-18:2/18:2)	PC-O	445407	876011	0.508449	-0.975824	0.000127	0.000753	0.907407	0.504687
SM(d18:1/16:0)	SM	337109	491066	0.686484	-0.542702	0.000129	0.00076	0.893519	0.509079
p-Mentha-1,3,8-triene	Others	167522	450228	0.372082	-1.42631	0.000133	0.00078	0.972222	0.410446
FFA(18:2)	FFA	649198	1.36778e+06	0.474638	-1.0751	0.000135	0.000789	0.875	0.493478
Cis-9,10-epoxystearic acid	Lipids	26478.5	60560.7	0.437223	-1.19356	0.000147	0.000849	0.851852	0.480078
SM(d18:1/24:0)	SM	4.73909e+06	9.20862e+06	0.514637	-0.958374	0.000152	0.000873	0.916667	0.505215
Hexadecanoic Acid(C16:0)	Lipids	1.47185e+07	1.86011e+07	0.791271	-0.337756	0.000154	0.000881	0.824074	0.507817
SM(d18:1/18:0)	SM	17510075	2.80166e+07	0.62499	-0.678096	0.000163	0.000932	0.935185	0.50836
PS(18:1/18:0)	PS	9301.55	18207.1	0.510875	-0.968957	0.000165	0.000939	0.898148	0.364279
FFA(14:1)	FFA	32224.5	90718.9	0.355212	-1.49325	0.000172	0.000969	0.930556	0.404333
PC(O-16:2/18:1)	PC-O	6.29349e+06	1.17471e+07	0.535746	-0.900379	0.000175	0.000981	0.925926	0.505958
N6-Acetyl-L-Lysine	Amino acid and Its metabolomics	54539.3	92577.1	0.589123	-0.763359	0.000179	0.001	0.907407	0.458888
Iminodiacetic acid	Organic acid And Its derivatives	919064	1.49413e+06	0.615115	-0.701071	0.000181	0.001	0.921296	0.508751
L-Aspartic Acid	Amino acid and Its metabolomics	919064	1.49413e+06	0.615115	-0.701071	0.000181	0.00101	0.921296	0.508751
PC(16:0/18:1)	PC	51142.9	87508.6	0.584433	-0.774889	0.000184	0.00102	0.800926	0.468641
PC(O-18:3/18:2)	PC-O	8.84002e+06	1.65824e+07	0.533096	-0.907533	0.000187	0.00102	0.925926	0.505759
2-Hydroxybutanoic Acid	Organic acid And Its derivatives	1.44996e+07	8.34854e+06	1.73678	0.796413	0.00019	0.00104	0.865741	0.4653
Linalyl oxide	Alcohol and amines	71613.5	52030.9	1.37636	0.460862	0.000195	0.00106	0.791667	0.433184
L-Theanine	Amino acid and Its metabolomics	503556	1.48717e+06	0.3386	-1.56235	0.000201	0.00108	1	0.493762
Glycyl-L-valine	Amino acid and Its metabolomics	503556	1.48717e+06	0.3386	-1.56235	0.000201	0.00108	1	0.493762
PE(P-20:2/20:5)	PE-P	189357	357180	0.530143	-0.915546	0.000201	0.00109	0.833333	0.505165
PC(O-20:2/22:1)	PC-O	29885.1	57574.4	0.519069	-0.946001	0.000204	0.00109	0.833333	0.408562
Cer(d18:0/24:0)	Cer	7309.67	14344.8	0.50957	-0.972649	0.000209	0.00111	0.773148	0.39238
1,2-dodecanoyl PC	Lipids	5.45171e+06	7.01458e+06	0.777197	-0.363648	0.000266	0.0014	0.777778	0.508681
L-Arginine	Amino acid and Its metabolomics	1.80988e+06	5.17242e+06	0.34991	-1.51494	0.000267	0.0014	0.986111	0.495782
L-Tartaric Acid	Organic acid And Its derivatives	24960.4	14957.8	1.66873	0.73875	0.000277	0.00145	0.763889	0.434499
PC(20:1/20:5)	PC	8391.18	20936	0.400801	-1.31904	0.000283	0.00148	0.888889	0.344429
FFA(22:6)	Eicosanoid	1553.88	3665.68	0.423898	-1.23821	0.000302	0.00156	0.916667	0.355853
FFA(12:0)	FFA	630269	475813	1.32461	0.405573	0.000315	0.00162	0.819444	0.476083
LPC(O-20:0/0:0)	LPC-O	58890.7	95728.9	0.615182	-0.700914	0.000318	0.00163	0.856481	0.445178
FFA(18:3)	FFA	22635.7	59236	0.382127	-1.38787	0.000321	0.00164	0.888889	0.43047
SM(d18:1/20:1)	SM	4.19382e+06	6.71724e+06	0.624337	-0.679603	0.000322	0.00164	0.930556	0.508776
PE(P-18:2/20:4)	PE-P	430626	697641	0.61726	-0.696051	0.000344	0.00174	0.837963	0.50785
PC(O-16:0/14:1)	PC-O	501189	817902	0.612773	-0.706574	0.000349	0.00175	0.851852	0.486571
FFA(17:0)	FFA	217369	270779	0.802755	-0.316968	0.000374	0.00185	0.819444	0.507789
L-Rhamnose	Carboxylic acids and derivatives	66647.9	314996	0.211583	-2.2407	0.000375	0.00185	0.981481	0.478127
L-Fucose	Carboxylic acids and derivatives	66647.9	314996	0.211583	-2.2407	0.000375	0.00186	0.981481	0.478127
1,5-Anhydro-D-Glucitol	Carboxylic acids and derivatives	66647.9	314996	0.211583	-2.2407	0.000375	0.00187	0.981481	0.478127
PC(O-16:0/18:1)	PC-O	1.08132e+06	1.87578e+06	0.576465	-0.794696	0.000386	0.0019	0.916667	0.507464
PC(16:0/22:0)	PC	78872.2	155377	0.50762	-0.97818	0.000395	0.00194	0.856481	0.431038
SM(d18:0/20:0)	SM	555963	1.08875e+06	0.510645	-0.969608	0.0004	0.00195	0.907407	0.505073
Homo-Gamma-Linolenic Acid	Organic acid And Its derivatives	506678	1.06183e+06	0.477173	-1.06741	0.000412	0.00201	0.916667	0.504157
2-n-Pentylfuran	Heterocyclic compounds	891.162	681.051	1.30851	0.387926	0.000419	0.00203	0.819444	0.422519
DG(16:0/22:6/0:0)	DG	24223.3	80773.8	0.29989	-1.73749	0.000424	0.00204	0.861111	0.42496
beta-Cubebene	Others	129040	196917	0.655303	-0.609766	0.000434	0.00208	0.893519	0.413343
alpha-Cadinene	Others	129040	196917	0.655303	-0.609766	0.000434	0.00209	0.893519	0.413343
PC(O-20:4/22:4)	PC-O	26081.6	42236.7	0.617511	-0.695463	0.000439	0.00209	0.851852	0.454652
PE(P-20:2/20:6)	PE-P	5060.51	9872.93	0.512564	-0.964196	0.000444	0.00211	0.819444	0.411469
Free carnitine	CAR	1.21748e+06	671345	1.81349	0.858771	0.000447	0.00211	0.888889	0.461716
LysoPC 22:6	Lipids	4.41127e+07	6.91879e+07	0.637578	-0.649327	0.000448	0.00211	0.861111	0.508673
2-O-ethyl PAF C-16	Lipids	1.04579e+07	18671331	0.560104	-0.836232	0.000454	0.00212	0.925926	0.507459
Hemolytic PAF C-18	Lipids	1.04579e+07	18671331	0.560104	-0.836232	0.000454	0.00213	0.925926	0.507459
FFA(16:1)	FFA	72519.7	271264	0.26734	-1.90325	0.000485	0.00226	0.949074	0.473246
PC(O-16:0/14:0)	PC-O	132270	258410	0.511863	-0.966171	0.000488	0.00226	0.898148	0.457047
PC(16:0/16:0)	PC	58629	89571.3	0.654551	-0.611422	0.000506	0.00233	0.759259	0.481354
PC(18:0/22:6)	PC	331416	513304	0.645653	-0.63117	0.000511	0.00235	0.87037	0.478854
SM(d18:1/20:0)	SM	5.44989e+06	9.7989e+06	0.556174	-0.846393	0.000524	0.00239	0.893519	0.506855
FFA(14:0)	FFA	432411	816458	0.529618	-0.916976	0.000524	0.0024	0.87963	0.506637
TG(18:2/18:3/20:3)	TG	30932.7	75745.3	0.408378	-1.29202	0.000555	0.00252	0.828704	0.419758
Linoleic Acid(C18:2N6C)	Lipids	2.3177e+07	3.5262e+07	0.65728	-0.60542	0.000564	0.00255	0.851852	0.508994
Undecanal	Aldehyde,Ketones,Esters	219062	176862	1.23861	0.308719	0.000576	0.0026	0.819444	0.428686
LPC(O-18:0/0:0)	LPC-O	560104	855630	0.65461	-0.611293	0.000605	0.00272	0.828704	0.464481
PC(18:1/22:6)	PC	42534.2	76722.7	0.554389	-0.851031	0.000616	0.00275	0.828704	0.425207
PC(O-16:0/16:0)	PC-O	1.17191e+06	1.88158e+06	0.622831	-0.683088	0.000627	0.00279	0.907407	0.469233
SM(d18:2/16:1)	SM	31206.7	53195.3	0.586643	-0.769446	0.00064	0.00284	0.861111	0.436035
PE(18:0/22:6)	PE	845109	1.77865e+06	0.47514	-1.07357	0.000663	0.00292	0.875	0.50303
FFA(20:4)	Eicosanoid	119543	236684	0.505074	-0.985434	0.000678	0.00297	0.847222	0.45426
Elaidic Acid(C18:1N9T)	Lipids	37041.7	49833.2	0.743315	-0.427955	0.000683	0.00299	0.74537	0.499754
(±)9-HETE [(±)-9-hydroxy-5Z,7E,11Z,14Z-eicosatetraenoic acid]	Lipids	21729.2	44147.5	0.492195	-1.0227	0.000716	0.00311	0.842593	0.40571
(±)5-HETE [(±)5-hydroxy-6E,8Z,11Z,14Z-eicosatetraenoic acid]	Lipids	21729.2	44147.5	0.492195	-1.0227	0.000716	0.00311	0.842593	0.40571
16-Hydroxyhexadecanoic acid	Lipids	84639.2	149524	0.566056	-0.820982	0.00072	0.00311	0.74537	0.494707
PC(20:1/22:1)	PC	10478.1	20437.1	0.512698	-0.963818	0.000755	0.00325	0.865741	0.384332
SM(d18:1/22:1)	SM	4.38297e+06	8.03544e+06	0.545455	-0.874468	0.00077	0.00329	0.907407	0.506986
CE(20:4)	CE	1.84368e+07	28343504	0.650476	-0.620432	0.00082	0.00349	0.847222	0.50933
PC(O-16:0/16:2)	PC-O	148489	302513	0.490851	-1.02664	0.000826	0.0035	0.888889	0.465892
SM(d18:2/20:1)	SM	336983	475746	0.708325	-0.497516	0.000833	0.00352	0.856481	0.509179
Methyl Indole-3-Acetate	Heterocyclic compounds	39770.6	405204	0.0981495	-3.34887	0.000841	0.00354	0.972222	0.331066
PE(P-18:2/20:3)	PE-P	869891	1.56511e+06	0.555803	-0.847354	0.000918	0.00385	0.791667	0.482236
TG(16:0/18:1/22:6)	TG	365095	1.05378e+06	0.346463	-1.52923	0.000955	0.00398	0.861111	0.469254
SM(d18:1/16:1)	SM	8.40773e+06	1.31041e+07	0.64161	-0.640231	0.000957	0.00398	0.884259	0.508804
Cer(d18:1/16:0)	Cer	131392	202435	0.649056	-0.623585	0.00096	0.00399	0.763889	0.463433
Tetradecenoyl-carnitine	CAR	44931.7	103227	0.435271	-1.20001	0.0012	0.00494	0.842593	0.49554
Methylisobutyrate	Aldehyde,Ketones,Esters	135501	229544	0.590306	-0.760466	0.00122	0.00498	0.907407	0.468914
Propionyl-carnitine	CAR	183165	103772	1.76508	0.819732	0.00123	0.00503	0.74537	0.462656
Carnitine C12:1	Lipids	439078	968287	0.453459	-1.14096	0.00127	0.00516	0.847222	0.50511
PC(O-18:2/20:1)	PC-O	172049	329565	0.52205	-0.937741	0.00129	0.00521	0.861111	0.505697
L-Lysine	Amino acid and Its metabolomics	2.18184e+07	31023246	0.703292	-0.507805	0.0013	0.00524	0.851852	0.509266
PC(O-18:1/20:0)	PC-O	2.35463e+06	3.57991e+06	0.657735	-0.604422	0.00141	0.00568	0.819444	0.508469
Creatine	Organic acid And Its derivatives	361512	571372	0.632708	-0.660389	0.00144	0.00576	0.800926	0.480913
Lysopa 18:0	Lipids	392043	490520	0.799239	-0.323301	0.00145	0.00577	0.759259	0.50299
TG(16:0/18:3/22:5)	TG	42729.9	101785	0.419806	-1.25221	0.00146	0.00577	0.884259	0.441601
2,6-Di-tert-butyl-4-methylphenol	Benzene and substituted derivatives	428713	581563	0.737173	-0.439925	0.00146	0.00577	0.861111	0.484174
Butyryl-carnitine	CAR	106975	64936.3	1.64738	0.720177	0.00146	0.00577	0.791667	0.42216
PC(O-20:3/20:2)	PC-O	141488	225111	0.628525	-0.669958	0.00147	0.00577	0.856481	0.478377
L-Cysteine	Amino acid and Its metabolomics	20533	8919.63	2.30201	1.20289	0.00152	0.00596	0.782407	0.430313
Cuminaldehyde	Aldehyde,Ketones,Esters	6.04641e+06	7.94087e+06	0.761429	-0.393219	0.00155	0.00607	0.875	0.508574
Dodecenoyl-carnitine	CAR	42823.2	112074	0.382096	-1.38799	0.00156	0.00608	0.851852	0.467994
Decanoyl-carnitine	CAR	151014	318282	0.474465	-1.07563	0.00163	0.00634	0.814815	0.506316
Malonicacid	Organic acid And Its derivatives	3.44902e+06	1.32616e+07	0.260075	-1.943	0.00165	0.00639	0.944444	0.487115
3-Hydroxybutyrate	Organic acid And Its derivatives	3.42355e+06	1.32118e+07	0.259128	-1.94826	0.00165	0.00639	0.939815	0.487153
Lysopc 17:0	Lipids	2.45115e+07	3.90006e+07	0.628491	-0.670037	0.00172	0.00663	0.842593	0.508526
Pantetheine	CoEnzyme and vitamins	2.21494e+07	3.07039e+07	0.721386	-0.471156	0.00174	0.00666	0.833333	0.509469
N-Acetyl-L-Tyrosine	Amino acid and Its metabolomics	49697.5	29636.3	1.67691	0.745806	0.00174	0.00664	0.777778	0.438221
Hordenine	Others	372172	491987	0.756468	-0.402649	0.00175	0.00667	0.851852	0.508694
PG(18:2/18:0)	PG	5662.63	11251.3	0.503287	-0.990548	0.00189	0.00718	0.805556	0.430624
Imidazoleacetic acid	Organic acid And Its derivatives	51480.9	23729.2	2.16952	1.11737	0.0019	0.0072	0.819444	0.426338
FFA(10:0)	FFA	553523	459223	1.20535	0.269448	0.00195	0.00735	0.773148	0.489877
SM(d18:0/16:0)	SM	44311.6	62565.7	0.708241	-0.497687	0.00201	0.00755	0.689815	0.479117
TG(14:0/20:2/22:6)	TG	231191	581180	0.397796	-1.3299	0.00202	0.00755	0.856481	0.491308
TG(18:0/18:1/22:6)	TG	25777.3	86046.4	0.299574	-1.73902	0.00203	0.0076	0.888889	0.423965
N-(2-hydroxyethyl)stearamide	Lipids	48365.6	70590.8	0.685154	-0.545499	0.00205	0.00762	0.782407	0.426198
FFA(22:4)	FFA	26919.2	50062.3	0.537714	-0.895089	0.00208	0.0077	0.842593	0.423269
Carnitine C4:DC	Lipids	137675	265605	0.518345	-0.948014	0.00212	0.00781	0.833333	0.426134
FFA(15:0)	FFA	231761	316666	0.731879	-0.450323	0.00214	0.00786	0.782407	0.499145
4-Pyridoxic Acid	Heterocyclic compounds	251873	87247.3	2.88689	1.52952	0.00236	0.00865	0.805556	0.455905
DG(18:1/20:0/0:0)	DG	12064	26221.4	0.460083	-1.12003	0.00239	0.00874	0.828704	0.427194
DG(18:1/20:1/0:0)	DG	11419.8	25382.1	0.449917	-1.15227	0.00246	0.00895	0.861111	0.403179
Lysopc 20:2	Lipids	1.42877e+07	1.78088e+07	0.802284	-0.317815	0.00246	0.00897	0.726852	0.508007
PC(16:0/18:0)	PC	53906	73929	0.729159	-0.455695	0.00249	0.00903	0.759259	0.471414
PC(18:0/20:1)	PC	32726.6	64553.4	0.506969	-0.980029	0.0025	0.00903	0.787037	0.442825
TG(14:0/20:4/22:0)	TG	24723.4	39341.8	0.628426	-0.670185	0.00275	0.00988	0.87963	0.483839
N-Acetylneuraminic Acid	Amino acid and Its metabolomics	4863.15	3882.91	1.25245	0.324753	0.00286	0.0102	0.787037	0.434852
LPE(0:0/22:0)	LPE	2513.44	3727.96	0.674215	-0.56872	0.00292	0.0104	0.796296	0.431981
PE(P-20:2/20:3)	PE-P	157119	352315	0.445963	-1.16501	0.00293	0.0104	0.842593	0.503231
PE(16:1/14:0)	PE	31846.2	47714.4	0.667434	-0.583303	0.00299	0.0106	0.768519	0.476934
3-Hydroxyanthranilic Acid	Benzene and substituted derivatives	16388.7	7466.52	2.19496	1.1342	0.00301	0.0107	0.810185	0.423534
CE(18:0)	CE	120487	199829	0.602949	-0.729893	0.00311	0.011	0.828704	0.476229
PE(P-18:2/16:0)	PE-P	98896.9	161915	0.610795	-0.71124	0.00316	0.0111	0.861111	0.478444
Adenine	Nucleotide And Its metabolomics	635801	911532	0.697507	-0.51972	0.00337	0.0118	0.902778	0.465881
L-Glutamic Acid	Amino acid and Its metabolomics	6.0332e+06	1.02681e+07	0.587567	-0.767174	0.00338	0.0118	0.856481	0.508408
PE(P-18:2/18:0)	PE-P	115697	211675	0.546581	-0.871494	0.00343	0.0119	0.916667	0.469336
PC(18:1/18:1)	PC	347234	522198	0.664947	-0.588688	0.00344	0.0119	0.814815	0.48313
(E)-2-Octen-1-ol	Alcohol and amines	1.22211e+06	821703	1.48729	0.572682	0.00345	0.0119	0.759259	0.476942
Hexadecanamide	Lipids	22760999	4.75437e+07	0.478738	-1.06269	0.00351	0.0121	0.847222	0.475215
Tridecanoic Acid	Lipids	3682.57	7020.73	0.524528	-0.930908	0.00355	0.0122	0.810185	0.414736
TXB2	Eicosanoid	7089.82	16130.3	0.439533	-1.18596	0.00363	0.0124	0.768519	0.430759
MG(22:6)	Lipids	45566.7	175226	0.260045	-1.94317	0.00366	0.0124	0.837963	0.395198
MG(22:6)isomer	Lipids	45566.7	175226	0.260045	-1.94317	0.00366	0.0124	0.837963	0.395198
SM(d18:1/18:1)	SM	7.25725e+06	1.08495e+07	0.668901	-0.580135	0.00368	0.0124	0.819444	0.509354
Dibutyl phthalate	Aldehyde,Ketones,Esters	1.41241e+07	1.92597e+07	0.733349	-0.447428	0.00369	0.0125	0.851852	0.509102
SM(d18:2/14:0)	SM	561881	827338	0.679143	-0.558213	0.00379	0.0127	0.800926	0.508526
2-Undecanone	Aldehyde,Ketones,Esters	342933	286143	1.19847	0.261192	0.00385	0.0129	0.685185	0.489394
SM(d18:0/24:0)	SM	57726.8	91055.2	0.633976	-0.6575	0.00392	0.0131	0.731481	0.475153
Hexanoyl Glycine	Amino acid and Its metabolomics	30001.4	38142.8	0.786555	-0.34638	0.00425	0.0141	0.694444	0.485221
DG(16:0/20:1/0:0)	DG	5583.53	10227.6	0.545926	-0.873222	0.00435	0.0144	0.791667	0.428997
3-Hydroxy-decanoyl- carnitine	CAR	13759.9	23633.1	0.582232	-0.780334	0.00437	0.0144	0.708333	0.475885
Carnitine C22:2	Lipids	29958.6	44026.6	0.680466	-0.555406	0.0045	0.0148	0.680556	0.49376
PC(14:0/18:3)	PC	131210	178858	0.733596	-0.446942	0.00451	0.0148	0.74537	0.494923
(±)12-HETE [(±)12-hydroxy-5Z,8Z,10E,14Z-eicosatetraenoic acid]	Lipids	40049.6	502266	0.0797378	-3.64859	0.00467	0.0152	0.958333	0.416695
Dl-Glyceraldehyde3-Phosphate	Organic acid And Its derivatives	48387.4	14767.2	3.27669	1.71224	0.00478	0.0155	0.759259	0.469468
PC(O-16:0/14:2)	PC-O	31876.8	53310.8	0.597944	-0.741918	0.00494	0.016	0.722222	0.494706
LPC(18:0/0:0)	LPC	7.88191e+06	1.01239e+07	0.778545	-0.361148	0.00501	0.0161	0.726852	0.508431
2,2,2-Trichloroethanol	Alcohol and amines	8.22717e+06	1.11492e+07	0.737916	-0.438471	0.00502	0.0161	0.810185	0.509226
Mandelic Acid	Organic acid And Its derivatives	113079	52601.7	2.14972	1.10415	0.00516	0.0165	0.837963	0.452989
P–Hydroxyphenyl Acetic Acid	Benzene and substituted derivatives	113079	52601.7	2.14972	1.10415	0.00516	0.0166	0.837963	0.452989
Benzophenone	Benzene and substituted derivatives	48322.2	40406.4	1.1959	0.258101	0.00534	0.017	0.74537	0.462172
TG(18:2/18:3/22:4)	TG	8290.07	26421.1	0.313768	-1.67223	0.00555	0.0176	0.833333	0.414441
Lauroyl-carnitine	CAR	45614.7	79370.5	0.574705	-0.799105	0.00555	0.0176	0.800926	0.498424
Cis-11,14-Eicosadienoic Acid(C20:2)	Lipids	3716.88	7529.26	0.493658	-1.01842	0.00567	0.0179	0.824074	0.408043
CE(20:1)	CE	4713.71	14699.2	0.320677	-1.64081	0.0057	0.018	0.875	0.32681
PE(22:6/18:0)	PE	40447.2	72711.7	0.556268	-0.846147	0.00577	0.0181	0.759259	0.447695
PE(16:0/22:6)	PE	1.42131e+06	2.7425e+06	0.518252	-0.948273	0.00579	0.0182	0.828704	0.505166
Norepinephrine	Hormones and hormone related compunds	85683.6	142865	0.599754	-0.737558	0.0058	0.0182	0.810185	0.447993
Lysops 22:6	Lipids	10500.3	13562.4	0.77422	-0.369184	0.00592	0.0185	0.773148	0.474335
Oleamide	Lipids	9.95042e+06	2.29876e+07	0.432861	-1.20802	0.00593	0.0185	0.796296	0.504596
TG(18:1/18:3/22:5)	TG	10345.7	31948.2	0.323827	-1.6267	0.00597	0.0185	0.884259	0.378416
Cholesterol	Hormones and hormone related compunds	6.08413e+06	8.7203e+06	0.697697	-0.519327	0.00601	0.0186	0.87037	0.509533
4-Acetamidobutyric Acid	Organic acid And Its derivatives	491267	645857	0.760644	-0.394706	0.00612	0.0189	0.773148	0.510219
PC(16:0/20:1)	PC	20562.9	39837.3	0.516171	-0.954078	0.00613	0.0189	0.847222	0.44852
L-Homocitrulline	Amino acid and Its metabolomics	35954.8	80015.2	0.44935	-1.15409	0.00626	0.0192	0.800926	0.473454
MG(20:4)isomer	Lipids	146110	314537	0.464526	-1.10617	0.00629	0.0193	0.828704	0.506264
4-Hydroxyhippurate	Benzene and substituted derivatives	262262	106398	2.46492	1.30154	0.00634	0.0194	0.819444	0.462308
PE(18:2/12:0)	PE	4845.68	7346.46	0.659594	-0.60035	0.00648	0.0198	0.662037	0.487309
Carnitine C14-OH	Lipids	257548	403722	0.637935	-0.64852	0.00655	0.0198	0.740741	0.513162
TG(18:2/18:3/22:5)	TG	6592.93	12760.1	0.516685	-0.952643	0.00667	0.0202	0.805556	0.433242
Cer(t18:0/24:0)	Cert	4380.83	7607.17	0.575882	-0.796154	0.00676	0.0204	0.731481	0.465927
2-Methoxybenzoic Acid	Benzene and substituted derivatives	18457.3	137162	0.134566	-2.89361	0.00683	0.0205	0.805556	0.433464
PE(22:6/16:0)	PE	77998.1	140911	0.553526	-0.853277	0.00693	0.0208	0.694444	0.485913
Thymine	Nucleotide And Its metabolomics	100534	131465	0.764719	-0.386997	0.00705	0.0211	0.722222	0.488156
PC(O-16:0/18:2)	PC-O	3.64007e+06	6.46812e+06	0.562772	-0.829378	0.00714	0.0213	0.865741	0.507143
PC(O-20:2/24:2)	PC-O	16366.6	22761.8	0.719035	-0.475866	0.00744	0.0221	0.833333	0.459316
Salicyluric acid	Benzene and substituted derivatives	183176	77012.5	2.37852	1.25006	0.00767	0.0228	0.819444	0.464043
TXB2 [9α,11,15S-trihydroxythromba-5Z,13E-dien-1-oic acid]	Lipids	51749.8	359206	0.144067	-2.79519	0.00788	0.0233	0.949074	0.427135
PC(O-18:0/18:1)	PC-O	780559	1.36776e+06	0.570683	-0.809239	0.00791	0.0234	0.828704	0.507548
FFA(22:2)	FFA	362147	468816	0.772472	-0.372445	0.00796	0.0235	0.694444	0.500997
PC(16:1/18:1)	PC	75172.1	118109	0.636463	-0.651851	0.00801	0.0235	0.773148	0.499016
2-Methyl-5-nitroimidazole-1-ethanol	Alcohol and amines	21670.3	14047.4	1.54265	0.625413	0.00809	0.0237	0.777778	0.447294
3-Hydroxyphenylacetate	Benzene and substituted derivatives	111177	65899.4	1.68707	0.754518	0.00822	0.024	0.75	0.471189
PC(20:1/18:2)	PC	19669	29638.1	0.663639	-0.591529	0.00823	0.024	0.787037	0.436725
Terephthalic Acid	Benzene and substituted derivatives	155456	236894	0.656225	-0.607738	0.00835	0.0242	0.791667	0.490451
5-Aminolevulinate	Organic acid And Its derivatives	666938	895716	0.744586	-0.425489	0.00837	0.0242	0.828704	0.509273
LysoPC 20:2(2n isomer1)	Lipids	1.22979e+07	1.49838e+07	0.820742	-0.284999	0.00839	0.0242	0.675926	0.507864
LysoPC 20:2(2n isomer2)	Lipids	1.22979e+07	1.49838e+07	0.820742	-0.284999	0.00839	0.0242	0.675926	0.507864
TG(14:0/20:3/22:6)	TG	25477.1	70512.7	0.361312	-1.46868	0.00842	0.0242	0.787037	0.433181
TG(18:1/18:3/22:4)	TG	19053.2	67858.4	0.280778	-1.8325	0.00845	0.0243	0.87963	0.404478
PE(P-18:2/20:2)	PE-P	407404	707387	0.575929	-0.796037	0.00858	0.0245	0.800926	0.507096
PC(16:0/18:2)	PC	1.04378e+06	1.34993e+06	0.773211	-0.371065	0.00858	0.0246	0.768519	0.508077
Myristoyl-carnitine	CAR	21524.3	32525.7	0.661763	-0.595614	0.00886	0.0253	0.717593	0.464816
N-lactoyl-phenylalanine	Amino acid and Its metabolomics	310868	223259	1.39241	0.477582	0.00903	0.0257	0.75	0.480203
Carnitine C14:0	Lipids	32243.7	23924.5	1.34773	0.43053	0.00907	0.0258	0.810185	0.431117
PC(O-18:1/20:1)	PC-O	593744	864859	0.686521	-0.542623	0.00917	0.026	0.800926	0.510839
Methylcysteine	Amino acid and Its metabolomics	4.05844e+06	5.82849e+06	0.69631	-0.522197	0.00933	0.0264	0.888889	0.50886
SM(d18:1/14:0)	SM	6.48636e+06	1.04338e+07	0.621667	-0.685786	0.00946	0.0267	0.800926	0.508612
PE(22:6/18:1)	PE	95228.7	218843	0.435147	-1.20043	0.00956	0.0269	0.856481	0.41546
TG(14:0/20:4/22:1)	TG	268921	392035	0.685962	-0.543799	0.00959	0.0269	0.759259	0.509723
Carnitine C9:0	Lipids	56507.6	96672	0.584529	-0.774653	0.00967	0.027	0.685185	0.501915
TG(14:0/22:3/22:6)	TG	56013.6	156764	0.357312	-1.48474	0.00994	0.0277	0.810185	0.460349
Carnitine C14:1	Lipids	306704	576957	0.53159	-0.911614	0.00998	0.0278	0.782407	0.510124
Palmitoyl-carnitine	CAR	89196.3	127734	0.698298	-0.518086	0.0102	0.0283	0.814815	0.480277
Nicotinic Acid	CoEnzyme and vitamins	157316	222752	0.706237	-0.501775	0.0108	0.03	0.842593	0.470253
PC(18:0/20:2)	PC	57436.4	72977.6	0.787042	-0.345488	0.0109	0.0302	0.708333	0.508827
Indole-5-carboxylic acid	Heterocyclic compounds	46855.6	31057.7	1.50866	0.593269	0.0111	0.0307	0.736111	0.450242
4-Hydroxybenzaldehyde	Benzene and substituted derivatives	227363	142528	1.59522	0.673755	0.0113	0.031	0.800926	0.474117
SM(d18:2/18:1)	SM	271477	359832	0.754455	-0.406494	0.0113	0.031	0.791667	0.488273
CerP(d18:1/16:0)	CerP	372173	492632	0.755479	-0.404537	0.0113	0.031	0.657407	0.526954
PC(18:0/18:2)	PC	1.03289e+06	1.3812e+06	0.747817	-0.419243	0.0114	0.0312	0.763889	0.508259
Tetradecadienoyl- carnitine	CAR	22716.4	40276.1	0.564017	-0.826189	0.0115	0.0312	0.791667	0.486446
Carnitine C12-OH	Lipids	245793	431559	0.569546	-0.812115	0.0115	0.0312	0.75463	0.488471
PC(16:0/20:2)	PC	34916.8	44917.8	0.777348	-0.363368	0.0115	0.0312	0.712963	0.530078
DG(18:1/18:1/0:0)	DG	929528	1.98025e+06	0.4694	-1.09111	0.0116	0.0313	0.796296	0.50295
PE(P-18:0/16:0)	PE-P	82925.9	146292	0.56685	-0.818961	0.0121	0.0327	0.796296	0.500002
Urea	Alcohol and amines	29393946	3.69492e+07	0.795524	-0.330023	0.0122	0.0328	0.74537	0.507609
PC(18:0/18:1)	PC	659087	891536	0.739271	-0.435825	0.0122	0.0328	0.671296	0.518374
2-(3,4-dimethoxyphenyl)ethanamine	Benzene and substituted derivatives	15450495	2.18194e+07	0.708108	-0.497959	0.0123	0.033	0.888889	0.508808
11,12-EET [(±)11,(12)-epoxy-5Z,8Z,14Z-eicosatrienoic acid]	Lipids	8522.39	27788.5	0.306688	-1.70516	0.0124	0.0331	0.842593	0.393183
N-oleoyl-L-serine	Lipids	525938	677219	0.776615	-0.364729	0.0124	0.0331	0.708333	0.508793
LPE(0:0/22:6)	LPE	107458	155502	0.691041	-0.533157	0.0125	0.0331	0.796296	0.508544
TG(16:0/16:1/22:6)	TG	82777.6	191558	0.432128	-1.21047	0.0125	0.0331	0.768519	0.46591
SM(d18:2/24:1)	SM	8.28711e+06	1.18883e+07	0.697079	-0.520606	0.0126	0.0332	0.768519	0.509234
N,N-Dimethylglycine	Amino acid and Its metabolomics	3.50937e+06	4.81753e+06	0.728458	-0.457082	0.0131	0.0346	0.800926	0.509661
N-Methylalanine	Amino acid and Its metabolomics	3.50937e+06	4.81753e+06	0.728458	-0.457082	0.0131	0.0346	0.800926	0.509661
PS(18:0/20:4)	PS	54352.6	79447.7	0.684131	-0.547655	0.0131	0.0345	0.699074	0.468475
Carnitine C17:1:DC	Lipids	52398.1	96185.4	0.544762	-0.876303	0.0132	0.0346	0.75	0.50602
TG(16:0/20:4/22:6)	TG	19049.8	41712.6	0.456691	-1.13071	0.0138	0.0361	0.787037	0.441072
PC(O-16:2/18:2)	PC-O	26501.7	110868	0.23904	-2.06468	0.0139	0.0362	0.916667	0.434692
L-Tyrosine	Amino acid and Its metabolomics	5.14831e+07	67463906	0.763121	-0.390017	0.0141	0.0368	0.865741	0.50838
2-Hydroxycinnamic acid	Benzene and substituted derivatives	1.95713e+06	2.72067e+06	0.719354	-0.475226	0.0144	0.0374	0.87037	0.508658
P-Coumaric Acid	Benzene and substituted derivatives	1.95713e+06	2.72067e+06	0.719354	-0.475226	0.0144	0.0375	0.87037	0.508658
Isonicotinic acid	Organic acid And Its derivatives	384571	209647	1.83438	0.87529	0.0147	0.0378	0.726852	0.455286
Octanoyl-carnitine	CAR	105920	165828	0.638738	-0.646703	0.0147	0.0378	0.712963	0.512784
PC(16:1/18:2)	PC	59066.2	83788.9	0.70494	-0.504427	0.0147	0.0378	0.662037	0.492186
CE(22:4)	CE	69997.3	94709.6	0.739074	-0.43621	0.015	0.0385	0.810185	0.463583
Carnitine C11:DC	Lipids	243094	422867	0.574871	-0.79869	0.0151	0.0385	0.75	0.49007
PI(18:0/20:4)	PI	36969.5	56350.4	0.656064	-0.60809	0.0151	0.0386	0.652778	0.480949
PC(O-16:0/16:1)	PC-O	8549.3	14298.1	0.597934	-0.741942	0.0154	0.0393	0.768519	0.442628
Nicotinamide	CoEnzyme and vitamins	1.2585e+06	740069	1.70052	0.765977	0.0154	0.0393	0.731481	0.472737
TG(14:0/20:1/22:2)	TG	41675.2	104685	0.398102	-1.32879	0.0157	0.0398	0.773148	0.495095
CE(14:0)	CE	37591.2	62071.2	0.605614	-0.723529	0.0159	0.0402	0.699074	0.495435
Arachidyl glycine	Lipids	1.68153e+06	3.57048e+06	0.470955	-1.08634	0.016	0.0406	0.731481	0.508588
Tetracosaenoic acid	Lipids	45641.1	71418.4	0.639066	-0.645964	0.0169	0.0426	0.634259	0.498616
Cer(d18:1/24:1)	Cer	107551	169262	0.635412	-0.654237	0.0171	0.043	0.791667	0.438794
5-Hydroxyhexanoic Acid	Organic acid And Its derivatives	139546	108510	1.28602	0.362913	0.0171	0.043	0.773148	0.456615
FFA(22:0)	FFA	245160	316907	0.773601	-0.370338	0.0171	0.043	0.537037	0.512366
2-Aminoethanesulfinic Acid	Organic acid And Its derivatives	7507.72	4557.72	1.64726	0.720064	0.0173	0.0434	0.703704	0.466136
SM(d18:0/18:1)	SM	3065.83	5541.39	0.55326	-0.853971	0.0174	0.0435	0.75463	0.447557
1-Single Palm Essence	Lipids	499479	1.05013e+06	0.475636	-1.07207	0.0177	0.0441	0.717593	0.487196
Cer(d18:1/16:1)	Cer	11414	17432.9	0.654741	-0.611005	0.018	0.0446	0.777778	0.455939
PE(P-18:0/20:0)	PE-P	10443.3	16258.2	0.642343	-0.638585	0.0181	0.0449	0.805556	0.444226
PysoPE 22:6	Lipids	3.00424e+06	4.02171e+06	0.747006	-0.420809	0.0183	0.0451	0.759259	0.508225
PysoPE 22:6(2n isomer1)	Lipids	3.00424e+06	4.02171e+06	0.747006	-0.420809	0.0183	0.0451	0.759259	0.508225
PC(O-18:2/18:1)	PC-O	591334	915667	0.645796	-0.630849	0.0183	0.0451	0.75	0.508519
2'-Hydroxy-5'-methylacetophenone	Benzene and substituted derivatives	250703	630555	0.397591	-1.33064	0.0185	0.0454	0.939815	0.499653
MAG(16:1)isomer	Lipids	1.56503e+06	2.82042e+06	0.55489	-0.849727	0.0188	0.046	0.736111	0.507202
MAG(16:1)	Lipids	1.56503e+06	2.82042e+06	0.55489	-0.849727	0.0188	0.046	0.736111	0.507202
PA(18:0/18:1)	PA	28561.5	44524.3	0.641481	-0.640522	0.0194	0.0475	0.703704	0.469538
N-(2-Methylbenzoyl)glycine	Amino acid and Its metabolomics	4690.68	7639.77	0.613982	-0.703732	0.0195	0.0475	0.740741	0.459743
3-Hydroxy-decenoyl- carnitine	CAR	7545.33	13681.3	0.551506	-0.858551	0.0195	0.0475	0.699074	0.475933
PC(O-20:1/20:0)	PC-O	79673.6	151830	0.524754	-0.930287	0.0196	0.0475	0.824074	0.505293
Cer(d18:1/20:0)	Cer	15797.5	20600.9	0.766834	-0.383013	0.0197	0.0478	0.606481	0.534453
PC(18:0/20:4)	PC	63265.1	97152.1	0.651196	-0.618836	0.0198	0.0479	0.75463	0.474114
11-Cis-Retinol	CoEnzyme and vitamins	23112	70658.4	0.327095	-1.61222	0.0199	0.0479	0.935185	0.387242
Punicic Acid	Lipids	113586	177242	0.640854	-0.641932	0.0199	0.0479	0.717593	0.483256
PC(18:3/14:1)	PC	19958.7	27391.5	0.728645	-0.456713	0.0202	0.0484	0.699074	0.482158
1-Naphthylacetic Acid	Organic acid And Its derivatives	84400.2	101947	0.827884	-0.272499	0.0202	0.0485	0.689815	0.526693
FFA(24:6)	FFA	38914.6	61003.7	0.637905	-0.648586	0.0203	0.0486	0.74537	0.488352
PE(P-18:2/18:2)	PE-P	366930	527553	0.695531	-0.523814	0.0205	0.0489	0.726852	0.509594
DG(14:0/18:0/0:0)	DG	63249.6	79555.6	0.795036	-0.330908	0.0206	0.0492	0.652778	0.506923

### Sheet: Table S7
Table S7. Proteomic data of DEPs between CC cases and AC cases. (|log2FC| > 0.25, unpaired two-sided Welch’s t-test, Adjust p value < 0.05).
Accession	Gene name	Protein description	CC	AC	FC	Log2 FC	P value	Adjust p value	AUC	RMSE
P07195	LDHB	L-lactate dehydrogenase B chain OS=Homo sapiens OX=9606 GN=LDHB PE=1 SV=2	0.902355	1.74272	0.517787	-0.94957	7.1826e-26	2.38462e-23	1	0.148284
P48637	GSS	Glutathione synthetase OS=Homo sapiens OX=9606 GN=GSS PE=1 SV=1	0.970893	2.52726	0.384168	-1.38019	3.00274e-24	4.98454e-22	1	0.096359
P08697	SERPINF2	Alpha-2-antiplasmin OS=Homo sapiens OX=9606 GN=SERPINF2 PE=1 SV=3	1.28223	0.749007	1.71191	0.775608	6.38522e-24	6.11573e-22	1	0.13508
P29622	SERPINA4	Kallistatin OS=Homo sapiens OX=9606 GN=SERPINA4 PE=1 SV=3	0.982589	0.553657	1.77473	0.827596	7.36835e-24	6.11573e-22	0.997416	0.204681
P37837	TALDO1	Transaldolase OS=Homo sapiens OX=9606 GN=TALDO1 PE=1 SV=2	0.980618	2.24002	0.437771	-1.19175	2.05756e-23	1.36622e-21	1	0.0812937
P09486	SPARC	SPARC OS=Homo sapiens OX=9606 GN=SPARC PE=1 SV=1	0.376683	1.75262	0.214926	-2.21809	3.64337e-22	2.016e-20	0.998708	0.120947
P30740	SERPINB1	Leukocyte elastase inhibitor OS=Homo sapiens OX=9606 GN=SERPINB1 PE=1 SV=1	0.921429	2.35169	0.391816	-1.35175	8.22962e-22	3.90319e-20	0.996124	0.15811
P29401	TKT	Transketolase OS=Homo sapiens OX=9606 GN=TKT PE=1 SV=3	0.816872	1.77429	0.460393	-1.11906	3.25597e-21	1.35123e-19	1	0.113081
P00338	LDHA	L-lactate dehydrogenase A chain OS=Homo sapiens OX=9606 GN=LDHA PE=1 SV=2	0.914273	1.81395	0.504023	-0.988437	5.62611e-21	2.07541e-19	0.998708	0.162049
P06733	ENO1	Alpha-enolase OS=Homo sapiens OX=9606 GN=ENO1 PE=1 SV=2	0.486419	2.03066	0.239538	-2.06167	2.59492e-20	8.61514e-19	1	0.0882795
P05452	CLEC3B	Tetranectin OS=Homo sapiens OX=9606 GN=CLEC3B PE=1 SV=3	0.959885	0.544627	1.76246	0.817594	6.12032e-19	1.84722e-17	0.981912	0.256922
P03951	F11	Coagulation factor XI OS=Homo sapiens OX=9606 GN=F11 PE=1 SV=1	2.6877	1.07625	2.49729	1.32036	7.54377e-19	2.08711e-17	1	0.0399014
P27797	CALR	Calreticulin OS=Homo sapiens OX=9606 GN=CALR PE=1 SV=1	0.98527	2.25087	0.437729	-1.19189	3.90748e-18	9.97911e-17	0.98062	0.212122
P62258	YWHAE	14-3-3 protein epsilon OS=Homo sapiens OX=9606 GN=YWHAE PE=1 SV=1	1.27581	2.80045	0.455573	-1.13425	6.48999e-18	1.53905e-16	0.992248	0.180645
P14543	NID1	Nidogen-1 OS=Homo sapiens OX=9606 GN=NID1 PE=1 SV=3	0.805939	1.73318	0.465007	-1.10468	2.73036e-17	6.0432e-16	0.965116	0.249474
P13796	LCP1	Plastin-2 OS=Homo sapiens OX=9606 GN=LCP1 PE=1 SV=6	0.806226	1.4076	0.572766	-0.803982	3.49694e-16	7.25615e-15	0.998708	0.204799
P01008	SERPINC1	Antithrombin-III OS=Homo sapiens OX=9606 GN=SERPINC1 PE=1 SV=1	1.44382	0.851348	1.69592	0.762068	4.04062e-16	7.89109e-15	1	0.16042
P10586	PTPRF	Receptor-type tyrosine-protein phosphatase F OS=Homo sapiens OX=9606 GN=PTPRF PE=1 SV=2	0.979562	2.01961	0.485026	-1.04387	8.37701e-16	1.54509e-14	1	0.174437
P02775	PPBP	Platelet basic protein OS=Homo sapiens OX=9606 GN=PPBP PE=1 SV=3	0.512797	2.5038	0.204808	-2.28766	1.06462e-15	1.86028e-14	0.99354	0.187276
P14618	PKM	Pyruvate kinase PKM OS=Homo sapiens OX=9606 GN=PKM PE=1 SV=4	0.768759	1.44812	0.530866	-0.913579	1.61605e-15	2.68264e-14	0.994832	0.215763
P10124	SRGN	Serglycin OS=Homo sapiens OX=9606 GN=SRGN PE=1 SV=3	0.816242	2.68074	0.304484	-1.71556	6.1872e-15	9.64412e-14	0.972868	0.284551
P06396	GSN	Gelsolin OS=Homo sapiens OX=9606 GN=GSN PE=1 SV=1	1.0388	0.625934	1.6596	0.730833	6.39068e-15	9.64412e-14	0.988372	0.236323
Q16610	ECM1	Extracellular matrix protein 1 OS=Homo sapiens OX=9606 GN=ECM1 PE=1 SV=2	1.35421	0.711283	1.9039	0.928957	1.09145e-14	1.57549e-13	0.989664	0.212789
P30101	PDIA3	Protein disulfide-isomerase A3 OS=Homo sapiens OX=9606 GN=PDIA3 PE=1 SV=4	1.05158	2.28564	0.46008	-1.12004	1.85042e-14	2.55975e-13	0.996124	0.204428
Q15485	FCN2	Ficolin-2 OS=Homo sapiens OX=9606 GN=FCN2 PE=1 SV=2	0.513952	1.36277	0.377136	-1.40684	5.0673e-14	6.72453e-13	0.966408	0.283532
Q12860	CNTN1	Contactin-1 OS=Homo sapiens OX=9606 GN=CNTN1 PE=1 SV=1	0.90819	0.645708	1.4065	0.492112	5.6132e-14	6.72453e-13	0.940568	0.327596
P02776	PF4	Platelet factor 4 OS=Homo sapiens OX=9606 GN=PF4 PE=1 SV=2	0.50847	2.51009	0.20257	-2.30351	5.62815e-14	6.72453e-13	0.9677	0.259113
Q7Z7M0	MEGF8	Multiple epidermal growth factor-like domains protein 8 OS=Homo sapiens OX=9606 GN=MEGF8 PE=1 SV=2	0.929756	1.52915	0.60802	-0.71781	5.67129e-14	6.72453e-13	0.95478	0.299046
P01011	SERPINA3	Alpha-1-antichymotrypsin OS=Homo sapiens OX=9606 GN=SERPINA3 PE=1 SV=2	0.9924	1.74918	0.567351	-0.817686	6.631e-14	7.59135e-13	0.95478	0.287298
Q15166	PON3	Serum paraoxonase/lactonase 3 OS=Homo sapiens OX=9606 GN=PON3 PE=1 SV=3	0.878624	0.455289	1.92982	0.948464	8.47507e-14	9.37908e-13	1	0.181833
P07996	THBS1	Thrombospondin-1 OS=Homo sapiens OX=9606 GN=THBS1 PE=1 SV=2	0.682723	2.14182	0.318758	-1.64947	1.50532e-13	1.61215e-12	0.950904	0.258501
O43157	PLXNB1	Plexin-B1 OS=Homo sapiens OX=9606 GN=PLXNB1 PE=1 SV=3	0.946197	1.90695	0.496183	-1.01106	3.47253e-13	3.60275e-12	0.934109	0.28132
Q06033	ITIH3	Inter-alpha-trypsin inhibitor heavy chain H3 OS=Homo sapiens OX=9606 GN=ITIH3 PE=1 SV=2	0.818	1.39245	0.587454	-0.767452	8.28631e-13	8.33653e-12	0.943152	0.312904
Q14118	DAG1	Dystroglycan OS=Homo sapiens OX=9606 GN=DAG1 PE=1 SV=2	0.778481	1.7561	0.443302	-1.17364	9.24708e-13	9.0295e-12	0.873385	0.358133
O00299	CLIC1	Chloride intracellular channel protein 1 OS=Homo sapiens OX=9606 GN=CLIC1 PE=1 SV=4	1.20094	2.57931	0.465605	-1.10282	1.11265e-12	1.05543e-11	0.94186	0.286071
P60900	PSMA6	Proteasome subunit alpha type-6 OS=Homo sapiens OX=9606 GN=PSMA6 PE=1 SV=1	1.16083	2.83998	0.408746	-1.29072	1.34398e-12	1.23944e-11	0.989664	0.172033
O75083	WDR1	WD repeat-containing protein 1 OS=Homo sapiens OX=9606 GN=WDR1 PE=1 SV=4	1.101	2.69834	0.408029	-1.29326	1.40254e-12	1.25849e-11	0.940568	0.285137
P00740	F9	Coagulation factor IX OS=Homo sapiens OX=9606 GN=F9 PE=1 SV=2	2.99766	1.45144	2.06531	1.04636	1.50399e-12	1.31401e-11	0.998708	0.125602
P04180	LCAT	Phosphatidylcholine-sterol acyltransferase OS=Homo sapiens OX=9606 GN=LCAT PE=1 SV=1	0.918015	0.453354	2.02494	1.01788	1.93221e-12	1.64486e-11	1	0.172872
O75882	ATRN	Attractin OS=Homo sapiens OX=9606 GN=ATRN PE=1 SV=2	0.907791	0.627178	1.44742	0.533487	3.56462e-12	2.95863e-11	0.923773	0.351153
P22897	MRC1	Macrophage mannose receptor 1 OS=Homo sapiens OX=9606 GN=MRC1 PE=1 SV=1	0.950967	2.20235	0.431796	-1.21158	6.51776e-12	5.2778e-11	1	0.17732
P50395	GDI2	Rab GDP dissociation inhibitor beta OS=Homo sapiens OX=9606 GN=GDI2 PE=1 SV=2	1.15097	0.54422	2.1149	1.08059	1.0515e-11	8.31189e-11	0.939276	0.294719
P26038	MSN	Moesin OS=Homo sapiens OX=9606 GN=MSN PE=1 SV=3	0.995716	1.82436	0.545791	-0.87358	1.39487e-11	1.07697e-10	0.944444	0.279913
P30041	PRDX6	Peroxiredoxin-6 OS=Homo sapiens OX=9606 GN=PRDX6 PE=1 SV=3	1.28339	2.64499	0.485214	-1.04331	1.75116e-11	1.29444e-10	0.966408	0.258794
Q9Y490	TLN1	Talin-1 OS=Homo sapiens OX=9606 GN=TLN1 PE=1 SV=3	0.937881	2.35124	0.398888	-1.32594	1.75452e-11	1.29444e-10	0.94186	0.251711
P04075	ALDOA	Fructose-bisphosphate aldolase A OS=Homo sapiens OX=9606 GN=ALDOA PE=1 SV=2	0.991172	1.82726	0.542437	-0.882472	1.78821e-11	1.29062e-10	0.966408	0.264413
P08185	SERPINA6	Corticosteroid-binding globulin OS=Homo sapiens OX=9606 GN=SERPINA6 PE=1 SV=1	0.904743	0.67044	1.34948	0.432399	1.9429e-11	1.37243e-10	0.936693	0.347568
P05362	ICAM1	Intercellular adhesion molecule 1 OS=Homo sapiens OX=9606 GN=ICAM1 PE=1 SV=2	0.950631	0.578676	1.64277	0.71613	3.1249e-11	2.16139e-10	0.908269	0.37112
P62937	PPIA	Peptidyl-prolyl cis-trans isomerase A OS=Homo sapiens OX=9606 GN=PPIA PE=1 SV=2	1.08402	2.25206	0.481346	-1.05485	4.44546e-11	3.01203e-10	0.940568	0.326788
P09871	C1S	Complement C1s subcomponent OS=Homo sapiens OX=9606 GN=C1S PE=1 SV=1	1.159	0.877006	1.32154	0.402221	6.03057e-11	4.0043e-10	0.910853	0.363196
P52566	ARHGDIB	Rho GDP-dissociation inhibitor 2 OS=Homo sapiens OX=9606 GN=ARHGDIB PE=1 SV=3	0.933517	2.28756	0.408085	-1.29306	6.31668e-11	4.04844e-10	0.930233	0.290083
Q9UGM5	FETUB	Fetuin-B OS=Homo sapiens OX=9606 GN=FETUB PE=1 SV=2	1.00433	0.578564	1.73589	0.795679	6.34094e-11	4.04844e-10	0.956072	0.311206
Q9HDC9	APMAP	Adipocyte plasma membrane-associated protein OS=Homo sapiens OX=9606 GN=APMAP PE=1 SV=2	0.70596	1.35816	0.51979	-0.943998	8.77071e-11	5.4941e-10	0.919897	0.340568
Q04756	HGFAC	Hepatocyte growth factor activator OS=Homo sapiens OX=9606 GN=HGFAC PE=1 SV=1	0.979116	0.662018	1.47899	0.56461	1.0325e-10	6.34798e-10	0.940568	0.328811
Q76LX8	ADAMTS13	A disintegrin and metalloproteinase with thrombospondin motifs 13 OS=Homo sapiens OX=9606 GN=ADAMTS13 PE=1 SV=1	0.788795	0.535429	1.4732	0.558955	1.11402e-10	6.72464e-10	0.936693	0.355196
Q9H6X2	ANTXR1	Anthrax toxin receptor 1 OS=Homo sapiens OX=9606 GN=ANTXR1 PE=1 SV=2	0.844328	0.473896	1.78167	0.833233	1.21584e-10	7.20819e-10	0.930233	0.334447
P43652	AFM	Afamin OS=Homo sapiens OX=9606 GN=AFM PE=1 SV=1	1.19373	0.557157	2.14254	1.09932	1.33239e-10	7.76058e-10	0.968992	0.268624
P14151	SELL	L-selectin OS=Homo sapiens OX=9606 GN=SELL PE=1 SV=2	0.925514	0.529279	1.74863	0.806228	1.38119e-10	7.90614e-10	0.98708	0.242505
Q13790	APOF	Apolipoprotein F OS=Homo sapiens OX=9606 GN=APOF PE=1 SV=2	0.986138	0.616143	1.6005	0.678526	1.40877e-10	7.9273e-10	0.963824	0.301776
P26927	MST1	Hepatocyte growth factor-like protein OS=Homo sapiens OX=9606 GN=MST1 PE=1 SV=2	0.987622	1.4333	0.689052	-0.537315	1.51052e-10	8.35819e-10	0.882429	0.37448
P60174	TPI1	Triosephosphate isomerase OS=Homo sapiens OX=9606 GN=TPI1 PE=1 SV=3	1.07298	1.89597	0.565925	-0.821317	1.77232e-10	9.64605e-10	0.947028	0.313292
P02766	TTR	Transthyretin OS=Homo sapiens OX=9606 GN=TTR PE=1 SV=1	1.10734	0.569626	1.94398	0.959015	2.63149e-10	1.40912e-09	0.971576	0.267481
P08514	ITGA2B	Integrin alpha-IIb OS=Homo sapiens OX=9606 GN=ITGA2B PE=1 SV=3	0.740736	2.47888	0.298819	-1.74265	3.28697e-10	1.73218e-09	0.943152	0.273777
P09960	LTA4H	Leukotriene A-4 hydrolase OS=Homo sapiens OX=9606 GN=LTA4H PE=1 SV=2	0.950265	1.44402	0.658071	-0.603686	4.23306e-10	2.1959e-09	0.896641	0.358361
P03952	KLKB1	Plasma kallikrein OS=Homo sapiens OX=9606 GN=KLKB1 PE=1 SV=1	1.22598	0.731791	1.67531	0.744426	6.65611e-10	3.39973e-09	0.98708	0.245003
P01033	TIMP1	Metalloproteinase inhibitor 1 OS=Homo sapiens OX=9606 GN=TIMP1 PE=1 SV=1	0.578346	1.60322	0.36074	-1.47097	8.54264e-10	4.26875e-09	0.994832	0.177487
Q13477	MADCAM1	Mucosal addressin cell adhesion molecule 1 OS=Homo sapiens OX=9606 GN=MADCAM1 PE=1 SV=2	1.04835	0.579413	1.80932	0.855452	8.61464e-10	4.26875e-09	0.952196	0.309673
P07360	C8G	Complement component C8 gamma chain OS=Homo sapiens OX=9606 GN=C8G PE=1 SV=3	1.00148	0.71459	1.40147	0.486943	8.77309e-10	4.28333e-09	0.914729	0.356628
P35527	KRT9	Keratin, type I cytoskeletal 9 OS=Homo sapiens OX=9606 GN=KRT9 PE=1 SV=3	0.867042	0.342324	2.53281	1.34074	8.96274e-10	4.3125e-09	0.970284	0.267996
P21333	FLNA	Filamin-A OS=Homo sapiens OX=9606 GN=FLNA PE=1 SV=4	0.934264	2.35644	0.396472	-1.33471	9.88328e-10	4.6875e-09	0.94186	0.242748
Q13508	ART3	Ecto-ADP-ribosyltransferase 3 OS=Homo sapiens OX=9606 GN=ART3 PE=1 SV=2	0.962883	0.56987	1.68965	0.756728	1.13592e-09	5.3116e-09	0.943152	0.323455
P19823	ITIH2	Inter-alpha-trypsin inhibitor heavy chain H2 OS=Homo sapiens OX=9606 GN=ITIH2 PE=1 SV=2	0.878025	0.650033	1.35074	0.433749	2.00899e-09	9.26369e-09	0.899225	0.378183
P35916	FLT4	Vascular endothelial growth factor receptor 3 OS=Homo sapiens OX=9606 GN=FLT4 PE=1 SV=3	0.943823	1.67164	0.564608	-0.824678	3.01918e-09	1.37311e-08	0.847545	0.380078
P05154	SERPINA5	Plasma serine protease inhibitor OS=Homo sapiens OX=9606 GN=SERPINA5 PE=1 SV=3	1.91979	0.573145	3.34957	1.74398	5.4664e-09	2.45249e-08	0.943152	0.303338
P05543	SERPINA7	Thyroxine-binding globulin OS=Homo sapiens OX=9606 GN=SERPINA7 PE=1 SV=2	0.994512	0.691045	1.43914	0.525208	7.26359e-09	3.21535e-08	0.926357	0.341822
P02652	APOA2	Apolipoprotein A-II OS=Homo sapiens OX=9606 GN=APOA2 PE=1 SV=1	0.979206	0.43034	2.27542	1.18613	7.46854e-09	3.26257e-08	0.992248	0.230214
P02774	GC	Vitamin D-binding protein OS=Homo sapiens OX=9606 GN=GC PE=1 SV=2	0.979634	0.713388	1.37321	0.457556	7.82451e-09	3.37369e-08	0.854005	0.401982
P10909	CLU	Clusterin OS=Homo sapiens OX=9606 GN=CLU PE=1 SV=1	1.09116	0.8524	1.28011	0.356263	8.36615e-09	4.7631e-08	0.904393	0.369636
P02786	TFRC	Transferrin receptor protein 1 OS=Homo sapiens OX=9606 GN=TFRC PE=1 SV=2	1.31547	0.81515	1.61377	0.690435	8.39023e-09	4.7631e-08	0.958656	0.278049
P11142	HSPA8	Heat shock cognate 71 kDa protein OS=Homo sapiens OX=9606 GN=HSPA8 PE=1 SV=1	1.03582	1.98791	0.52106	-0.940477	1.14774e-08	4.7631e-08	0.94186	0.321087
Q9H4A9	DPEP2	Dipeptidase 2 OS=Homo sapiens OX=9606 GN=DPEP2 PE=1 SV=3	0.884191	0.559692	1.57978	0.659725	1.60798e-08	6.59074e-08	0.952196	0.295259
P51884	LUM	Lumican OS=Homo sapiens OX=9606 GN=LUM PE=1 SV=2	0.931824	0.597345	1.55994	0.641492	1.96842e-08	7.9697e-08	0.996124	0.249783
P04264	KRT1	Keratin, type II cytoskeletal 1 OS=Homo sapiens OX=9606 GN=KRT1 PE=1 SV=6	0.806197	0.38832	2.07611	1.05389	2.08288e-08	8.33154e-08	0.944444	0.304664
P14314	PRKCSH	Glucosidase 2 subunit beta OS=Homo sapiens OX=9606 GN=PRKCSH PE=1 SV=2	0.872316	1.24734	0.69934	-0.515935	3.18726e-08	1.25973e-07	0.892765	0.385408
P05546	SERPIND1	Heparin cofactor 2 OS=Homo sapiens OX=9606 GN=SERPIND1 PE=1 SV=3	1.11157	0.823278	1.35018	0.433151	3.62187e-08	1.41466e-07	0.851421	0.398597
A0A0B4J1Y9	IGHV3-72	Immunoglobulin heavy variable 3-72 OS=Homo sapiens OX=9606 GN=IGHV3-72 PE=3 SV=1	1.11695	0.612071	1.82488	0.867798	4.09263e-08	1.57994e-07	0.947028	0.282292
P25311	AZGP1	Zinc-alpha-2-glycoprotein OS=Homo sapiens OX=9606 GN=AZGP1 PE=1 SV=2	0.920637	2.07011	0.444728	-1.169	5.21926e-08	1.99172e-07	0.912145	0.348367
P11597	CETP	Cholesteryl ester transfer protein OS=Homo sapiens OX=9606 GN=CETP PE=1 SV=2	0.87062	0.484168	1.79818	0.846537	6.50678e-08	2.45483e-07	0.934109	0.321489
P37802	TAGLN2	Transgelin-2 OS=Homo sapiens OX=9606 GN=TAGLN2 PE=1 SV=3	1.00709	3.25351	0.309538	-1.69181	6.69914e-08	2.499e-07	0.901809	0.32974
P12814	ACTN1	Alpha-actinin-1 OS=Homo sapiens OX=9606 GN=ACTN1 PE=1 SV=2	0.954145	2.06917	0.461126	-1.11677	9.34328e-08	3.44663e-07	0.927649	0.323486
P54108	CRISP3	Cysteine-rich secretory protein 3 OS=Homo sapiens OX=9606 GN=CRISP3 PE=1 SV=1	1.03093	0.57886	1.78097	0.832662	1.25324e-07	4.57227e-07	0.945736	0.309409
P07237	P4HB	Protein disulfide-isomerase OS=Homo sapiens OX=9606 GN=P4HB PE=1 SV=3	0.945258	1.24176	0.761226	-0.393603	1.3959e-07	5.03739e-07	0.864341	0.402275
P23528	CFL1	Cofilin-1 OS=Homo sapiens OX=9606 GN=CFL1 PE=1 SV=3	1.13435	2.33613	0.485566	-1.04226	1.62054e-07	5.78516e-07	0.897933	0.322841
P17936	IGFBP3	Insulin-like growth factor-binding protein 3 OS=Homo sapiens OX=9606 GN=IGFBP3 PE=1 SV=2	1.12066	0.532995	2.10258	1.07216	1.66008e-07	5.86327e-07	0.968992	0.2629
Q9UHG3	PCYOX1	Prenylcysteine oxidase 1 OS=Homo sapiens OX=9606 GN=PCYOX1 PE=1 SV=3	0.850528	0.590335	1.44075	0.526824	2.09167e-07	7.30983e-07	0.914729	0.353032
P07737	PFN1	Profilin-1 OS=Homo sapiens OX=9606 GN=PFN1 PE=1 SV=2	0.989331	1.80097	0.549333	-0.864246	2.12522e-07	7.34972e-07	0.917313	0.372003
P24821	TNC	Tenascin OS=Homo sapiens OX=9606 GN=TNC PE=1 SV=3	0.83679	1.21964	0.686094	-0.543522	3.06497e-07	1.04904e-06	0.829457	0.415698
Q9UBR2	CTSZ	Cathepsin Z OS=Homo sapiens OX=9606 GN=CTSZ PE=1 SV=1	1.08103	1.56644	0.690117	-0.535087	3.19016e-07	1.08075e-06	0.807494	0.419624
P11021	HSPA5	Endoplasmic reticulum chaperone BiP OS=Homo sapiens OX=9606 GN=HSPA5 PE=1 SV=2	0.930524	1.22209	0.761419	-0.393237	3.33449e-07	1.11823e-06	0.860465	0.397796
P63104	YWHAZ	14-3-3 protein zeta/delta OS=Homo sapiens OX=9606 GN=YWHAZ PE=1 SV=1	1.17355	2.75363	0.426183	-1.23046	3.65851e-07	1.21463e-06	0.903101	0.328344
P60709	ACTB	Actin, cytoplasmic 1 OS=Homo sapiens OX=9606 GN=ACTB PE=1 SV=1	1.04371	2.48112	0.42066	-1.24927	4.26742e-07	1.40276e-06	0.906977	0.288135
P80108	GPLD1	Phosphatidylinositol-glycan-specific phospholipase D OS=Homo sapiens OX=9606 GN=GPLD1 PE=1 SV=3	1.07133	0.678508	1.57896	0.658971	4.54155e-07	1.47823e-06	0.943152	0.311399
P11279	LAMP1	Lysosome-associated membrane glycoprotein 1 OS=Homo sapiens OX=9606 GN=LAMP1 PE=1 SV=3	0.737718	1.05693	0.697984	-0.518733	4.64288e-07	1.49654e-06	0.848837	0.421514
P78417	GSTO1	Glutathione S-transferase omega-1 OS=Homo sapiens OX=9606 GN=GSTO1 PE=1 SV=2	1.12154	1.52844	0.733776	-0.446588	4.98217e-07	1.59046e-06	0.868217	0.387985
Q9NPH3	IL1RAP	Interleukin-1 receptor accessory protein OS=Homo sapiens OX=9606 GN=IL1RAP PE=1 SV=2	1.04313	0.731261	1.42648	0.512458	6.3237e-07	1.99949e-06	0.925065	0.333057
P04275	VWF	von Willebrand factor OS=Homo sapiens OX=9606 GN=VWF PE=1 SV=4	0.923248	1.64585	0.560954	-0.834047	7.61547e-07	2.38522e-06	0.860465	0.38851
P22105	TNXB	Tenascin-X OS=Homo sapiens OX=9606 GN=TNXB PE=1 SV=5	0.833991	0.608909	1.36965	0.453806	7.79874e-07	2.4198e-06	0.888889	0.380862
P02647	APOA1	Apolipoprotein A-I OS=Homo sapiens OX=9606 GN=APOA1 PE=1 SV=1	0.870889	0.516375	1.68654	0.75407	1.07107e-06	3.29206e-06	0.919897	0.334478
P23142	FBLN1	Fibulin-1 OS=Homo sapiens OX=9606 GN=FBLN1 PE=1 SV=4	1.31021	0.744426	1.76002	0.815593	1.08083e-06	3.29206e-06	0.96124	0.274867
O00187	MASP2	Mannan-binding lectin serine protease 2 OS=Homo sapiens OX=9606 GN=MASP2 PE=1 SV=4	0.940834	1.3308	0.70697	-0.500279	1.60727e-06	4.85103e-06	0.852713	0.404568
P27918	CFP	Properdin OS=Homo sapiens OX=9606 GN=CFP PE=1 SV=2	1.07074	2.2134	0.483753	-1.04766	1.78552e-06	5.34047e-06	0.691214	0.447493
P02671	FGA	Fibrinogen alpha chain OS=Homo sapiens OX=9606 GN=FGA PE=1 SV=2	5.72778	3.50189	1.63563	0.709842	1.83336e-06	5.43461e-06	0.839793	0.411485
P04070	PROC	Vitamin K-dependent protein C OS=Homo sapiens OX=9606 GN=PROC PE=1 SV=1	1.03681	0.736444	1.40786	0.493508	1.91954e-06	5.6223e-06	0.866925	0.390369
P55290	CDH13	Cadherin-13 OS=Homo sapiens OX=9606 GN=CDH13 PE=1 SV=1	0.755388	0.615518	1.22724	0.295419	1.93055e-06	5.6223e-06	0.79199	0.435093
P00558	PGK1	Phosphoglycerate kinase 1 OS=Homo sapiens OX=9606 GN=PGK1 PE=1 SV=3	1.25555	1.84738	0.679641	-0.557154	2.00218e-06	5.7802e-06	0.851421	0.404747
P00491	PNP	Purine nucleoside phosphorylase OS=Homo sapiens OX=9606 GN=PNP PE=1 SV=2	1.18892	1.82502	0.651454	-0.618265	2.34211e-06	6.70329e-06	0.784238	0.436187
Q7Z7G0	ABI3BP	Target of Nesh-SH3 OS=Homo sapiens OX=9606 GN=ABI3BP PE=1 SV=1	0.991838	0.721074	1.3755	0.459957	2.44198e-06	6.92939e-06	0.901809	0.350307
P02745	C1QA	Complement C1q subcomponent subunit A OS=Homo sapiens OX=9606 GN=C1QA PE=1 SV=2	0.894487	1.33452	0.67027	-0.577185	3.28045e-06	9.22973e-06	0.776486	0.438443
P30043	BLVRB	Flavin reductase (NADPH) OS=Homo sapiens OX=9606 GN=BLVRB PE=1 SV=3	1.7019	0.852948	1.99531	0.996613	3.70111e-06	1.03258e-05	0.96124	0.288507
P00568	AK1	Adenylate kinase isoenzyme 1 OS=Homo sapiens OX=9606 GN=AK1 PE=1 SV=3	1.42373	2.48731	0.572397	-0.804912	3.9728e-06	1.09914e-05	0.914729	0.352068
P00488	F13A1	Coagulation factor XIII A chain OS=Homo sapiens OX=9606 GN=F13A1 PE=1 SV=4	1.00438	0.759365	1.32266	0.403446	4.02063e-06	1.10318e-05	0.861757	0.397201
P55058	PLTP	Phospholipid transfer protein OS=Homo sapiens OX=9606 GN=PLTP PE=1 SV=1	0.873255	0.643871	1.35626	0.439633	5.2256e-06	1.42205e-05	0.879845	0.385507
P02749	APOH	Beta-2-glycoprotein 1 OS=Homo sapiens OX=9606 GN=APOH PE=1 SV=3	0.893112	1.45383	0.614318	-0.702943	9.06808e-06	2.44764e-05	0.768734	0.457698
P13591	NCAM1	Neural cell adhesion molecule 1 OS=Homo sapiens OX=9606 GN=NCAM1 PE=1 SV=3	0.865933	0.72026	1.20225	0.265738	9.73653e-06	2.58602e-05	0.842377	0.417714
P02679	FGG	Fibrinogen gamma chain OS=Homo sapiens OX=9606 GN=FGG PE=1 SV=3	5.29808	3.4086	1.55433	0.63629	9.90452e-06	2.60976e-05	0.767442	0.439056
P19827	ITIH1	Inter-alpha-trypsin inhibitor heavy chain H1 OS=Homo sapiens OX=9606 GN=ITIH1 PE=1 SV=3	0.88185	0.697826	1.26371	0.337666	1.08555e-05	2.83782e-05	0.835917	0.410373
P22692	IGFBP4	Insulin-like growth factor-binding protein 4 OS=Homo sapiens OX=9606 GN=IGFBP4 PE=1 SV=2	1.04242	1.73632	0.600362	-0.736096	1.17186e-05	3.03952e-05	0.782946	0.434396
P00734	F2	Prothrombin OS=Homo sapiens OX=9606 GN=F2 PE=1 SV=2	1.3734	1.10713	1.2405	0.310918	1.54247e-05	3.96976e-05	0.70801	0.462819
P35858	IGFALS	Insulin-like growth factor-binding protein complex acid labile subunit OS=Homo sapiens OX=9606 GN=IGFALS PE=1 SV=1	1.04775	0.687211	1.52464	0.608473	1.57139e-05	4.01309e-05	0.857881	0.39633
P0DP04	IGHV3-43D	Immunoglobulin heavy variable 3-43D OS=Homo sapiens OX=9606 GN=IGHV3-43D PE=3 SV=1	1.11635	0.81776	1.36513	0.449038	1.95857e-05	4.9637e-05	0.776486	0.446907
P05156	CFI	Complement factor I OS=Homo sapiens OX=9606 GN=CFI PE=1 SV=2	0.993457	1.60562	0.618736	-0.692603	2.27354e-05	5.7183e-05	0.737726	0.450772
Q14520	HABP2	Hyaluronan-binding protein 2 OS=Homo sapiens OX=9606 GN=HABP2 PE=1 SV=1	0.929883	1.12601	0.825822	-0.276097	2.51296e-05	6.27295e-05	0.75323	0.451104
P55103	INHBC	Inhibin beta C chain OS=Homo sapiens OX=9606 GN=INHBC PE=2 SV=1	1.06621	1.48141	0.719725	-0.474482	2.69631e-05	6.6804e-05	0.758398	0.44674
P13645	KRT10	Keratin, type I cytoskeletal 10 OS=Homo sapiens OX=9606 GN=KRT10 PE=1 SV=6	0.844792	0.570782	1.48006	0.565657	2.8991e-05	7.12964e-05	0.825581	0.422952
P01714	IGLV3-19	Immunoglobulin lambda variable 3-19 OS=Homo sapiens OX=9606 GN=IGLV3-19 PE=1 SV=2	1.02659	2.07923	0.493739	-1.01818	3.55641e-05	8.68181e-05	0.819121	0.420567
Q9NZP8	C1RL	Complement C1r subcomponent-like protein OS=Homo sapiens OX=9606 GN=C1RL PE=1 SV=2	0.990985	0.815494	1.2152	0.281189	4.46669e-05	0.000108244	0.890181	0.398799
P02750	LRG1	Leucine-rich alpha-2-glycoprotein OS=Homo sapiens OX=9606 GN=LRG1 PE=1 SV=2	0.975389	1.39425	0.699579	-0.515442	4.68058e-05	0.000112605	0.822997	0.426865
Q9UNW1	MINPP1	Multiple inositol polyphosphate phosphatase 1 OS=Homo sapiens OX=9606 GN=MINPP1 PE=1 SV=1	0.950591	0.761379	1.24851	0.32021	4.87325e-05	0.000116397	0.748062	0.457261
Q16706	MAN2A1	Alpha-mannosidase 2 OS=Homo sapiens OX=9606 GN=MAN2A1 PE=1 SV=2	0.873689	1.08004	0.808942	-0.305892	5.84118e-05	0.00013852	0.742894	0.459217
P04196	HRG	Histidine-rich glycoprotein OS=Homo sapiens OX=9606 GN=HRG PE=1 SV=1	1.04403	0.753413	1.38573	0.470649	6.03595e-05	0.000142123	0.788114	0.426771
P23470	PTPRG	Receptor-type tyrosine-protein phosphatase gamma OS=Homo sapiens OX=9606 GN=PTPRG PE=1 SV=4	0.870799	0.67478	1.29049	0.367923	6.76998e-05	0.000157177	0.873385	0.424783
P27169	PON1	Serum paraoxonase/arylesterase 1 OS=Homo sapiens OX=9606 GN=PON1 PE=1 SV=3	0.969296	0.671122	1.44429	0.530363	7.71345e-05	0.000177838	0.841085	0.390195
P02765	AHSG	Alpha-2-HS-glycoprotein OS=Homo sapiens OX=9606 GN=AHSG PE=1 SV=2	0.923627	0.71226	1.29675	0.374906	0.000101831	0.000233158	0.748062	0.465997
P49908	SELENOP	Selenoprotein P OS=Homo sapiens OX=9606 GN=SELENOP PE=1 SV=3	0.98455	0.791529	1.24386	0.314822	0.000104542	0.000236109	0.729974	0.461084
P06727	APOA4	Apolipoprotein A-IV OS=Homo sapiens OX=9606 GN=APOA4 PE=1 SV=3	0.881289	0.577531	1.52596	0.609718	0.000106353	0.000238575	0.807494	0.406544
P40925	MDH1	Malate dehydrogenase, cytoplasmic OS=Homo sapiens OX=9606 GN=MDH1 PE=1 SV=4	1.06096	1.45451	0.729429	-0.45516	0.000118198	0.000263366	0.790698	0.457266
Q6YHK3	CD109	CD109 antigen OS=Homo sapiens OX=9606 GN=CD109 PE=1 SV=2	0.791549	0.604134	1.31022	0.38981	0.000129205	0.000285974	0.807494	0.429804
P0C0L5	C4B	Complement C4-B OS=Homo sapiens OX=9606 GN=C4B PE=1 SV=2	1.01886	0.78896	1.29139	0.368927	0.000139744	0.000307253	0.781654	0.433099
Q6UXB8	PI16	Peptidase inhibitor 16 OS=Homo sapiens OX=9606 GN=PI16 PE=1 SV=1	0.918521	0.506357	1.81398	0.859159	0.000205902	0.000446794	0.890181	0.347579
P15169	CPN1	Carboxypeptidase N catalytic chain OS=Homo sapiens OX=9606 GN=CPN1 PE=1 SV=1	0.932952	1.13985	0.818484	-0.288975	0.000229109	0.000493923	0.698966	0.467043
Q86UN3	RTN4RL2	Reticulon-4 receptor-like 2 OS=Homo sapiens OX=9606 GN=RTN4RL2 PE=1 SV=1	0.957965	0.712694	1.34415	0.426692	0.000250519	0.000533155	0.768734	0.459728
P01780	IGHV3-7	Immunoglobulin heavy variable 3-7 OS=Homo sapiens OX=9606 GN=IGHV3-7 PE=1 SV=2	0.926521	0.69836	1.32671	0.407855	0.000270554	0.000572126	0.813953	0.421838
P55056	APOC4	Apolipoprotein C-IV OS=Homo sapiens OX=9606 GN=APOC4 PE=1 SV=1	1.25221	0.758489	1.65092	0.723274	0.00030918	0.000645584	0.799742	0.392614
P00915	CA1	Carbonic anhydrase 1 OS=Homo sapiens OX=9606 GN=CA1 PE=1 SV=2	1.90275	1.20019	1.58537	0.664818	0.000372776	0.000773509	0.906977	0.380079
P02787	TF	Serotransferrin OS=Homo sapiens OX=9606 GN=TF PE=1 SV=3	1.09722	0.881535	1.24468	0.31577	0.000416516	0.000858903	0.748062	0.473975
O95445	APOM	Apolipoprotein M OS=Homo sapiens OX=9606 GN=APOM PE=1 SV=2	0.917153	0.649885	1.41125	0.496977	0.0005061	0.00103719	0.717054	0.48112
P02748	C9	Complement component C9 OS=Homo sapiens OX=9606 GN=C9 PE=1 SV=2	1.18986	1.5772	0.754411	-0.406577	0.000550988	0.00111291	0.741602	0.460757
P14625	HSP90B1	Endoplasmin OS=Homo sapiens OX=9606 GN=HSP90B1 PE=1 SV=1	1.04919	1.25125	0.838508	-0.254104	0.000553101	0.00111291	0.72739	0.459796
Q12913	PTPRJ	Receptor-type tyrosine-protein phosphatase eta OS=Homo sapiens OX=9606 GN=PTPRJ PE=1 SV=3	0.937873	0.773532	1.21245	0.277931	0.000628042	0.00124856	0.678295	0.473245
P01023	A2M	Alpha-2-macroglobulin OS=Homo sapiens OX=9606 GN=A2M PE=1 SV=3	0.875827	0.652626	1.34201	0.42439	0.000650889	0.00128628	0.786822	0.439573
P09172	DBH	Dopamine beta-hydroxylase OS=Homo sapiens OX=9606 GN=DBH PE=1 SV=3	1.19179	0.614113	1.94067	0.956554	0.000737796	0.0014494	0.830749	0.391628
P02753	RBP4	Retinol-binding protein 4 OS=Homo sapiens OX=9606 GN=RBP4 PE=1 SV=3	0.907001	1.23402	0.734996	-0.444192	0.000752157	0.00146892	0.624031	0.481833
P01860	IGHG3	Immunoglobulin heavy constant gamma 3 OS=Homo sapiens OX=9606 GN=IGHG3 PE=1 SV=2	1.0844	1.66172	0.652579	-0.615776	0.000767745	0.00149059	0.653747	0.480524
P00739	HPR	Haptoglobin-related protein OS=Homo sapiens OX=9606 GN=HPR PE=2 SV=2	2.40693	0.902699	2.66637	1.41487	0.000949924	0.00183357	0.966408	0.284111
P0DJI9	SAA2	Serum amyloid A-2 protein OS=Homo sapiens OX=9606 GN=SAA2 PE=1 SV=1	1.83336	5.02893	0.364562	-1.45576	0.00102532	0.00196766	0.784238	0.46981
P02675	FGB	Fibrinogen beta chain OS=Homo sapiens OX=9606 GN=FGB PE=1 SV=2	4.64817	3.43388	1.35362	0.436825	0.00125696	0.00238463	0.673127	0.472567
P02760	AMBP	Protein AMBP OS=Homo sapiens OX=9606 GN=AMBP PE=1 SV=1	0.891269	1.35727	0.656663	-0.606776	0.00132043	0.0024908	0.470284	0.49139
Q92954	PRG4	Proteoglycan 4 OS=Homo sapiens OX=9606 GN=PRG4 PE=1 SV=3	1.00136	1.21997	0.820807	-0.284886	0.00145941	0.00272205	0.689922	0.479531
P04040	CAT	Catalase OS=Homo sapiens OX=9606 GN=CAT PE=1 SV=3	1.43289	1.10956	1.2914	0.368938	0.00221914	0.00407046	0.803618	0.439204
P18428	LBP	Lipopolysaccharide-binding protein OS=Homo sapiens OX=9606 GN=LBP PE=1 SV=3	1.1942	0.908694	1.31419	0.394174	0.00223904	0.00408441	0.75969	0.462795
Q13201	MMRN1	Multimerin-1 OS=Homo sapiens OX=9606 GN=MMRN1 PE=1 SV=3	0.893978	1.19836	0.746001	-0.422751	0.0027796	0.00501537	0.75323	0.474717
Q86VB7	CD163	Scavenger receptor cysteine-rich type 1 protein M130 OS=Homo sapiens OX=9606 GN=CD163 PE=1 SV=2	0.983712	1.27217	0.773257	-0.37098	0.0032041	0.00571915	0.624031	0.481279
Q86U17	SERPINA11	Serpin A11 OS=Homo sapiens OX=9606 GN=SERPINA11 PE=2 SV=2	1.02666	0.847553	1.21133	0.276587	0.00361461	0.00638325	0.710594	0.472355
P02751	FN1	Fibronectin OS=Homo sapiens OX=9606 GN=FN1 PE=1 SV=5	1.13274	0.663299	1.70774	0.772086	0.0037178	0.00653075	0.728682	0.420157
P18206	VCL	Vinculin OS=Homo sapiens OX=9606 GN=VCL PE=1 SV=4	1.11992	1.63564	0.6847	-0.546456	0.00376111	0.00657204	0.797158	0.451816
P12830	CDH1	Cadherin-1 OS=Homo sapiens OX=9606 GN=CDH1 PE=1 SV=3	0.567849	0.72924	0.778686	-0.360887	0.00387398	0.00671148	0.689922	0.480462
P27487	DPP4	Dipeptidyl peptidase 4 OS=Homo sapiens OX=9606 GN=DPP4 PE=1 SV=2	0.968278	1.20639	0.802626	-0.3172	0.00388751	0.00671148	0.630491	0.493385
P0DP03	IGHV3-30-5	Immunoglobulin heavy variable 3-30-5 OS=Homo sapiens OX=9606 GN=IGHV3-30-5 PE=3 SV=1	0.962587	1.5946	0.603655	-0.728205	0.00390155	0.00671148	0.497416	0.493717
A0A0B4J1X8	IGHV3-43	Immunoglobulin heavy variable 3-43 OS=Homo sapiens OX=9606 GN=IGHV3-43 PE=3 SV=1	1.00795	1.43101	0.704362	-0.505611	0.00434743	0.00740177	0.573643	0.488711
P08567	PLEK	Pleckstrin OS=Homo sapiens OX=9606 GN=PLEK PE=1 SV=3	1.10072	2.08567	0.527754	-0.922062	0.0045479	0.00770359	0.855297	0.433908
P07911	UMOD	Uromodulin OS=Homo sapiens OX=9606 GN=UMOD PE=1 SV=1	0.937046	0.771062	1.21527	0.281272	0.00486382	0.00815549	0.669251	0.482122
O14791	APOL1	Apolipoprotein L1 OS=Homo sapiens OX=9606 GN=APOL1 PE=1 SV=5	0.959259	0.764445	1.25484	0.327507	0.0050621	0.00844531	0.711886	0.462733
P01591	JCHAIN	Immunoglobulin J chain OS=Homo sapiens OX=9606 GN=JCHAIN PE=1 SV=4	0.8917	1.10012	0.810549	-0.303029	0.00541638	0.00899119	0.572351	0.505238
P19652	ORM2	Alpha-1-acid glycoprotein 2 OS=Homo sapiens OX=9606 GN=ORM2 PE=1 SV=2	1.27276	2.28081	0.558032	-0.84158	0.00874457	0.0141619	0.565891	0.490662
P61769	B2M	Beta-2-microglobulin OS=Homo sapiens OX=9606 GN=B2M PE=1 SV=1	1.06677	1.28177	0.832263	-0.264889	0.00964468	0.0154688	0.622739	0.483562
Q99497	PARK7	Protein/nucleic acid deglycase DJ-1 OS=Homo sapiens OX=9606 GN=PARK7 PE=1 SV=2	1.33333	1.74065	0.765995	-0.384593	0.00987249	0.015758	0.629199	0.484447
P02655	APOC2	Apolipoprotein C-II OS=Homo sapiens OX=9606 GN=APOC2 PE=1 SV=1	0.979983	0.695146	1.40975	0.495441	0.00996015	0.0158219	0.713178	0.460911
P35443	THBS4	Thrombospondin-4 OS=Homo sapiens OX=9606 GN=THBS4 PE=1 SV=2	0.679218	0.506475	1.34107	0.423383	0.0108714	0.0171871	0.698966	0.461952
P32119	PRDX2	Peroxiredoxin-2 OS=Homo sapiens OX=9606 GN=PRDX2 PE=1 SV=5	1.7689	1.2619	1.40177	0.487254	0.0118954	0.0185412	0.816537	0.447656
P02763	ORM1	Alpha-1-acid glycoprotein 1 OS=Homo sapiens OX=9606 GN=ORM1 PE=1 SV=1	1.32702	2.25442	0.58863	-0.764567	0.0125189	0.0193316	0.797158	0.441599
P61981	YWHAG	14-3-3 protein gamma OS=Homo sapiens OX=9606 GN=YWHAG PE=1 SV=2	1.27097	1.80389	0.70457	-0.505186	0.0157516	0.0242108	0.833333	0.439962
P01876	IGHA1	Immunoglobulin heavy constant alpha 1 OS=Homo sapiens OX=9606 GN=IGHA1 PE=1 SV=2	1.22026	0.939217	1.29924	0.377664	0.0242167	0.0362159	0.693798	0.459716
P69905	HBA1	Hemoglobin subunit alpha OS=Homo sapiens OX=9606 GN=HBA1 PE=1 SV=2	3.25908	1.0656	3.05845	1.6128	0.0291082	0.0427607	0.877261	0.365763
P68871	HBB	Hemoglobin subunit beta OS=Homo sapiens OX=9606 GN=HBB PE=1 SV=2	2.12716	1.1202	1.89892	0.925175	0.0315435	0.0461342	0.781654	0.447418
P06702	S100A9	Protein S100-A9 OS=Homo sapiens OX=9606 GN=S100A9 PE=1 SV=1	2.01237	1.47479	1.36452	0.448389	0.033357	0.0479416	0.705426	0.474879
P02042	HBD	Hemoglobin subunit delta OS=Homo sapiens OX=9606 GN=HBD PE=1 SV=2	1.53569	0.996149	1.54163	0.624457	0.0336742	0.0481889	0.789406	0.458744

### Sheet: Table S8
Table S8. Metabolomic data of DEMs between CC cases and AC cases. (|log2FC| > 0.25, unpaired two-sided Welch’s t-test, Adjust p value < 0.05).
Metabolite name	Class	CC	AC	FC	Log2 FC	P value	Adjust p value	AUC	RMSE
2-Deoxyribose 1-Phosphate	Carboxylic acids and derivatives	0.281022	1.02407	0.274418	-1.86555	7.21897e-25	5.65245e-22	1	0.120138
Methylmalonic Acid	Organic acid and its derivatives	3.20012	0.896581	3.56924	1.83562	1.71568e-24	6.71688e-22	1	0.0702344
Succinic Acid	Organic acid and its derivatives	3.20012	0.554255	5.77373	2.5295	6.0529e-23	1.57981e-20	0.970588	0.159231
Dimethyl fumarate	Aldehyde,Ketones,Esters	12.1767	0.978392	12.4456	3.63757	2.21775e-21	4.34125e-19	1	0.000781738
alpha-Cadinene	Others	0.655303	1.15578	0.566976	-0.818639	3.67504e-21	5.75512e-19	1	0.193075
Tryptamine	Tryptamines,Cholines,Pigments	1.94342	1.0123	1.91981	0.940962	2.57944e-20	3.36617e-18	1	0.0942745
Phosphocholine	Nucleotide And Its metabolomics	13.1081	1.02946	12.733	3.6705	8.25869e-20	9.23793e-18	1	0.00101502
Uracil	Nucleotide And Its metabolomics	0.266618	0.88982	0.299631	-1.73874	1.19403e-19	1.16866e-17	1	0.184668
Maltose	Carboxylic acids and derivatives	0.562537	1.06841	0.52652	-0.92544	1.42993e-19	1.24404e-17	0.996732	0.19361
Neopterin	Heterocyclic compounds	0.695609	0.0984114	7.06838	2.82138	2.6391e-19	2.06642e-17	1	0.128272
L-Isoleucine	Amino acid and Its metabolomics	0.362759	0.966636	0.37528	-1.41396	3.28782e-19	2.34033e-17	0.996732	0.199488
Methionine Sulfoxide	Amino acid and Its metabolomics	13.2297	0.969383	13.6475	3.77057	4.29765e-19	2.80421e-17	1	0.000896638
N-Acetyl-L-Leucine	Amino acid and Its metabolomics	0.869437	0.184448	4.71371	2.23686	5.63116e-19	3.39169e-17	0.99183	0.197538
Indoleacetaldehyde	Heterocyclic compounds	1.90385	1.0045	1.89531	0.922435	8.0104e-19	4.4801e-17	1	0.109253
Vanillylmandelic acid	Benzene and substituted derivatives	0.412409	2.19838	0.187597	-2.41429	1.15593e-18	6.03397e-17	1	0.0508861
D-Trehalose	Carboxylic acids and derivatives	0.562537	1.02992	0.546195	-0.872511	1.41164e-17	6.90819e-16	0.996732	0.215811
O-Phospho-L-Serine	Amino acid and Its metabolomics	0.143211	1.31273	0.109094	-3.19636	2.52755e-16	1.09948e-14	1	0.120334
L-Dihydroorotic Acid	Organic acid and its derivatives	2.57764	0.905976	2.84515	1.50851	4.71053e-16	1.94123e-14	1	0.0301921
Β-Pseudouridine	Nucleotide And Its metabolomics	0.707131	0.12757	5.54308	2.47069	7.92152e-16	3.10127e-14	1	0.102179
Choline	Tryptamines,Cholines,Pigments	0.442695	1.09133	0.405648	-1.3017	8.48549e-16	3.16388e-14	0.998366	0.195042
Furfural	Aldehyde,Ketones,Esters	1.47619	0.919667	1.60514	0.682697	9.78896e-16	3.48398e-14	1	0.152674
Farnesene	Others	0.949335	0.222411	4.26838	2.09369	1.51755e-15	5.16625e-14	1	0.0707069
Dulcitol	Carboxylic acids and derivatives	446.26	0.543636	820.88	9.68103	2.14112e-14	6.9854e-13	1	3.09479e-06
N-Acetylneuraminic Acid	Amino acid and Its metabolomics	1.25245	0.222621	5.62592	2.49209	2.42214e-14	7.58613e-13	1	0.0860372
Lysopc 20:1	Lipids	0.47131	1.27941	0.368381	-1.44073	3.88593e-14	1.17026e-12	0.982026	0.260372
N-Acetylmannosamine	Carboxylic acids and derivatives	10.1204	0.553734	18.2767	4.19193	6.24392e-14	1.81074e-12	1	0.00180313
LPC(22:1/0:0)	LPC	0.242228	1.04978	0.230742	-2.11565	1.60289e-13	4.48237e-12	0.988562	0.233622
D-Mannitol	Carboxylic acids and derivatives	848.815	0.0308748	27492.2	14.7467	2.0535e-13	5.54444e-12	1	8.93938e-07
1,2-Dichloroethane	Others	2.50364	0.0261883	95.6014	6.57896	2.62362e-13	6.84764e-12	1	0.102941
L-Tryptophan	Amino acid and Its metabolomics	11.7869	0.882973	13.3491	3.73867	2.62377e-13	6.62715e-12	1	0.00496908
PC(20:1/20:5)	PC	0.400801	1.29311	0.309952	-1.68989	4.39406e-13	1.07517e-11	0.970588	0.273915
FFA(22:6)	Eicosanoid	0.423898	1.34755	0.314569	-1.66855	5.80253e-13	1.37678e-11	0.970588	0.269629
O-Acetyl-L-serine	Amino acid and Its metabolomics	0.829491	0.0601613	13.7878	3.78532	1.54041e-12	3.54747e-11	0.998366	0.142087
L-Aspartic Acid	Amino acid and Its metabolomics	0.615115	0.060937	10.0943	3.33547	1.64679e-12	3.68411e-11	1	0.158537
2'-Hydroxy-5'-methylacetophenone	Benzene and substituted derivatives	0.397591	0.100827	3.94329	1.9794	1.68234e-12	3.65909e-11	0.946078	0.278029
N-Acetylphenylalanine	Amino acid and Its metabolomics	2.17831	0.768622	2.83405	1.50286	1.76326e-12	3.73143e-11	1	0.0975663
Subericacid	Organic acid and its derivatives	2.14254	0.983099	2.17938	1.12392	2.27358e-12	4.68476e-11	1	0.106301
PC(20:1/22:6)	PC	0.353471	1.06324	0.332447	-1.5888	2.94133e-12	5.90529e-11	0.962418	0.28817
Indole	Heterocyclic compounds	1.6142	0.8639	1.8685	0.901882	4.30561e-12	8.42822e-11	0.996732	0.161413
DHA [4Z,7Z,10Z,13Z,16Z,19Z-docosahexaenoic acid]	Lipids	0.346033	1.36297	0.253881	-1.97778	4.55008e-12	8.68954e-11	0.986928	0.219915
EPA [5Z,8Z,11Z,14Z,17Z-eicosapentaenoic acid]	Lipids	0.165873	1.31075	0.126548	-2.98225	4.7876e-12	8.92545e-11	1	0.177788
L-Norleucine	Amino acid and Its metabolomics	1.72718	0.880157	1.96236	0.972589	5.23634e-12	9.53502e-11	0.986928	0.189674
Citramalic Acid	Organic acid and its derivatives	14.0276	0.0702821	199.591	7.6409	5.97662e-12	1.06357e-10	1	0.0232168
N-Acetylglucosamine 1-Phosphate	Carboxylic acids and derivatives	3.21871	1.10763	2.90594	1.53901	1.82793e-11	3.18059e-10	0.970588	0.255037
beta-Cubebene	Others	0.655303	0.887151	0.73866	-0.437018	1.89821e-11	3.23108e-10	0.919935	0.351142
FFA(22:4)	FFA	0.537714	1.5721	0.342035	-1.54778	1.90031e-11	3.16583e-10	0.973856	0.272959
trans-3-Indoleacrylic acid	Organic acid and its derivatives	14.3559	0.854943	16.7916	4.06967	2.89729e-11	4.7262e-10	1	0.0068923
Lactose	Carboxylic acids and derivatives	0.562537	0.208179	2.70218	1.43412	3.2291e-11	5.15997e-10	0.964052	0.29554
Nicotinic Acid	CoEnzyme and vitamins	0.706237	0.0530554	13.3113	3.73458	4.24813e-11	6.65257e-10	1	0.0965174
2-(Dimethylamino)Guanosine	Nucleotide And Its metabolomics	3.05719	0.794597	3.84747	1.94391	4.71165e-11	7.23377e-10	0.988562	0.16694
N6-Succinyl Adenosine	Nucleotide And Its metabolomics	16.2603	0.772251	21.0557	4.39614	4.83675e-11	7.28302e-10	1	0.00366717
gamma-Muurolene	Others	7.755	0.834102	9.29743	3.21683	4.89898e-11	7.23754e-10	1	0.0117405
L-Arginine	Amino acid and Its metabolomics	0.34991	0.968498	0.361292	-1.46876	5.70747e-11	8.27583e-10	0.915033	0.334515
2-Hydroxyisocaproic Acid	Organic acid and its derivatives	4.33417	0.0774712	55.9456	5.80595	5.71336e-11	8.13375e-10	1	0.0465885
LPE(0:0/20:1)	LPE	0.538013	1.65296	0.325483	-1.61934	7.5825e-11	1.0602e-09	0.916667	0.336606
N-Acetyl-L-Glutamic Acid	Amino acid and Its metabolomics	0.357943	1.10141	0.324988	-1.62154	7.9559e-11	1.09289e-09	0.957516	0.275244
TG(14:0/20:5/22:3)	TG	0.43294	2.06591	0.209564	-2.25454	1.04174e-10	1.40635e-09	0.970588	0.248781
LPC(20:1/0:0)	LPC	0.584695	1.36873	0.42718	-1.22708	1.2024e-10	1.59573e-09	0.926471	0.328758
L-Histidine	Amino acid and Its metabolomics	0.65173	0.979026	0.665692	-0.587073	1.25412e-10	1.63663e-09	0.931373	0.334531
2,2,2-Trichloroethanol	Alcohol and amines	0.737916	0.992257	0.743674	-0.427258	1.52021e-10	1.95135e-09	0.901961	0.356348
CE(20:5)	CE	0.235011	1.22533	0.191794	-2.38237	1.59385e-10	2.01288e-09	0.970588	0.275454
L-Citrulline	Amino acid and Its metabolomics	0.519068	1.02867	0.504599	-0.986792	2.11098e-10	2.62365e-09	0.947712	0.317943
Methylisobutyrate	Aldehyde,Ketones,Esters	0.590306	1.07077	0.55129	-0.859117	2.4113e-10	2.95008e-09	0.964052	0.282244
Indole-3-acetamide	Heterocyclic compounds	0.768141	0.0554576	13.851	3.79191	3.38396e-10	4.07636e-09	1	0.11917
PC(22:4/14:1)	PC	0.306951	1.18066	0.259983	-1.94351	3.74672e-10	4.44498e-09	0.94281	0.329978
N-Alpha-acetyllysine	Amino acid and Its metabolomics	1.18282	0.0217922	54.2773	5.76228	4.05989e-10	4.74462e-09	1	0.0719833
2,6-Dihydroxypurine	Nucleotide And Its metabolomics	0.104355	1.18992	0.0876998	-3.51128	4.66988e-10	5.2993e-09	0.970588	0.183813
S-Sulfo-L-Cysteine	Amino acid and Its metabolomics	0.848169	0.366424	2.31472	1.21084	5.56679e-10	6.22686e-09	0.933007	0.316187
Kinurenine	Amino acid and Its metabolomics	2.5555	0.93966	2.7196	1.44339	5.69755e-10	6.28335e-09	0.95098	0.265683
TG(18:2/18:3/22:4)	TG	0.313768	1.3392	0.234295	-2.0936	7.27527e-10	7.91185e-09	0.965686	0.278299
2-Aminoethanesulfonic Acid	Organic acid and its derivatives	0.341214	1.15012	0.296677	-1.75303	7.41391e-10	7.95218e-09	0.937908	0.343784
Dibutyl phthalate	Aldehyde,Ketones,Esters	0.733349	1.01093	0.725423	-0.463105	8.02005e-10	8.48608e-09	0.931373	0.356141
Cer(d18:1/24:1)	Cer	0.635411	1.79599	0.353794	-1.49902	1.11882e-09	1.16805e-08	0.913399	0.310151
SM(d18:1/16:1)	SM	0.64161	1.25169	0.512596	-0.964105	1.17145e-09	1.2069e-08	0.908497	0.348352
N-Acetylthreonine	Amino acid and Its metabolomics	0.451253	0.914267	0.493568	-1.01868	1.88172e-09	1.88896e-08	0.980392	0.287445
TG(18:1/18:3/22:5)	TG	0.323827	1.5253	0.212304	-2.2358	1.89513e-09	1.87834e-08	1	0.193727
Uric Acid	Organic acid and its derivatives	95.9098	0.876433	109.432	6.77389	2.39511e-09	2.34422e-08	1	7.43669e-05
Terephthalic Acid	Benzene and substituted derivatives	0.656225	0.975659	0.672596	-0.572187	2.54987e-09	2.46488e-08	0.960784	0.302473
LPC(24:0/0:0)	LPC	0.560829	2.10768	0.266088	-1.91003	2.7937e-09	2.66764e-08	0.957516	0.259386
D-Arabitol	Carboxylic acids and derivatives	2.48294	0.32479	7.64475	2.93447	2.95837e-09	2.79085e-08	0.970588	0.244011
FFA(18:1)	FFA	0.381306	1.21979	0.3126	-1.67761	3.59227e-09	3.34851e-08	0.926471	0.341177
PC(16:0/16:0)	PC	0.654551	1.12285	0.582936	-0.77859	3.62415e-09	3.33848e-08	0.936275	0.318409
Indole-3-Acetic Acid	Heterocyclic compounds	0.650774	1.02601	0.634279	-0.65681	3.80352e-09	3.46297e-08	0.915033	0.361626
DG(12:0/20:0/0:0)	DG	0.904565	0.458643	1.97227	0.979854	4.39078e-09	3.9517e-08	0.908497	0.343384
5-Methoxytryptophol	Heterocyclic compounds	2.47941	0.967936	2.56154	1.35701	4.59796e-09	4.09114e-08	0.947712	0.2812
FFA(5:0)	FFA	1.11758	0.490761	2.27723	1.18728	4.61541e-09	4.06052e-08	0.949346	0.302462
TG(14:0/20:3/22:6)	TG	0.361312	1.87969	0.192219	-2.37918	4.74143e-09	4.12505e-08	0.95915	0.267167
4-Hydroxybenzoic Acid	Benzene and substituted derivatives	5.76808	0.123444	46.7264	5.54617	5.08578e-09	4.37601e-08	1	0.0687218
2,6-Di-tert-butyl-4-methylphenol	Benzene and substituted derivatives	0.737173	1.01537	0.726014	-0.461932	5.16139e-09	4.3928e-08	0.913399	0.363771
DG(16:0/22:6/0:0)	DG	0.29989	1.26722	0.236652	-2.07916	5.43404e-09	4.57511e-08	0.931373	0.344233
TG(18:1/18:3/22:4)	TG	0.280778	1.18378	0.237188	-2.0759	5.6675e-09	4.72091e-08	0.94281	0.303781
FFA(24:1)	FFA	0.548794	1.2211	0.449424	-1.15385	6.2334e-09	5.13763e-08	0.923203	0.339661
Pantetheine	CoEnzyme and vitamins	0.721386	0.95758	0.753344	-0.40862	6.85816e-09	5.59369e-08	0.924837	0.356727
TG(16:0/18:3/22:5)	TG	0.419806	1.76305	0.238113	-2.07028	7.20833e-09	5.81868e-08	0.946078	0.308007
L-Tyrosine	Amino acid and Its metabolomics	0.763121	1.42316	0.536215	-0.899118	1.01657e-08	8.12216e-08	0.952614	0.304764
TG(14:0/22:3/22:6)	TG	0.357312	1.93024	0.185113	-2.43352	1.04839e-08	8.29184e-08	0.978758	0.24495
Methyl Indole-3-Acetate	Heterocyclic compounds	0.0981496	0.24593	0.399095	-1.3252	1.056e-08	8.26846e-08	0.926471	0.399146
DL-3,4-Dihydroxyphenyl glycol	Benzene and substituted derivatives	1.11183	0.338595	3.28364	1.7153	1.08968e-08	8.44768e-08	0.923203	0.28615
L-Theanine	Amino acid and Its metabolomics	0.3386	0.853169	0.396873	-1.33325	1.11709e-08	8.57529e-08	0.888889	0.363043
PC(16:0/20:5)	PC	0.356183	1.20009	0.296797	-1.75245	1.12498e-08	8.55206e-08	0.893791	0.357654
N'-Formylkynurenine	Amino acid and Its metabolomics	0.437666	0.162155	2.69907	1.43246	1.33192e-08	1.00279e-07	0.885621	0.369859
TG(16:0/18:1/22:6)	TG	0.346462	1.65681	0.209114	-2.25764	1.33734e-08	9.9727e-08	0.960784	0.293232
4-Hydroxybenzaldehyde	Benzene and substituted derivatives	1.59522	0.869867	1.83387	0.874888	1.3396e-08	9.89536e-08	0.998366	0.204436
N-Acetyl-L-Tyrosine	Amino acid and Its metabolomics	1.67691	0.515876	3.25061	1.70071	1.55107e-08	1.13503e-07	0.978758	0.22884
DG(18:1/20:5/0:0)	DG	0.28909	2.06317	0.140119	-2.83528	1.59492e-08	1.15632e-07	0.95915	0.295999
PE(P-20:2/22:5)	PE-P	0.276527	0.918926	0.300924	-1.73253	1.78319e-08	1.28095e-07	0.893791	0.363239
Lysopc 17:0	Lipids	0.628491	1.12699	0.55767	-0.842515	1.80209e-08	1.28276e-07	0.885621	0.376076
N6-Acetyl-L-Lysine	Amino acid and Its metabolomics	0.589123	0.944938	0.623451	-0.681651	1.95712e-08	1.38056e-07	0.908497	0.351717
LPC(12:0/0:0)	LPC	1.04421	3.54154	0.294845	-1.76197	2.11178e-08	1.47636e-07	0.913399	0.321028
N-Amidino-L-Aspartate	Amino acid and Its metabolomics	0.401286	0.169328	2.36988	1.24481	2.31204e-08	1.60206e-07	0.905229	0.366198
PC(14:0/22:6)	PC	0.226256	0.745739	0.303399	-1.72071	2.39808e-08	1.6471e-07	0.888889	0.384351
Methylparaben	Benzene and substituted derivatives	39.6534	0.882982	44.9085	5.48892	2.42969e-08	1.6543e-07	0.954248	0.154833
CE(22:6)	CE	0.430758	1.41245	0.304972	-1.71325	2.7353e-08	1.84633e-07	0.929739	0.324692
FFA(16:0)	FFA	0.792783	1.2286	0.645276	-0.632012	2.94833e-08	1.97311e-07	0.885621	0.370214
FFA(17:1)	FFA	0.442301	1.54294	0.28666	-1.80259	3.18036e-08	2.11036e-07	0.915033	0.336807
LPC(20:5/0:0)	LPC	0.301764	1.10301	0.273581	-1.86996	3.29669e-08	2.16916e-07	0.918301	0.347472
PE(18:2/12:0)	PE	0.659594	1.41466	0.466256	-1.10081	3.44002e-08	2.24461e-07	0.866013	0.387426
CE(18:1)	CE	0.525172	0.944641	0.555949	-0.846975	4.14293e-08	2.68092e-07	0.890523	0.378848
SM(d18:1/24:1)	SM	0.636636	1.34986	0.471631	-1.08427	4.32795e-08	2.77769e-07	0.879085	0.388408
TG(18:2/18:3/20:3)	TG	0.408378	1.52422	0.267926	-1.90009	4.36099e-08	2.77614e-07	0.924837	0.342928
L-Serine	Amino acid and Its metabolomics	0.5673	1.44413	0.392832	-1.34802	4.40537e-08	2.78178e-07	0.933007	0.332861
FFA(20:1)	FFA	0.509052	1.29997	0.391587	-1.35259	4.80266e-08	3.00838e-07	0.898693	0.359445
TG(14:0/20:2/22:6)	TG	0.397796	1.49247	0.266536	-1.9076	4.83119e-08	3.00224e-07	0.944444	0.316491
TG(14:0/22:2/22:6)	TG	0.24428	1.42522	0.171398	-2.54458	4.89317e-08	3.01681e-07	0.980392	0.246509
PC(18:0/20:3)	PC	1.06834	0.305065	3.50201	1.80818	5.11836e-08	3.131e-07	0.933007	0.312105
FFA(20:4)	Eicosanoid	0.505074	1.35556	0.372593	-1.42433	5.12095e-08	3.1083e-07	0.933007	0.322729
TG(16:0/20:4/22:6)	TG	0.456691	2.02582	0.225435	-2.14921	6.04716e-08	3.64225e-07	0.933007	0.328904
2-Aminoadipic Acid	Organic acid and its derivatives	0.752991	0.0620413	12.1369	3.60133	6.96971e-08	4.16586e-07	1	0.159002
PC(20:5/18:0)	PC	0.313409	1.07449	0.291683	-1.77753	8.4313e-08	5.00129e-07	0.918301	0.348466
TG(16:0/16:1/22:6)	TG	0.432128	1.68672	0.256194	-1.96469	8.85971e-08	5.2159e-07	0.918301	0.343159
PC(18:0/22:5)	PC	0.4724	0.97883	0.482617	-1.05105	1.0295e-07	5.97111e-07	0.870915	0.383388
15-oxoETE	Eicosanoid	0.705648	1.30681	0.539978	-0.889027	1.20156e-07	6.91781e-07	0.901961	0.36074
FFA(22:0)	FFA	0.773601	0.340465	2.27219	1.18408	1.2551e-07	7.17329e-07	0.872549	0.376725
Lysopa 16:0	Lipids	0.916648	1.66004	0.552183	-0.856782	1.27421e-07	7.22975e-07	0.923203	0.330889
LPC(O-20:0/0:0)	LPC-O	0.615182	1.05026	0.585745	-0.771656	1.30639e-07	7.35899e-07	0.862745	0.374322
FFA(18:2)	FFA	0.474638	1.06961	0.443749	-1.17219	1.42005e-07	7.94215e-07	0.859477	0.397116
PC(16:0/22:0)	PC	0.507619	1.27479	0.398199	-1.32844	1.72756e-07	9.59346e-07	0.852941	0.388775
PC(O-16:0/14:1)	PC-O	0.612773	1.14211	0.536525	-0.898282	1.89742e-07	1.04625e-06	0.880719	0.379711
Phe-Phe	Amino acid and Its metabolomics	0.00385123	0.379666	0.0101437	-6.62327	2.07477e-07	1.13604e-06	1	0.333915
Triethyl phosphate	Organic acid and its derivatives	1.08373	0.822959	1.31687	0.397109	2.18701e-07	1.18919e-06	0.877451	0.398278
SM(d18:1/18:0)	SM	0.62499	1.0704	0.583885	-0.776243	2.25824e-07	1.21945e-06	0.849673	0.396699
TG(14:0/20:2/22:2)	TG	0.702801	2.11917	0.331639	-1.59232	2.35303e-07	1.26193e-06	0.875817	0.382125
PC(16:1/22:6)	PC	0.378455	0.969134	0.390509	-1.35657	2.3719e-07	1.2634e-06	0.851307	0.393253
TG(16:0/18:0/22:3)	TG	0.623121	2.67799	0.232683	-2.10356	2.82987e-07	1.49715e-06	0.928105	0.314866
PC(O-20:2/24:3)	PC-O	0.538917	1.89037	0.285085	-1.81054	3.31691e-07	1.74305e-06	0.830065	0.379813
FFA(11:0)	FFA	0.23094	0.700271	0.329786	-1.6004	4.46493e-07	2.33069e-06	0.866013	0.372959
Gamma-Glu-Leu	Amino acid and Its metabolomics	0.620722	1.13121	0.548725	-0.865845	4.66568e-07	2.41935e-06	0.870915	0.378129
Cer(d18:1/22:0)	Cer	0.5598	1.2782	0.43796	-1.19113	4.89479e-07	2.52146e-06	0.862745	0.37793
PE(22:6/16:0)	PE	0.553526	1.65897	0.333656	-1.58357	5.11902e-07	2.61973e-06	0.905229	0.356191
SM(d18:1/24:0)	SM	0.514636	1.13816	0.452165	-1.14508	5.31067e-07	2.70017e-06	0.843137	0.395939
PE(22:6/18:1)	PE	0.435147	1.08903	0.399571	-1.32348	5.72751e-07	2.89332e-06	0.883987	0.372775
PC(16:0/22:6)	PC	0.601152	1.08424	0.554447	-0.850879	5.92203e-07	2.9724e-06	0.857843	0.394489
FFA(20:5)	Eicosanoid	0.236538	1.58126	0.149588	-2.74093	6.20663e-07	3.09541e-06	0.990196	0.225899
SM(d18:2/24:1)	SM	0.697079	1.20552	0.578238	-0.790265	6.26662e-07	3.10555e-06	0.813725	0.410579
Lysope 18:2 (2N Isomer)	Lipids	1.07217	0.535671	2.00155	1.00112	6.62812e-07	3.26404e-06	0.954248	0.314222
SM(d18:1/26:1)	SM	0.574649	1.47897	0.388547	-1.36384	6.75297e-07	3.30473e-06	0.901961	0.377768
LPC(O-18:0/0:0)	LPC-O	0.65461	1.23905	0.528317	-0.920524	8.07639e-07	3.92784e-06	0.843137	0.407211
Isobutyl decanoate	Lipids	0.544976	0.891703	0.611163	-0.710371	8.451e-07	4.08465e-06	0.897059	0.362316
N-acetyl-beta-alanine	Amino acid and Its metabolomics	0.657288	1.02486	0.641342	-0.640834	8.62088e-07	4.1412e-06	0.885621	0.384187
PE(P-18:0/20:0)	PE-P	0.642343	1.44415	0.44479	-1.1688	8.63017e-07	4.12038e-06	0.831699	0.413016
L-Lysine	Amino acid and Its metabolomics	0.703292	1.03548	0.679192	-0.558109	9.20386e-07	4.36765e-06	0.877451	0.387134
5-Methyluridine	Nucleotide And Its metabolomics	0.701526	1.42737	0.491481	-1.02479	9.46721e-07	4.46556e-06	0.916667	0.350099
LPC(22:6/0:0)	LPC	0.752062	1.41522	0.531408	-0.912107	9.70192e-07	4.54886e-06	0.856209	0.400454
Nα-Acetyl-L-Arginine	Amino acid and Its metabolomics	0.726018	0.0717626	10.1169	3.3387	9.87626e-07	4.60304e-06	0.993464	0.22345
PE(18:0/22:6)	PE	0.47514	1.36574	0.347899	-1.52326	1.16787e-06	5.41092e-06	0.861111	0.383177
Lysopc 15:0	Lipids	0.721587	1.27565	0.565661	-0.821991	1.23383e-06	5.68286e-06	0.826797	0.410424
DG(16:0/20:1/0:0)	DG	0.545926	1.53938	0.354639	-1.49558	1.42955e-06	6.54582e-06	0.857843	0.400107
PE(18:1/20:4)	PE	0.720734	1.49367	0.482527	-1.05132	1.53907e-06	7.00636e-06	0.849673	0.401091
LPI(14:1/0:0)	LPI	0.841364	1.30318	0.645623	-0.631237	1.5627e-06	7.07278e-06	0.821895	0.415643
FFA(4:0)	FFA	1.9727	1.10881	1.77912	0.831165	1.75329e-06	7.88981e-06	0.877451	0.361199
PC(18:1/22:6)	PC	0.554389	0.959528	0.577772	-0.791428	1.82658e-06	8.17264e-06	0.851307	0.397587
LPC(22:0/0:0)	LPC	0.466333	1.89287	0.246363	-2.02115	1.85991e-06	8.27447e-06	0.95915	0.294183
PI(18:0/20:4)	PI	0.656064	1.67124	0.39256	-1.34901	1.92717e-06	8.52526e-06	0.828431	0.411866
Cer(d18:1/16:0)	Cer	0.649056	1.24903	0.519648	-0.944394	2.09814e-06	9.22948e-06	0.834967	0.405349
L-Glutamic Acid	Amino acid and Its metabolomics	0.587567	1.32976	0.441861	-1.17834	2.36412e-06	1.03414e-05	0.862745	0.397149
Octadecanamide	Lipids	1.31921	0.730303	1.80639	0.853107	2.42154e-06	1.05337e-05	0.918301	0.33569
TG(14:0/20:2/22:5)	TG	0.788493	1.60287	0.491925	-1.02349	2.52451e-06	1.09209e-05	0.821895	0.415299
Hordenine	Others	0.756468	1.0036	0.753758	-0.407827	2.54217e-06	1.09369e-05	0.856209	0.403202
6-Methyl-5-hepten-2-one	Aldehyde,Ketones,Esters	1.05593	0.720403	1.46575	0.551635	2.87196e-06	1.22882e-05	0.895425	0.392894
FFA(18:3)	FFA	0.382127	1.47138	0.259707	-1.94504	2.89635e-06	1.23252e-05	0.887255	0.362032
8,15-Dihete	Lipids	0.293735	1.10769	0.265178	-1.91497	2.97892e-06	1.26081e-05	0.833333	0.402479
PC(O-18:3/18:3)	PC-O	0.240547	0.756987	0.317769	-1.65395	2.97928e-06	1.25418e-05	0.875817	0.383197
SM(d18:1/20:1)	SM	0.624337	0.93965	0.664436	-0.589798	3.03094e-06	1.2691e-05	0.80719	0.426901
L-Alanyl-L-Lysine	Amino acid and Its metabolomics	0.54647	0.242007	2.25808	1.1751	3.04226e-06	1.26707e-05	0.897059	0.381961
SM(d18:1/18:1)	SM	0.668901	1.12597	0.594065	-0.751308	3.30536e-06	1.36936e-05	0.797386	0.42365
Lysopc 18:0	Lipids	0.979864	0.815177	1.20203	0.265469	3.787e-06	1.56064e-05	0.857843	0.426013
LPS(16:0/0:0)	LPS	0.803297	1.33159	0.603259	-0.72915	3.99084e-06	1.63603e-05	0.805556	0.433216
p-Menth-1-en-4-ol	Others	1.08089	0.833777	1.29638	0.374484	4.18775e-06	1.70782e-05	0.820261	0.422838
DG(16:0/16:1/0:0)	DG	0.98921	3.73519	0.264835	-1.91683	4.31992e-06	1.75259e-05	0.883987	0.366185
Indoxylsulfuric acid	Heterocyclic compounds	4.54494	0.645763	7.0381	2.81519	4.45229e-06	1.79698e-05	0.944444	0.310164
CerP(d18:1/18:1)	CerP	0.727577	1.34259	0.541921	-0.883845	4.59327e-06	1.84437e-05	0.787582	0.434622
Benzylcinnamate	Aldehyde,Ketones,Esters	1.25538	0.766763	1.63724	0.711268	4.69451e-06	1.87541e-05	0.911765	0.348669
FFA(14:0)	FFA	0.529618	0.933267	0.567489	-0.817337	5.09628e-06	2.02558e-05	0.828431	0.413919
TG(14:0/22:3/22:4)	TG	0.931839	2.29608	0.405839	-1.30102	5.28646e-06	2.09055e-05	0.79902	0.42654
Undecanal	Aldehyde,Ketones,Esters	1.23861	0.946938	1.30801	0.387378	5.30047e-06	2.08556e-05	0.973856	0.323468
3,5-Dinitrosalicylic acid	Organic acid and its derivatives	1.09991	0.771875	1.42498	0.510943	5.33671e-06	2.08932e-05	0.866013	0.392197
LPC(16:1/0:0)	LPC	0.845449	1.50882	0.560337	-0.835633	5.37869e-06	2.09528e-05	0.797386	0.428881
DG(16:1/18:2/0:0)	DG	0.569959	1.47609	0.386129	-1.37285	5.60293e-06	2.17183e-05	0.838235	0.40845
PE(16:0/22:6)	PE	0.518252	1.2399	0.417978	-1.2585	5.8807e-06	2.26827e-05	0.844771	0.405997
LPC(O-18:1/0:0)	LPC-O	0.499038	1.15954	0.430375	-1.21633	6.16885e-06	2.36775e-05	0.834967	0.406906
FFA(16:1)	FFA	0.26734	1.25191	0.213546	-2.22738	6.6383e-06	2.53551e-05	0.857843	0.385986
2-Aminoethanesulfinic Acid	Organic acid and its derivatives	1.64726	0.312161	5.27695	2.3997	7.05646e-06	2.68214e-05	0.962418	0.255439
TG(14:0/18:2/22:6)	TG	0.469889	1.45914	0.322031	-1.63473	7.25272e-06	2.73023e-05	0.870915	0.389242
LPC(18:0/0:0)	LPC	0.778545	1.29284	0.6022	-0.731687	7.3106e-06	2.73885e-05	0.781046	0.436632
LPE(0:0/22:6)	LPE	0.691041	1.25316	0.551439	-0.858728	7.89151e-06	2.94241e-05	0.816993	0.419685
LPC(16:0/0:0)	LPC	0.839178	1.20202	0.698138	-0.518416	8.34613e-06	3.09716e-05	0.79902	0.425745
PC(16:0/18:1)	PC	0.584433	0.922006	0.633871	-0.657738	9.1118e-06	3.36535e-05	0.800654	0.416922
PC(O-20:3/20:4)	PC-O	0.432612	0.891071	0.485497	-1.04247	9.47167e-06	3.48184e-05	0.841503	0.397815
LPC(20:0/0:0)	LPC	0.525044	1.12209	0.467915	-1.09568	9.73583e-06	3.56222e-05	0.781046	0.422954
TG(14:0/20:4/22:0)	TG	0.628426	1.41359	0.444562	-1.16954	1.08145e-05	3.92025e-05	0.803922	0.419452
PC(18:0/22:6)	PC	0.645652	1.10288	0.585423	-0.772449	1.26314e-05	4.55777e-05	0.794118	0.426364
PC(18:2/20:0)	PC	0.440491	0.855356	0.51498	-0.957413	1.36695e-05	4.90974e-05	0.821895	0.421409
Isonicotinic acid	Organic acid and its derivatives	1.83438	0.0468374	39.1648	5.29148	1.40087e-05	5.00858e-05	1	0.0908525
Cer(d18:1/24:0)	Cer	0.545431	1.30046	0.419413	-1.25356	1.43783e-05	5.0942e-05	0.844771	0.411456
TG(14:0/20:2/20:5)	TG	0.604663	1.78492	0.338762	-1.56165	1.44888e-05	5.11024e-05	0.823529	0.427961
TG(18:2/18:2/20:0)	TG	0.594178	1.36951	0.433862	-1.20469	1.53181e-05	5.3307e-05	0.789216	0.433579
PE(20:3/20:5)	PE	0.729538	1.54765	0.471384	-1.08502	1.55952e-05	5.40312e-05	0.795752	0.428176
PC(18:0/22:4)	PC	0.699106	1.25445	0.557299	-0.843476	1.62901e-05	5.61901e-05	0.785948	0.438313
TG(14:0/20:1/22:2)	TG	0.398102	1.06261	0.374644	-1.41641	1.72154e-05	5.91213e-05	0.802288	0.422291
Uridine	Nucleotide And Its metabolomics	0.681367	0.937062	0.727131	-0.459712	2.03083e-05	6.94383e-05	0.797386	0.433201
4-Hydroxyhippurate	Benzene and substituted derivatives	2.46492	0.518205	4.75664	2.24994	2.05862e-05	7.00826e-05	0.898693	0.334572
Ethyl dodecanoate	Lipids	1.16035	0.776937	1.49349	0.578691	2.4449e-05	8.28725e-05	0.879085	0.378019
Salicyluric acid	Benzene and substituted derivatives	2.37852	0.536769	4.43118	2.14769	2.51142e-05	8.47603e-05	0.897059	0.335513
TG(16:0/16:1/22:1)	TG	0.591323	1.48204	0.398993	-1.32556	2.61336e-05	8.78223e-05	0.810458	0.42208
LPC(18:1/0:0)	LPC	0.798191	1.26609	0.63044	-0.66557	2.69082e-05	9.00389e-05	0.787582	0.435692
PC(O-18:2/18:2)	PC-O	0.508449	0.808536	0.628852	-0.669208	2.71993e-05	9.06256e-05	0.823529	0.419244
CerP(d18:1/16:0)	CerP	0.755479	1.51973	0.497114	-1.00835	3.08249e-05	0.000102271	0.772876	0.437275
PE(22:6/18:0)	PE	0.556268	1.51088	0.368175	-1.44153	3.08846e-05	0.000102036	0.861111	0.401079
TG(14:0/20:4/22:1)	TG	0.685962	1.3177	0.520576	-0.941819	3.15025e-05	0.000103641	0.77451	0.439375
2-Methylbutyroylcarnitine	Lipids	1.13147	0.535385	2.11338	1.07955	3.36733e-05	0.000110319	0.848039	0.409662
Cer(t18:0/24:0)	Cert	0.575882	1.09288	0.526939	-0.924292	3.61673e-05	0.000117996	0.803922	0.43374
SM(d18:0/24:0)	SM	0.633976	1.21253	0.522853	-0.935523	3.63667e-05	0.000118154	0.781046	0.435695
PE(22:2/12:0)	PE	1.297	0.43345	2.99226	1.58124	3.63892e-05	0.000117739	0.908497	0.330167
TXB2	Eicosanoid	0.439533	1.11027	0.395879	-1.33687	4.32637e-05	0.000139405	0.910131	0.368502
L-Lactic Acid	Organic acid and its derivatives	1.8143	1.22524	1.48077	0.566348	4.32728e-05	0.000138863	0.818627	0.415844
2-(3,4-dimethoxyphenyl)ethanamine	Benzene and substituted derivatives	0.708108	0.939523	0.753689	-0.407959	4.34688e-05	0.000138923	0.821895	0.419061
L-Cysteine	Amino acid and Its metabolomics	2.30201	0.493072	4.6687	2.22302	4.37269e-05	0.00013918	0.934641	0.271199
TG(14:0/20:2/22:1)	TG	0.453594	1.13577	0.39937	-1.3242	4.53708e-05	0.000143827	0.779412	0.439379
9-HOTrE [9S-hydroxy-10E,12Z,15Z-octadecatrienoic acid]	Lipids	0.719175	1.08267	0.66426	-0.590181	4.59263e-05	0.000145001	0.869281	0.388155
N,N-Dimethylglycine	Amino acid and Its metabolomics	0.728458	1.13769	0.640298	-0.643184	4.85888e-05	0.000152791	0.849673	0.400423
4-Hydroxybenzyl alcohol	Benzene and substituted derivatives	0.394956	1.03137	0.382944	-1.38479	4.87405e-05	0.000152655	0.888889	0.379775
LPC(20:2/0:0)	LPC	0.859006	1.29255	0.664582	-0.58948	5.19397e-05	0.000162027	0.761438	0.445207
SM(d18:1/16:0)	SM	0.686484	0.945237	0.726256	-0.46145	6.09681e-05	0.000189437	0.789216	0.437729
Sn-Glycero-3-Phosphocholine	Tryptamines,Cholines,Pigments	1.29915	0.049428	26.2838	4.7161	6.22769e-05	0.000192738	1	0.124367
2,4-Dihydroxypteridine	Heterocyclic compounds	0.738174	1.04343	0.70745	-0.4993	6.60713e-05	0.000203676	0.820261	0.414982
DG(18:1/18:1/0:0)	DG	0.4694	1.24859	0.375943	-1.41141	6.89675e-05	0.000211771	0.777778	0.447797
PC(18:0/20:4)	PC	0.651196	0.943816	0.689961	-0.535413	7.00335e-05	0.000214204	0.830065	0.417695
PC(14:0/20:5)	PC	0.370195	0.960273	0.38551	-1.37516	7.08718e-05	0.000215924	0.839869	0.425435
SM(d18:2/20:1)	SM	0.708325	1.12201	0.631303	-0.663596	7.91242e-05	0.000240133	0.753268	0.450996
γ-Linolenic Acid(C18:3N6)	Lipids	0.396221	0.865501	0.457794	-1.12723	8.58973e-05	0.000259682	0.746732	0.45107
PE(16:1/20:4)	PE	0.470837	1.22963	0.38291	-1.38492	8.8123e-05	0.000265386	0.810458	0.429539
L-Threonine	Amino acid and Its metabolomics	0.846805	1.32864	0.637346	-0.649851	9.02145e-05	0.000270643	0.756536	0.449135
DG(18:0/18:1/0:0)	DG	0.643449	1.51431	0.424914	-1.23476	9.33156e-05	0.000278878	0.80719	0.442018
PC(16:0/22:5)	PC	0.511891	0.838044	0.610816	-0.711189	0.0001028	0.000306054	0.800654	0.42147
PC(O-18:3/20:3)	PC-O	0.45192	0.750159	0.602432	-0.731129	0.00010578	0.000313733	0.789216	0.432663
PC(18:1/18:1)	PC	0.664947	0.952365	0.698207	-0.518274	0.000106391	0.000314355	0.797386	0.419853
MG(16:0/0:0/0:0)	MG	0.923966	1.21133	0.762768	-0.390684	0.000109887	0.000323464	0.76634	0.444506
DG(18:1/20:1/0:0)	DG	0.449917	0.942505	0.477363	-1.06684	0.000112346	0.000329464	0.785948	0.440052
DG(18:1/20:0/0:0)	DG	0.460083	1.01185	0.454696	-1.13703	0.000122223	0.000357093	0.753268	0.448049
Α-Linolenic Acid(C18:3N3)	Lipids	0.396221	0.906214	0.437227	-1.19355	0.000123925	0.000360719	0.736928	0.455056
LPE(0:0/18:0)	LPE	0.894398	1.52727	0.585617	-0.771971	0.000126234	0.000366078	0.73366	0.461337
SM(d18:1/22:1)	SM	0.545455	0.867963	0.628431	-0.670174	0.000128669	0.000371764	0.75817	0.456184
Isovaleryl-carnitine	CAR	0.926903	1.30598	0.709735	-0.494647	0.000132196	0.000380549	0.776144	0.444976
TG(14:0/20:1/22:1)	TG	0.531199	1.76044	0.301743	-1.72861	0.000135653	0.000389072	0.761438	0.440204
DG(18:1/18:2/0:0)	DG	0.542758	1.07953	0.502771	-0.992027	0.000138377	0.000395435	0.75	0.456607
PE(P-20:2/20:6)	PE-P	0.512564	1.0352	0.495136	-1.0141	0.000155055	0.000441484	0.80719	0.432663
FFA(22:2)	FFA	0.772472	1.32464	0.583158	-0.778042	0.000155887	0.000442246	0.79902	0.431762
CE(20:4)	CE	0.650476	1.05423	0.617015	-0.696623	0.000156599	0.000442662	0.767974	0.443746
4-Pyridoxic Acid	Heterocyclic compounds	2.88689	0.365938	7.88901	2.97984	0.000160924	0.000453251	0.973856	0.255903
CE(20:2)	CE	0.601756	0.896377	0.67132	-0.574927	0.000165913	0.000465626	0.740196	0.455214
13-oxoODE [13-oxo-9Z,11E-octadecadienoic acid]	Lipids	0.897061	1.19108	0.753146	-0.408998	0.000175428	0.000490573	0.769608	0.44073
L-Asparagine Anhydrous	Amino acid and Its metabolomics	0.660506	1.02237	0.646056	-0.630269	0.000180063	0.00050174	0.754902	0.450444
TG(14:0/22:3/22:5)	TG	0.699965	1.20474	0.581008	-0.783371	0.000189017	0.000524824	0.743464	0.453952
SM(d18:1/20:0)	SM	0.556174	0.84401	0.658966	-0.601725	0.000189103	0.000523207	0.753268	0.457174
Free carnitine	CAR	1.81349	0.918359	1.97471	0.981641	0.000198475	0.000547205	0.818627	0.408113
2-Undecanone	Aldehyde,Ketones,Esters	1.19847	0.992698	1.20728	0.271765	0.000202246	0.000555645	0.815359	0.401454
SM(d18:2/16:1)	SM	0.586643	1.03922	0.564503	-0.824946	0.000218019	0.000596883	0.787582	0.444154
PE(14:0/22:6)	PE	0.576713	1.24194	0.464366	-1.10666	0.000236349	0.000644813	0.78268	0.442077
PE(20:4/18:0)	PE	0.80325	1.3256	0.605954	-0.72272	0.000246477	0.00067011	0.740196	0.457875
(±)5-HETE [(±)5-hydroxy-6E,8Z,11Z,14Z-eicosatetraenoic acid]	Lipids	0.492195	2.16941	0.22688	-2.14	0.000256855	0.000695908	0.937908	0.318913
PC(O-18:3/20:4)	PC-O	0.45604	0.784527	0.581293	-0.782664	0.00025959	0.000700892	0.802288	0.428916
TG(14:0/20:1/20:1)	TG	0.632352	1.45611	0.434276	-1.20332	0.000281596	0.000757696	0.77451	0.438106
Methyl dihydrojasmonate	Aldehyde,Ketones,Esters	1.21948	0.844411	1.44418	0.530248	0.000284503	0.000762896	0.820261	0.394414
PC(18:2/22:6)	PC	0.561133	0.946314	0.592967	-0.753977	0.000286939	0.000766804	0.707516	0.462537
3-Hydroxyhippuric Acid	Amino acid and Its metabolomics	1.80802	0.675603	2.67616	1.42017	0.000296676	0.000790128	0.792484	0.402923
TG(16:0/16:0/22:6)	TG	0.570044	1.47921	0.385371	-1.37568	0.000300222	0.000796859	0.812092	0.431978
PC(O-20:4/20:4)	PC-O	0.46286	0.863443	0.536063	-0.899526	0.000303956	0.000804045	0.785948	0.442353
SM(d18:1/22:0)	SM	0.567334	0.83819	0.676856	-0.563078	0.000338972	0.000893653	0.727124	0.462679
FFA(24:6)	FFA	0.637905	1.01992	0.625445	-0.677044	0.000346606	0.000910714	0.794118	0.438697
Propionyl-carnitine	CAR	1.76508	0.907097	1.94585	0.960403	0.000349618	0.000915554	0.815359	0.42006
PE(P-20:2/24:3)	PE-P	0.604655	1.01469	0.595902	-0.746853	0.000353382	0.000922328	0.781046	0.444027
DG(18:0/18:2/0:0)	DG	0.684033	1.23069	0.555812	-0.84733	0.000362405	0.000942733	0.71732	0.462567
Mono-Methyl Glutarate	Organic acid and its derivatives	0.929926	1.26586	0.734621	-0.444929	0.000381713	0.000989672	0.723856	0.457778
SM(d18:2/22:1)	SM	0.769608	1.24761	0.616868	-0.696967	0.000382512	0.000988472	0.738562	0.459243
TG(18:1/18:3/20:0)	TG	0.729036	1.41504	0.515204	-0.956784	0.000387463	0.000997972	0.732026	0.460277
Hexadecanedioic acid	Lipids	0.770349	1.65844	0.464502	-1.10624	0.000397685	0.00102094	0.728758	0.460464
Tetradecenoyl-carnitine	CAR	0.435271	1.02028	0.42662	-1.22898	0.000401966	0.00102856	0.727124	0.457715
FFA(17:0)	FFA	0.802755	1.04362	0.769203	-0.378563	0.000409721	0.00104499	0.718954	0.465873
Riboflavin	CoEnzyme and vitamins	0.606949	1.08956	0.557061	-0.844093	0.000409776	0.00104174	0.784314	0.425996
TG(18:1/18:1/18:2)	TG	0.642698	1.08972	0.589782	-0.761746	0.000410133	0.00103927	0.712418	0.463312
DG(14:0/16:0/0:0)	DG	0.786239	1.21384	0.647731	-0.626532	0.000418611	0.00105733	0.78268	0.438445
LPC(O-16:0/0:0)	LPC-O	0.675035	1.03528	0.652028	-0.616993	0.000437115	0.00110052	0.756536	0.45598
PYRROLIDINE	Heterocyclic compounds	0.811448	0.982467	0.825929	-0.27591	0.000442621	0.00111081	0.756536	0.4524
Hydroxyhexanoyl-carnitine	CAR	0.954699	1.20302	0.793584	-0.333545	0.000446885	0.00111793	0.756536	0.45193
LPG(16:0/0:0)	LPG	1.05912	2.35867	0.449035	-1.1551	0.000495714	0.00123613	0.76634	0.445912
DG(16:0/18:1/0:0)	DG	0.635759	1.26272	0.503482	-0.989987	0.000497898	0.00123763	0.727124	0.465724
FFA(20:0)	FFA	1.00794	0.773721	1.30272	0.381529	0.000502819	0.00124591	0.772876	0.454437
PC(18:1/20:5)	PC	0.262638	0.63257	0.415193	-1.26815	0.000526369	0.00130015	0.748366	0.449528
DG(16:1/18:3/0:0)	DG	0.86432	3.35753	0.257428	-1.95776	0.000572057	0.00140855	0.728758	0.465883
Dodecenoyl-carnitine	CAR	0.382096	0.90484	0.422281	-1.24373	0.000578228	0.00141929	0.735294	0.456172
Palmitoyl-carnitine	CAR	0.698298	1.02414	0.681837	-0.552501	0.000609666	0.00149178	0.696078	0.473868
TG(18:0/18:1/18:1)	TG	0.689531	1.48128	0.465497	-1.10316	0.000627765	0.00153128	0.730392	0.458669
Cuminaldehyde	Aldehyde,Ketones,Esters	0.761429	0.949999	0.801505	-0.319217	0.000640539	0.00155758	0.723856	0.458878
CE(22:4)	CE	0.739073	1.11858	0.660723	-0.597883	0.000692108	0.00167777	0.746732	0.462026
TG(14:0/20:0/20:0)	TG	0.809831	0.152535	5.30914	2.40848	0.000709175	0.00171384	0.933007	0.376788
FFA(24:2)	FFA	1.03473	0.709361	1.45868	0.544661	0.000787326	0.00189685	0.772876	0.439627
TG(16:1/18:1/20:0)	TG	0.736666	1.53831	0.47888	-1.06226	0.000790602	0.0018989	0.736928	0.459517
DG(16:0/16:0/0:0)	DG	0.897472	1.12525	0.797572	-0.326313	0.000835015	0.00199944	0.764706	0.451125
DG(18:2/20:4/0:0)	DG	0.789739	1.31012	0.602797	-0.730256	0.000868682	0.00207371	0.70915	0.46938
SM(d18:2/26:1)	SM	0.728852	1.15984	0.628407	-0.67023	0.000869965	0.00207046	0.727124	0.460078
DG(16:0/18:2/0:0)	DG	0.697787	1.26312	0.552433	-0.856128	0.000926671	0.00219874	0.714052	0.466428
SM(d18:0/14:0)	SM	0.639256	1.26109	0.506909	-0.980202	0.000978066	0.00231367	0.776144	0.445065
TG(16:0/18:3/22:3)	TG	0.930514	1.73975	0.534855	-0.90278	0.00100142	0.00236179	0.70915	0.473355
PE(16:0/20:3)	PE	0.821789	1.40079	0.586663	-0.769396	0.00100437	0.00236163	0.732026	0.458171
Glycochenodeoxycholic Acid	Bile acids	1.70371	0.720671	2.36406	1.24127	0.00101106	0.00237023	0.800654	0.423419
TG(14:0/16:1/22:6)	TG	0.4312	1.11644	0.386226	-1.37248	0.00102055	0.00238534	0.763072	0.45638
Lysopc 18:2	Lipids	1.07217	0.83548	1.2833	0.359857	0.00106091	0.00247229	0.699346	0.465211
1-Aminopropan-2-ol	Alcohol and amines	0.0644297	0.98641	0.0653174	-3.93639	0.0010718	0.00249027	0.771242	0.440994
TG(14:0/20:4/22:2)	TG	0.882085	1.47172	0.599356	-0.738516	0.00114082	0.00264278	0.718954	0.463724
Butyryl-carnitine	CAR	1.64738	0.939919	1.75269	0.809568	0.00126156	0.00291386	0.78268	0.44246
PC(O-16:0/14:2)	PC-O	0.597944	0.944707	0.632941	-0.659856	0.00130158	0.00299746	0.697712	0.477713
TG(16:0/16:1/20:2)	TG	0.911662	1.55518	0.58621	-0.770511	0.00140771	0.00323236	0.699346	0.472098
TG(18:1/18:3/20:2)	TG	0.828447	1.50268	0.551315	-0.859053	0.00144926	0.00331803	0.748366	0.455444
Punicic Acid	Lipids	0.640854	0.877369	0.730428	-0.453187	0.00153577	0.00349565	0.727124	0.462672
Mandelic Acid	Organic acid and its derivatives	2.14972	0.79504	2.70391	1.43505	0.0016132	0.00366125	0.848039	0.406372
TG(14:0/18:0/20:2)	TG	0.588607	1.16256	0.506303	-0.981927	0.00166589	0.00376991	0.702614	0.464569
2-Methyl-5-nitroimidazole-1-ethanol	Alcohol and amines	1.54265	3.3248	0.463983	-1.10786	0.00166638	0.00376016	0.823529	0.436977
Lysope 18:0	Lipids	0.925207	0.591439	1.56433	0.645548	0.00167865	0.00377697	0.764706	0.455022
TG(16:1/20:1/20:2)	TG	0.656585	1.07457	0.611019	-0.710711	0.00175961	0.00394777	0.707516	0.470268
DG(18:2/18:2/0:0)	DG	0.697051	1.07019	0.651335	-0.618528	0.00176347	0.00394513	0.697712	0.472776
P–Hydroxyphenyl Acetic Acid	Benzene and substituted derivatives	2.14972	0.814386	2.63968	1.40036	0.00184954	0.0041259	0.838235	0.412272
3-Hydroxybutyrate	Organic acid and its derivatives	0.259128	0.982781	0.263668	-1.92321	0.00190786	0.00424389	0.55719	0.472822
Malonicacid	Organic acid and its derivatives	0.260075	0.990153	0.262662	-1.92872	0.00193693	0.00429637	0.552288	0.472838
Lysopc 16:1	Lipids	0.762031	1.09073	0.698645	-0.517369	0.00211276	0.00465997	0.710784	0.469742
LPE(0:0/22:0)	LPE	0.674215	0.944013	0.7142	-0.485599	0.00214094	0.00470887	0.691176	0.477017
MG(18:0/0:0/0:0)	MG	0.902811	0.700471	1.28886	0.366099	0.00219111	0.00480571	0.714052	0.44932
FFA(10:0)	FFA	1.20535	0.822102	1.46618	0.552059	0.00223509	0.00488848	0.883987	0.437483
Propylparaben	Benzene and substituted derivatives	0.522618	0.786923	0.664128	-0.590467	0.00226024	0.00492972	0.70915	0.457216
DL-Carnitine	Lipids	1.11085	0.821722	1.35186	0.434942	0.00229783	0.00499779	0.735294	0.44838
SM(d18:2/18:1)	SM	0.754455	1.07036	0.704862	-0.504586	0.00234653	0.00508957	0.661765	0.489823
2-(Methylthio)ethanol	Alcohol and amines	0.832675	1.45583	0.57196	-0.806014	0.00235115	0.0050855	0.746732	0.452544
2-Pentadecanone	Aldehyde,Ketones,Esters	1.16753	0.883424	1.3216	0.402288	0.00246468	0.00531637	0.75817	0.431907
L-Glutamine	Amino acid and Its metabolomics	0.754647	1.01723	0.741867	-0.430768	0.00260592	0.00560559	0.712418	0.475938
PC(O-18:3/20:2)	PC-O	0.576525	0.790756	0.72908	-0.45585	0.00266013	0.00570654	0.72549	0.462065
PC(O-20:1/20:1)	PC-O	0.373056	0.68722	0.542848	-0.881381	0.00268567	0.00574558	0.70915	0.468737
TG(18:1/18:1/20:0)	TG	0.405489	0.914483	0.443408	-1.17329	0.00268705	0.00573286	0.753268	0.468484
TG(14:0/20:4/22:3)	TG	1.06811	1.62271	0.658227	-0.603344	0.00275417	0.00586009	0.683007	0.477094
CE(16:0)	CE	0.622359	0.817531	0.761267	-0.393526	0.00276755	0.00587262	0.704248	0.477033
2-Pyrrolidinone	Heterocyclic compounds	0.0179761	0.0633189	0.283898	-1.81655	0.00284917	0.00602947	0.861111	0.484434
Cer(d18:1/20:0)	Cer	0.766834	1.08891	0.70422	-0.505903	0.00295075	0.00622759	0.69281	0.477506
CE(22:5)	CE	0.427708	0.679388	0.62955	-0.667607	0.00299421	0.00630232	0.710784	0.458982
L-Tryptophanamide	Amino acid and Its metabolomics	0.853046	1.01791	0.838037	-0.254914	0.00311116	0.00653094	0.694444	0.471005
2-n-Pentylfuran	Heterocyclic compounds	1.30851	1.03897	1.25944	0.332777	0.00313642	0.00656635	0.779412	0.439665
CE(16:1)	CE	0.75534	1.12227	0.673046	-0.571223	0.00320099	0.00668367	0.702614	0.475118
N-lactoyl-phenylalanine	Amino acid and Its metabolomics	1.39241	0.898292	1.55006	0.632325	0.00330852	0.00688982	0.844771	0.440145
11,12-EET [(±)11,(12)-epoxy-5Z,8Z,14Z-eicosatrienoic acid]	Lipids	0.306688	0.692271	0.443017	-1.17457	0.00343293	0.00712993	0.844771	0.4418
TG(14:1/14:1/22:3)	TG	0.869714	1.49104	0.583295	-0.777703	0.00344921	0.00714479	0.70915	0.465483
PC(O-18:3/18:2)	PC-O	0.533096	0.723906	0.736416	-0.441407	0.00349164	0.0072136	0.70098	0.475747
TG(14:0/18:1/20:3)	TG	0.821364	1.35342	0.606879	-0.72052	0.00354621	0.00730706	0.715686	0.477245
Methylcysteine	Amino acid and Its metabolomics	0.69631	0.85593	0.813513	-0.297763	0.00356337	0.00732315	0.735294	0.459565
LPE(0:0/16:0)	LPE	0.972895	1.41043	0.689789	-0.535774	0.00401676	0.00823331	0.694444	0.483182
Pantothenate	CoEnzyme and vitamins	0.759155	1.15116	0.659467	-0.600628	0.00410627	0.0083948	0.812092	0.435619
PC(O-20:3/20:2)	PC-O	0.628525	0.900261	0.698158	-0.518374	0.00420197	0.00856808	0.712418	0.471853
PC(18:3/18:1)	PC	0.758413	0.9655	0.785514	-0.348292	0.00450822	0.00916866	0.699346	0.471376
PE(16:0/20:4)	PE	0.816987	1.23949	0.659133	-0.601359	0.00451917	0.00916711	0.658497	0.481844
Cortisol	Hormones and hormone related compunds	1.31432	0.861759	1.52516	0.608962	0.00454865	0.00920308	0.704248	0.464507
FFA(15:0)	FFA	0.731879	0.900989	0.812306	-0.299905	0.0049016	0.00989164	0.658497	0.476775
DG(14:0/18:2/0:0)	DG	0.665122	1.25551	0.529763	-0.916582	0.00498245	0.0100289	0.668301	0.472464
PE(16:0/18:0)	PE	0.872615	1.39507	0.6255	-0.676917	0.00513171	0.0103029	0.661765	0.486101
TG(14:0/20:1/22:5)	TG	0.728695	1.26409	0.57646	-0.794708	0.00520473	0.0104228	0.676471	0.480819
FFA(24:4)	FFA	1.04114	1.27726	0.815133	-0.294892	0.00528799	0.0105625	0.754902	0.470076
PC(16:1/18:1)	PC	0.636463	0.909543	0.699762	-0.515065	0.0052912	0.010542	0.70098	0.473013
L-phenylalanyl-L-proline	Amino acid and Its metabolomics	1.06513	0.730244	1.45859	0.544579	0.00533128	0.0105949	0.74183	0.45207
PE(P-18:2/18:3)	PE-P	0.29445	0.584739	0.503558	-0.989769	0.00543163	0.010767	0.696078	0.470686
CerP(d18:1/14:0)	CerP	0.856176	1.22651	0.698062	-0.518574	0.00544756	0.0107713	0.683007	0.488482
TG(18:0/18:1/18:2)	TG	0.894284	1.46191	0.611724	-0.709047	0.00554155	0.0109296	0.661765	0.480837
Bisphenol propane	Benzene and substituted derivatives	1.15122	0.919507	1.25199	0.324228	0.00569769	0.0112093	0.736928	0.453002
PC(18:0/18:2)	PC	0.747817	0.939239	0.796194	-0.328808	0.00621445	0.0121953	0.671569	0.474075
Cholesterol	Hormones and hormone related compunds	0.697697	0.845847	0.82485	-0.277797	0.00666875	0.0130541	0.619281	0.49049
SM(d18:0/12:0)	SM	0.730789	0.968003	0.754945	-0.405557	0.00667197	0.0130278	0.74183	0.46218
Glycine	Amino acid and Its metabolomics	0.60793	0.892544	0.68112	-0.554018	0.0067525	0.0131523	0.738562	0.463141
L-Homocitrulline	Amino acid and Its metabolomics	0.44935	0.695675	0.64592	-0.630572	0.00690461	0.0134152	0.699346	0.476615
DG(18:1/20:3/0:0)	DG	0.6377	0.274639	2.32195	1.21534	0.00720586	0.0139658	0.764706	0.452832
PC(O-20:3/20:3)	PC-O	0.409827	0.71823	0.570607	-0.80943	0.00743422	0.0143374	0.648693	0.479487
CE(20:1)	CE	0.320677	0.203817	1.57336	0.653847	0.00779305	0.0149558	0.72549	0.475505
Pyrrole-2-Carboxylic Acid	Organic acid and its derivatives	1.78107	0.870186	2.04677	1.03335	0.00794945	0.0152186	0.779412	0.452596
L-Homoserine	Organic acid and its derivatives	0.846805	1.09437	0.77378	-0.370004	0.00826112	0.0157767	0.694444	0.471954
TG(14:0/16:0/18:0)	TG	1.30268	0.429407	3.03366	1.60106	0.00836499	0.0159362	0.771242	0.441146
TG(18:1/18:2/20:0)	TG	0.638038	1.03602	0.615852	-0.699345	0.00862374	0.0163893	0.697712	0.4759
TG(18:0/18:3/20:3)	TG	0.856008	1.21244	0.706018	-0.502223	0.00880268	0.0166889	0.676471	0.476582
DG(18:0/18:0/0:0)	DG	0.919478	1.21879	0.75442	-0.40656	0.00905045	0.0171172	0.614379	0.480915
TG(18:0/18:1/22:6)	TG	0.299574	0.510608	0.5867	-0.769305	0.00906052	0.0170949	0.669935	0.475195
TG(14:0/18:1/20:1)	TG	0.816326	1.25995	0.647904	-0.626147	0.00909746	0.0171233	0.674837	0.486788
DG(18:1/20:4/0:0)	DG	0.685436	1.07659	0.636674	-0.651373	0.0092292	0.0173297	0.671569	0.492795
DG(16:0/18:3/0:0)	DG	0.885417	1.71089	0.517517	-0.950322	0.00945256	0.0177066	0.669935	0.484889
PC(O-16:0/16:2)	PC-O	0.490851	0.674514	0.727711	-0.458562	0.00947564	0.0177075	0.665033	0.482413
Oleyl-carnitine	CAR	0.773237	1.14428	0.675744	-0.565452	0.00982163	0.0183103	0.696078	0.481386
Argininosuccinic acid	Organic acid and its derivatives	0.956909	1.20683	0.792909	-0.334772	0.00998959	0.0185792	0.735294	0.462909
PE(P-20:2/20:1)	PE-P	0.749015	0.545322	1.37353	0.457885	0.0101694	0.0188688	0.645425	0.484709
DG(16:1/18:1/0:0)	DG	0.634512	1.12867	0.562178	-0.830902	0.0103148	0.0190934	0.683007	0.489684
PC(O-18:1/20:1)	PC-O	0.686522	0.993975	0.690683	-0.533904	0.0104153	0.019234	0.635621	0.492248
TXB2 [9α,11,15S-trihydroxythromba-5Z,13E-dien-1-oic acid]	Lipids	0.144067	2.43107	0.059261	-4.07677	0.0111092	0.020467	0.900327	0.348168
Formononetin	Benzene and substituted derivatives	0.509222	0.774899	0.657146	-0.605713	0.0113745	0.0209067	0.666667	0.476139
Isobutyryl carnitine	Lipids	1.15478	0.813336	1.41981	0.505694	0.0123425	0.0226328	0.763072	0.468487
PE(18:0/20:4)	PE	0.753481	1.0674	0.705906	-0.502452	0.0125046	0.0228763	0.607843	0.494104
TG(12:0/18:1/18:3)	TG	0.610687	1.12084	0.544845	-0.876082	0.0128059	0.023373	0.686275	0.47886
PC(16:0/18:2)	PC	0.773211	0.920777	0.839737	-0.25199	0.0129961	0.023665	0.638889	0.491306
2-Hydroxycinnamic acid	Benzene and substituted derivatives	0.719354	0.857241	0.83915	-0.252999	0.0130205	0.0236544	0.70915	0.471281
TG(14:1/14:1/22:2)	TG	0.764029	1.18597	0.644225	-0.634363	0.0130443	0.0236427	0.661765	0.48135
SM(d18:1/14:0)	SM	0.621667	0.905376	0.686639	-0.542375	0.0130788	0.0236505	0.705882	0.484906
CE(14:0)	CE	0.605614	0.909732	0.665706	-0.587043	0.0131477	0.0237204	0.686275	0.4766
9-oxoODE [9-oxo-10E,12Z-octadecadienoic acid]	Lipids	0.823439	1.00254	0.821352	-0.283927	0.0139533	0.025001	0.712418	0.471397
PE(P-20:2/22:3)	PE-P	0.517773	0.725142	0.71403	-0.485944	0.0140593	0.0251333	0.673203	0.480774
Myristoyl-carnitine	CAR	0.661763	0.942035	0.702482	-0.509466	0.0146229	0.0260814	0.637255	0.49776
D-Sedoheptuiose 7-Phosphate	Carboxylic acids and derivatives	0.729231	1.00212	0.727686	-0.458612	0.0152233	0.0270905	0.616013	0.486308
Estrone	Hormones and hormone related compunds	1.32512	0.852386	1.5546	0.636547	0.015543	0.0275968	0.686275	0.472331
TG(16:1/16:1/20:3)	TG	0.800829	1.24041	0.645614	-0.631256	0.0156609	0.0277431	0.632353	0.490446
Phenylacetyl-L-Glutamine	Amino acid and Its metabolomics	1.10183	0.538475	2.0462	1.03295	0.0173265	0.0306245	0.686275	0.474047
FFA(14:1)	FFA	0.355212	0.674205	0.526861	-0.924507	0.0174388	0.0307536	0.601307	0.500216
TG(14:0/16:0/16:0)	TG	1.09797	0.33448	3.28263	1.71485	0.017742	0.031218	0.647059	0.463689
DG(16:0/20:3/0:0)	DG	0.832122	2.04463	0.406979	-1.29698	0.0179958	0.0315935	0.683007	0.475947
PC(O-18:1/20:0)	PC-O	0.657735	0.875283	0.751454	-0.412243	0.0180312	0.0315848	0.617647	0.494337
Hexanoyl Glycine	Amino acid and Its metabolomics	0.786555	1.18464	0.663963	-0.590826	0.0190132	0.0331567	0.614379	0.484937
PE(P-20:2/20:3)	PE-P	0.445962	0.680654	0.655197	-0.61	0.020056	0.0348974	0.683007	0.482191
LysoPE(16:1(9Z)/0:0)	Lipids	1.68168	0.817145	2.058	1.04124	0.0202028	0.0350749	0.687908	0.447004
L-Cystine	Amino acid and Its metabolomics	0.603319	0.410514	1.46967	0.555491	0.0215186	0.0372766	0.686275	0.493115
Norepinephrine	Hormones and hormone related compunds	0.599754	0.716567	0.836982	-0.256731	0.0228584	0.0395102	0.696078	0.479551
N-Acetylglycine	Amino acid and Its metabolomics	0.727044	1.09358	0.664831	-0.588939	0.0236088	0.0407174	0.660131	0.48135
TG(16:0/20:4/22:5)	TG	1.0911	1.62595	0.671056	-0.575496	0.0239165	0.0411574	0.622549	0.487926
PE(18:2/16:0)	PE	0.935695	1.37044	0.682768	-0.550533	0.0241293	0.0414326	0.648693	0.494276
TG(14:0/18:0/18:0)	TG	1.1456	0.582817	1.96563	0.974994	0.0242124	0.0414842	0.736928	0.472534
TG(14:0/18:3/22:1)	TG	0.938188	1.54973	0.605388	-0.724068	0.0244149	0.0417398	0.676471	0.495568
SM(d18:0/18:1)	SM	0.55326	0.787694	0.702379	-0.509678	0.0245956	0.041866	0.647059	0.486509
PE(P-20:2/20:2)	PE-P	0.656231	0.451905	1.45214	0.538184	0.0246747	0.0419094	0.627451	0.488153
TG(14:0/20:3/22:1)	TG	0.940319	1.52057	0.618398	-0.693391	0.0247079	0.041875	0.617647	0.486859
Trans-4-Hydroxy-L-Proline	Amino acid and Its metabolomics	0.756893	1.03222	0.733265	-0.447594	0.0259658	0.0439119	0.75	0.458221
Phenoxyacetic acid	Benzene and substituted derivatives	1.87184	0.0609175	30.7275	4.94146	0.0274385	0.0463025	0.933007	0.326846
SM(d18:0/18:0)	SM	0.67441	1.09488	0.615967	-0.699075	0.0276422	0.0465458	0.588235	0.492791
2-Methylguanosine	Nucleotide And Its metabolomics	1.09	0.86026	1.26706	0.341481	0.0285102	0.0479046	0.655229	0.476741

### Sheet: Table S9
Table S9. The enrichment analysis of GO biological processes for DEPs of CC cases vs. HC volunteers, CC cases vs. AC cases and CC-specific.
GO ID	Description	m	M	n	N	E-ratio	P value	Adjust p value	Proteins
CC cases vs. HC volunteers
GO:0002576	Platelet degranulation	17	121	124	19288	21.8539	2.23e-18	5.87e-15	TGFB1, SOD1, CD109, SELP, FGA, SERPINF2, FGG, TIMP1, ITIH3, PF4, APP, FGB, PSAP, SPP2, PPBP, ECM1, SPARC
GO:0044267	Cellular protein metabolic process	18	121	200	19288	14.3464	4.45e-16	1.02e-12	CDH2, F2, IGFBP1, LTF, FGA, APP, FGG, TIMP1, MMP2, LTBP1, SPARCL1, SERPINC1, TNC, SPP2, CALU, VCAN, APOB, FSTL1
GO:0030198	Extracellular matrix organization	18	121	230	19288	12.4752	5.25e-15	8.77e-12	POSTN, COMP, FBLN5, FGA, APP, ACAN, DAG1, FGG, MMP2, NID1, TNC, FGB, SPARC, CDH1, VCAN, VTN, MMP9, FBLN1
GO:0007596	Blood coagulation	15	121	170	19288	14.0651	1.94e-13	2.74e-10	F9, F2, F11, FGA, FGG, GP1BA, SERPINA5, SERPINC1, FGB, CPB2, PROZ, SLC4A1, TFPI, GP5, C4BPB
GO:0042730	Fibrinolysis	8	121	20	19288	63.762	2.24e-13	2.95e-10	F2, FGB, CPB2, FGA, SERPINF2, FGG, GP1BA, KLKB1
GO:0031639	Plasminogen activation	6	121	11	19288	86.9482	2.42e-11	2.35e-08	FGB, F11, FGA, FGG, KLKB1, PGK1
GO:0010951	Negative regulation of endopeptidase activity	12	121	147	19288	13.0126	1.4e-10	1.29e-07	TIMP2, ITIH3, CD109, SERPINF2, TIMP1, SERPINA5, SERPINC1, APP, GAPDH, SPP2, TFPI, VTN
GO:0043312	Neutrophil degranulation	19	121	483	19288	6.27059	1.73e-10	1.52e-07	TIMP2, S100A9, CAMP, PRDX6, PKM, S100A8, PSMA2, LTF, DEFA1, CR1, RNASE2, HP, APEH, FCN1, PSAP, CAT, MMP9, MPO, PPBP
GO:0034332	Adherens junction organization	8	121	43	19288	29.6567	2.29e-10	1.92e-07	CDH2, CDH5, CDH1, CDH11, EPHA4, CDH13, CADM1, ANG
GO:0043687	Post-translational protein modification	16	121	344	19288	7.41418	4.86e-10	3.73e-07	CDH2, IGFBP1, PSMA2, FGA, APP, FGG, TIMP1, SPARCL1, LTBP1, SERPINC1, TNC, SPP2, CALU, VCAN, APOB, FSTL1
GO:0007597	Blood coagulation, intrinsic pathway	6	121	17	19288	56.2606	6.29e-10	4.29e-07	F9, F2, F11, GP5, GP1BA, KLKB1
GO:0001867	Complement activation, lectin pathway	5	121	9	19288	88.5583	1.1e-09	7e-07	FCN2, COLEC10, MASP1, COLEC11, FCN1
GO:0061844	Antimicrobial humoral immune response mediated by antimicrobial peptide	8	121	62	19288	20.5684	4.84e-09	2.97e-06	PF4, F2, S100A9, DEFA1, CAMP, PPBP, GAPDH, LTF
GO:0072378	Blood coagulation, fibrin clot formation	4	121	5	19288	127.524	7.33e-09	4.35e-06	FGB, FGG, FGA, FBLN1
GO:0007160	Cell-matrix adhesion	9	121	95	19288	15.1015	8.32e-09	4.78e-06	CD34, FGB, CCN2, FBLN5, FGA, VTN, FGG, ADAMTS13, NID1
CC cases vs. AC cases
GO:0002576	Platelet degranulation	36	200	124	19288	27.9987	1.39e-42	1.71832e-38	ORM2, MMRN1, APOH, FGB, CD109, SERPINA3, CLU, ACTN1, SELENOP, FN1, WDR1, PLEK, PF4, TAGLN2, ALDOA, VWF, TIMP1, ORM1, SPARC, VCL, PPBP, F13A1, ITGA2B, THBS1, FGG, ECM1, FGA, CLEC3B, A2M, SERPINF2, HRG, SERPINA4, APOA1, ITIH3, TLN1, FLNA
GO:0044267	Cellular protein metabolic process	23	200	200	19288	11.0906	1.13e-17	6.98453e-14	B2M, APOA4, IGFBP3, IGFBP4, FN1, SERPIND1, PROC, APOA2, P4HB, TIMP1, SERPINC1, PRKCSH, TTR, FGG, TNC, APOL1, IGFALS, LTA4H, FGA, GSN, APOA1, ITIH2, TGOLN2
GO:0010951	Negative regulation of endopeptidase activity	19	200	147	19288	12.465	9.7e-16	3.99705e-12	CD109, ITIH1, HRG, SERPINA3, SERPINA4, C4B, SERPINA6, SERPINB1, A2M, SERPINF2, FETUB, SERPIND1, SERPINA5, ITIH2, TIMP1, SERPINC1, ITIH3, AMBP, SERPINA7
GO:0006958	Complement activation, classical pathway	18	200	145	19288	11.9719	1.17e-14	3.61589e-11	IGHG3, C4B, C1QA, C8G, CLU, IGHV3-30-5, MASP2, C1S, IGHV3-7, IGHV3-72, C1R, IGLV3-19, IGHV3-43, MBL2, C1RL, C9, IGHV3-43D, CFI
GO:0070527	Platelet aggregation	12	200	43	19288	26.9135	1.28e-14	3.16467e-11	ACTB, ITGA2B, VCL, FGG, CLIC1, ACTN1, FGA, PLEK, HBB, FGB, TLN1, FLNA
GO:0034375	High-density lipoprotein particle remodeling	9	200	17	19288	51.0565	2.62e-14	4.62692e-11	LCAT, APOM, APOA2, PLTP, APOC3, APOC2, APOA1, CETP, APOA4
GO:0043691	Reverse cholesterol transport	9	200	17	19288	51.0565	2.62e-14	5.39807e-11	APOA4, APOM, APOA2, APOC3, APOC2, APOA1, CETP, CLU, LCAT
GO:0043312	Neutrophil degranulation	27	200	483	19288	5.39106	1.01e-12	1.5607e-09	ORM2, B2M, HSPA8, SERPINA3, CFP, HLA-B, S100A9, SELL, LRG1, PTPRJ, ALDOA, GDI2, ORM1, HBB, VCL, PPBP, PRDX6, TTR, GSN, KRT1, PPIA, LAMP1, LTA4H, SERPINB1, CRISP3, PKM, CAT
GO:0030198	Extracellular matrix organization	19	200	230	19288	7.96678	3.56e-12	4.88986e-09	FN1, ITGA2B, VWF, TTR, MADCAM1, CDH1, FGG, FGA, FBLN1, NID1, DAG1, FGB, TNC, LUM, COL6A1, ICAM1, ABI3BP, SPARC, THBS1
GO:0031639	Plasminogen activation	7	200	11	19288	61.3709	3.7e-12	4.57394e-09	FGA, APOH, FGB, FGG, PGK1, KLKB1, F11
GO:0030449	Regulation of complement activation	14	200	113	19288	11.9483	1.17e-11	1.31487e-08	IGHG3, CLU, CPN1, CD5L, C8G, C4B, C1QA, C1S, IGHV3-7, CFI, IGLV3-19, C9, C1R, CFP
GO:0006956	Complement activation	13	200	92	19288	13.6274	1.18e-11	1.2156e-08	IGHG3, C4B, CFP, CLU, C1QA, C1S, IGHV3-7, MASP1, C1R, IGLV3-19, MBL2, FCN2, MASP2
GO:0006953	Acute-phase response	9	200	37	19288	23.4584	1.12e-10	1.06503e-07	FN1, ORM2, SERPINF2, ORM1, LBP, SERPINA3, MBL2, SAA2, CD163
GO:0072378	Blood coagulation, fibrin clot formation	5	200	5	19288	96.44	1.14e-10	1.00662e-07	FGA, F13A1, FBLN1, FGB, FGG
GO:0034378	Chylomicron assembly	6	200	10	19288	57.864	2.34e-10	1.92847e-07	APOA2, APOC3, APOC2, APOA1, P4HB, APOA4
GO:0042730	Fibrinolysis	7	200	20	19288	33.754	8.02e-10	6.19645e-07	FGA, SERPINF2, FGB, FGG, HRG, KRT1, KLKB1
GO:0046470	Phosphatidylcholine metabolic process	6	200	12	19288	48.22	1.01e-09	7.34448e-07	LCAT, GPLD1, APOA4, APOA1, CETP, PON1
GO:0006898	Receptor-mediated endocytosis	14	200	160	19288	8.4385	1.29e-09	8.85943e-07	HPR, APOL1, SPARC, CD163, CALR, JCHAIN, IGHV3-7, MASP1, HBB, APOA1, IGLV3-19, MRC1, HBA1, AMBP
GO:0045087	Innate immune response	23	200	489	19288	4.53603	1.61e-09	1.04752e-06	B2M, C4B, C1QA, CLU, S100A9, JCHAIN, C1RL, FGB, IL1RAP, C1R, IGHV3-43, IGHG3, APOL1, IGHV3-30-5, C1S, FGA, IGHV3-7, CFI, LBP, CRISP3, MBL2, IGHV3-43D, IGHV3-72
GO:0007155	Cell adhesion	22	200	454	19288	4.6733	2.16e-09	1.3351e-06	MMRN1, VWF, MADCAM1, CHL1, SELL, TNXB, FN1, DPP4, AOC3, CNTN1, PODXL, ICAM1, VCL, ALCAM, THBS1, TNC, IGFALS, HABP2, AZGP1, PTPRF, COL6A1, AMBP
GO:0007596	Blood coagulation	14	200	170	19288	7.94212	2.84e-09	1.67181e-06	F13A1, MMRN1, VWF, SERPIND1, FGG, SERPINA5, F11, HBD, F9, FGA, FGB, PROC, SERPINC1, HBB
CC-specific
GO:0002576	Platelet degranulation	11	43	124	19288	39.7914	2.38417e-15	8.77281e-12	PF4, SPARC, FGG, PPBP, ECM1, CD109, FGB, TIMP1, FGA, SERPINF2, ITIH3
GO:0031639	Plasminogen activation	6	43	11	19288	244.668	3.90924e-14	1.1987e-10	PGK1, FGG, FGB, KLKB1, FGA, F11
GO:0042730	Fibrinolysis	5	43	20	19288	112.14	6.54866e-10	1.09529e-06	KLKB1, FGA, FGG, FGB, SERPINF2
GO:0030198	Extracellular matrix organization	9	43	230	19288	17.5523	1.65268e-09	2.17185e-06	DAG1, SPARC, FGG, FGB, NID1, CDH1, FBLN1, FGA, TNC
GO:0007596	Blood coagulation	7	43	170	19288	18.47	9.00555e-08	9.74613e-05	SERPINC1, FGG, FGB, F9, FGA, F11, SERPINA5
GO:0010951	Negative regulation of endopeptidase activity	6	43	147	19288	18.3085	8.54758e-07	0.000790081	SERPINC1, ITIH3, CD109, TIMP1, SERPINF2, SERPINA5
GO:0007160	Cell-matrix adhesion	5	43	95	19288	23.6083	2.16355e-06	0.00189547	ADAMTS13, NID1, FGA, FGG, FGB
GO:0044267	Cellular protein metabolic process	5	43	200	19288	11.214	7.96839e-05	0.0287456	SERPINC1, TIMP1, FGA, TNC, FGG

### Sheet: Table S10
Table S10. The enrichment analysis of KEGG for DEMs of CC cases vs. HC volunteers, CC cases vs. AC cases and CC-specific.
KEGG ID	Description	m	M	n	N	E-ratio	P value	Adjust p value	Metabolites
CC cases vs. HC volunteers
map05230	Central carbon metabolism in cancer	12	127	37	6182	15.7872	4.00988e-12	4.51779e-10	L-Tyrosine, Phosphoenolpyruvate, L-Isoleucine, L-Tryptophan, L-Cysteine, A-Ketoglutaric Acid, L-Lactic Acid, Succinic Acid, L-Arginine, L-Aspartic Acid, L-Glutamic Acid, L-Histidine
map02010	ABC transporters	17	127	137	6182	6.04023	1.86719e-09	1.57778e-07	Choline, 2-Aminoethanesulfonic Acid, Uridine, Maltose, L-Lysine, L-Isoleucine, D-Sorbitol, Lactose, D-Mannitol, 5-Aminolevulinate, L-Glutamic Acid, D-Trehalose, D-(+)-sucrose, L-Arginine, L-Aspartic Acid, Urea, L-Histidine
map01230	Biosynthesis of amino acids	16	127	128	6182	6.08465	5.22212e-09	3.53015e-07	L-Cystathionine, O-Phospho-L-Serine, L-Tyrosine, Phosphoenolpyruvate, N-Acetylornithine, L-Isoleucine, L-Tryptophan, L-Citrulline, L-Cysteine, A-Ketoglutaric Acid, L-Lysine, N-Acetyl-L-Glutamic Acid, L-Arginine, L-Aspartic Acid, L-Glutamic Acid, L-Histidine
map00564	Glycerophospholipid metabolism	11	127	52	6182	10.2971	5.26298e-09	2.96481e-07	LPE(0:0/22:6), LPC(18:0/0:0), Choline, PE(16:1/14:0), DG(14:0/18:0/0:0), PI(18:0/20:4), PG(18:2/18:0), Phosphocholine, PC(18:0/20:2), PS(18:0/20:4), PA(18:0/18:1)
map00220	Arginine biosynthesis	8	127	23	6182	16.9312	9.63009e-09	4.64996e-07	L-Citrulline, A-Ketoglutaric Acid, Urea, N-Acetyl-L-Glutamic Acid, N-Acetylornithine, L-Arginine, L-Aspartic Acid, L-Glutamic Acid
map04974	Protein digestion and absorption	10	127	47	6182	10.3568	2.55205e-08	1.07824e-06	L-Cysteine, L-Isoleucine, L-Tyrosine, Indole, L-Histidine, L-Lysine, L-Arginine, L-Aspartic Acid, L-Glutamic Acid, L-Tryptophan
map05231	Choline metabolism in cancer	6	127	11	6182	26.5512	2.83748e-08	1.06563e-06	LPC(18:0/0:0), Choline, PC(18:0/20:2), FFA(4:0), Phosphocholine, PA(18:0/18:1)
map00260	Glycine, serine and threonine metabolism	10	127	50	6182	9.73543	4.80557e-08	1.62428e-06	L-Cysteine, Choline, 5-Aminolevulinate, O-Phospho-L-Serine, L-Aspartic Acid, Creatine, L-Cystathionine, PS(18:0/20:4), N,N-Dimethylglycine, L-Tryptophan
map00970	Aminoacyl-tRNA biosynthesis	10	127	52	6182	9.36099	7.1481e-08	2.19642e-06	L-Cysteine, O-Phospho-L-Serine, L-Isoleucine, L-Tyrosine, L-Histidine, L-Lysine, L-Arginine, L-Aspartic Acid, L-Glutamic Acid, L-Tryptophan
map00240	Pyrimidine metabolism	9	127	65	6182	6.73992	5.93985e-06	0.000167306	L-Dihydroorotic Acid, 2-Deoxyribose 1-Phosphate, Methylmalonic Acid, Malonicacid, Uridine, Uracil, Thymine, Β-Pseudouridine, Urea
map01064	Biosynthesis of alkaloids derived from ornithine, lysine and nicotinic acid	9	127	67	6182	6.53872	7.67465e-06	0.000199541	A-Ketoglutaric Acid, L-Glutamic Acid, Nicotinic Acid, Succinic Acid, L-Lysine, L-Arginine, DL-Pipecolic Acid, L-Isoleucine, L-Aspartic Acid
map02060	Phosphotransferase system (PTS)	8	127	57	6182	6.83188	1.80631e-05	0.000436094	D-Sorbitol, Lactose, D-Mannitol, Phosphoenolpyruvate, Maltose, D-(+)-sucrose, D-Trehalose, Dulcitol
map00350	Tyrosine metabolism	9	127	78	6182	5.6166	2.70606e-05	0.000609767	Vanillylmandelic acid, Norepinephrine, L-Tyrosine, P-Coumaric Acid, P–Hydroxyphenyl Acetic Acid, 2-(4-Hydroxyphenyl)ethanol, Succinic Acid, 3-hydroxyphenylacetic acid, Hordenine
map00430	Taurine and hypotaurine metabolism	5	127	22	6182	11.063	6.72672e-05	0.00133743	2-Aminoethanesulfinic Acid, 2-Aminoethanesulfonic Acid, A-Ketoglutaric Acid, L-Glutamic Acid, L-Cysteine
CC cases vs. AC cases
map04974	Protein digestion and absorption	16	111	47	6182	18.9596	3.65245e-17	1.23453e-14	L-Histidine, L-Lysine, L-Cysteine, L-Arginine, Indole, L-Asparagine Anhydrous, L-Isoleucine, L-Tryptophan, L-Aspartic Acid, L-Cystine, L-Threonine, L-Glutamic Acid, L-Tyrosine, L-Glutamine, L-Serine, Glycine
map01230	Biosynthesis of amino acids	22	111	128	6182	9.57235	2.95842e-16	4.99974e-14	L-Homoserine, L-Cysteine, O-Phospho-L-Serine, Glycine, L-Lysine, L-Tyrosine, L-Glutamic Acid, L-Asparagine Anhydrous, L-Tryptophan, S-Sulfo-L-Cysteine, Argininosuccinic acid, L-Histidine, L-Isoleucine, L-Citrulline, L-Aspartic Acid, N-Acetyl-L-Glutamic Acid, L-Arginine, L-Threonine, 2-Aminoadipic Acid, L-Glutamine, L-Serine, O-Acetyl-L-serine
map05230	Central carbon metabolism in cancer	14	111	37	6182	21.0733	6.78711e-16	7.64681e-14	L-Asparagine Anhydrous, L-Histidine, L-Lactic Acid, L-Cysteine, L-Arginine, L-Isoleucine, L-Tryptophan, L-Tyrosine, L-Aspartic Acid, Succinic Acid, L-Glutamic Acid, L-Glutamine, L-Serine, Glycine
map00970	Aminoacyl-tRNA biosynthesis	15	111	52	6182	16.0655	6.38403e-15	5.39451e-13	L-Asparagine Anhydrous, L-Histidine, L-Lysine, L-Cysteine, O-Phospho-L-Serine, L-Tyrosine, L-Glutamine, L-Isoleucine, L-Aspartic Acid, L-Arginine, L-Threonine, L-Glutamic Acid, L-Tryptophan, L-Serine, Glycine
map02010	ABC transporters	20	111	137	6182	8.13047	1.9787e-13	1.11467e-11	L-Histidine, Maltose, D-Mannitol, L-Arginine, Glycine, 2-Aminoethanesulfonic Acid, L-Isoleucine, L-Aspartic Acid, L-Lysine, Trans-4-Hydroxy-L-Proline, L-Threonine, L-Glutamic Acid, Riboflavin, L-Cystine, L-Glutamine, Uridine, Lactose, D-Trehalose, Choline, L-Serine
map05231	Choline metabolism in cancer	7	111	11	6182	35.4414	1.5479e-10	6.5399e-09	Lysopa 16:0, Sn-Glycero-3-Phosphocholine, LPC(16:0/0:0), FFA(5:0), PC(18:0/20:3), Choline, Phosphocholine
map00260	Glycine, serine and threonine metabolism	10	111	50	6182	11.1387	1.30313e-08	4.89398e-07	L-Homoserine, N,N-Dimethylglycine, L-Cysteine, L-Tryptophan, O-Phospho-L-Serine, Glycine, L-Serine, L-Threonine, Choline, L-Aspartic Acid
map00564	Glycerophospholipid metabolism	10	111	52	6182	10.7103	1.94761e-08	6.58291e-07	Choline, Lysopa 16:0, PI(18:0/20:4), DG(18:1/20:3/0:0), LPC(16:0/0:0), PE(22:2/12:0), Sn-Glycero-3-Phosphocholine, PC(18:0/20:3), LPE(0:0/22:0), Phosphocholine
map00997	Biosynthesis of various secondary metabolites - part 3	10	111	56	6182	9.9453	4.12834e-08	1.26853e-06	L-Arginine, L-Threonine, L-Glutamic Acid, L-Citrulline, O-Phospho-L-Serine, Glycine, L-Serine, L-Lysine, L-Aspartic Acid, O-Acetyl-L-serine
map00220	Arginine biosynthesis	7	111	23	6182	16.9503	9.6244e-08	2.71087e-06	Argininosuccinic acid, L-Glutamic Acid, L-Glutamine, L-Arginine, L-Citrulline, L-Aspartic Acid, N-Acetyl-L-Glutamic Acid
map04978	Mineral absorption	7	111	29	6182	13.4433	5.60605e-07	1.45757e-05	L-Glutamine, L-Threonine, L-Asparagine Anhydrous, Glycine, L-Serine, L-Tryptophan, L-Isoleucine
map04975	Fat digestion and absorption	5	111	13	6182	21.4207	1.957e-06	4.72477e-05	Lysopa 16:0, Cholesterol, FFA(5:0), MG(18:0/0:0/0:0), TG(14:0/20:0/20:0)
map04923	Regulation of lipolysis in adipocytes	5	111	14	6182	19.8906	3.00079e-06	6.76179e-05	Norepinephrine, FFA(5:0), MG(18:0/0:0/0:0), TG(14:0/20:0/20:0), FFA(20:4)
map00250	Alanine, aspartate and glutamate metabolism	6	111	28	6182	11.9344	7.99057e-06	0.000168801	Argininosuccinic acid, Succinic Acid, L-Glutamic Acid, L-Asparagine Anhydrous, L-Glutamine, L-Aspartic Acid
map00460	Cyanoamino acid metabolism	7	111	45	6182	8.66346	1.28628e-05	0.000255742	L-Cysteine, L-Asparagine Anhydrous, L-Tyrosine, L-Serine, L-Isoleucine, L-Aspartic Acid, Glycine
map00270	Cysteine and methionine metabolism	8	111	63	6182	7.07222	1.42922e-05	0.000268375	L-Homoserine, L-Cystine, L-Cysteine, O-Phospho-L-Serine, L-Serine, S-Sulfo-L-Cysteine, O-Acetyl-L-serine, L-Aspartic Acid
map00240	Pyrimidine metabolism	8	111	65	6182	6.85461	1.80798e-05	0.00032163	L-Dihydroorotic Acid, 2-Deoxyribose 1-Phosphate, Uracil, Methylmalonic Acid, Uridine, Β-Pseudouridine, L-Glutamine, Malonicacid
map00410	beta-Alanine metabolism	6	111	32	6182	10.4426	1.81285e-05	0.000306372	L-Aspartic Acid, L-Histidine, N-acetyl-beta-alanine, Pantothenate, Uracil, Malonicacid
map04979	Cholesterol metabolism	4	111	10	6182	22.2775	1.90272e-05	0.000306248	Glycochenodeoxycholic Acid, FFA(5:0), Cholesterol, TG(14:0/20:0/20:0)
map00920	Sulfur metabolism	6	111	33	6182	10.1261	2.18357e-05	0.000335476	Succinic Acid, L-Homoserine, L-Cysteine, 2-Aminoethanesulfonic Acid, L-Serine, O-Acetyl-L-serine
map04080	Neuroactive ligand-receptor interaction	7	111	52	6182	7.49723	3.4194e-05	0.000502503	L-Glutamic Acid, 2-Aminoethanesulfonic Acid, Cortisol, Norepinephrine, Tryptamine, L-Aspartic Acid, Glycine
map04714	Thermogenesis	5	111	23	6182	12.1073	4.43257e-05	0.000624254	Norepinephrine, FFA(5:0), TG(14:0/20:0/20:0), DL-Carnitine, MG(18:0/0:0/0:0)
map04977	Vitamin digestion and absorption	6	111	39	6182	8.56826	5.89276e-05	0.000796701	MG(18:0/0:0/0:0), TG(14:0/20:0/20:0), Pantothenate, Cholesterol, FFA(5:0), Riboflavin
map04024	cAMP signaling pathway	5	111	25	6182	11.1387	6.80112e-05	0.000884145	3-Hydroxybutyrate, Lysopa 16:0, Norepinephrine, Succinic Acid, L-Lactic Acid
map00350	Tyrosine metabolism	8	111	78	6182	5.71217	6.92135e-05	0.00086645	Succinic Acid, Hordenine, Vanillylmandelic acid, P–Hydroxyphenyl Acetic Acid, Norepinephrine, L-Tyrosine, Phenylacetyl-L-Glutamine, DL-3,4-Dihydroxyphenyl glycol
CC-specific
map05230	Central carbon metabolism in cancer	10	79	37	6182	21.1495	1.70732e-11	7.40978e-09	Succinic Acid, L-Aspartic Acid, L-Glutamic Acid, L-Lactic Acid, L-Tryptophan, L-Arginine, L-Histidine, L-Isoleucine, L-Cysteine, L-Tyrosine
map04974	Protein digestion and absorption	10	79	47	6182	16.6496	2.29109e-10	4.97168e-08	L-Aspartic Acid, L-Glutamic Acid, L-Tryptophan, L-Arginine, L-Histidine, L-Isoleucine, L-Lysine, L-Cysteine, L-Tyrosine, Indole
map00970	Aminoacyl-tRNA biosynthesis	10	79	52	6182	15.0487	6.65041e-10	9.62093e-08	L-Aspartic Acid, L-Glutamic Acid, L-Isoleucine, L-Tryptophan, L-Arginine, L-Histidine, O-Phospho-L-Serine, L-Lysine, L-Cysteine, L-Tyrosine
map02010	ABC transporters	13	79	137	6182	7.42548	1.32927e-08	1.1538e-06	D-Mannitol, L-Glutamic Acid, Lactose, D-Trehalose, L-Histidine, Uridine, 2-Aminoethanesulfonic Acid, L-Arginine, L-Aspartic Acid, Maltose, L-Isoleucine, L-Lysine, Choline
map01230	Biosynthesis of amino acids	12	79	128	6182	7.33623	5.83361e-08	4.21964e-06	L-Glutamic Acid, L-Arginine, L-Histidine, L-Cysteine, N-Acetyl-L-Glutamic Acid, L-Aspartic Acid, L-Tryptophan, L-Citrulline, L-Isoleucine, O-Phospho-L-Serine, L-Lysine, L-Tyrosine
map05231	Choline metabolism in cancer	5	79	11	6182	35.5696	1.30512e-07	8.09177e-06	Phosphocholine, FFA(22:0), PC(18:0/20:4), LPC(18:0/0:0), Choline
map00564	Glycerophospholipid metabolism	8	79	52	6182	12.0389	2.37163e-07	1.28661e-05	PE(18:2/12:0), DG(16:0/20:1/0:0), Phosphocholine, LPE(0:0/22:6), PC(18:0/20:4), PI(18:0/20:4), LPC(18:0/0:0), Choline
map00220	Arginine biosynthesis	5	79	23	6182	17.0116	8.42919e-06	0.000406474	L-Arginine, N-Acetyl-L-Glutamic Acid, L-Aspartic Acid, L-Glutamic Acid, L-Citrulline
map00240	Pyrimidine metabolism	7	79	65	6182	8.42726	1.63243e-05	0.000708473	Malonicacid, Β-Pseudouridine, Uracil, 2-Deoxyribose 1-Phosphate, L-Dihydroorotic Acid, Methylmalonic Acid, Uridine
map01064	Biosynthesis of alkaloids derived from ornithine, lysine and nicotinic acid	7	79	67	6182	8.1757	1.99783e-05	0.000788234	Succinic Acid, L-Aspartic Acid, L-Glutamic Acid, L-Arginine, L-Isoleucine, L-Lysine, Nicotinic Acid
map00260	Glycine, serine and threonine metabolism	6	79	50	6182	9.39038	3.65164e-05	0.00121909	L-Aspartic Acid, L-Tryptophan, L-Cysteine, O-Phospho-L-Serine, N,N-Dimethylglycine, Choline
map00410	beta-Alanine metabolism	5	79	32	6182	12.2271	4.61042e-05	0.00142923	Uracil, L-Histidine, L-Aspartic Acid, Malonicacid, N-acetyl-beta-alanine
map00997	Biosynthesis of various secondary metabolites - part 3	6	79	56	6182	8.38427	7.02063e-05	0.0020313	L-Citrulline, L-Aspartic Acid, L-Glutamic Acid, L-Arginine, O-Phospho-L-Serine, L-Lysine
map00350	Tyrosine metabolism	6	79	78	6182	6.01947	0.000444454	0.00813623	Vanillylmandelic acid, Succinic Acid, P–Hydroxyphenyl Acetic Acid, Hordenine, Norepinephrine, L-Tyrosine
map04080	Neuroactive ligand-receptor interaction	5	79	52	6182	7.52434	0.000487424	0.00813623	2-Aminoethanesulfonic Acid, L-Aspartic Acid, L-Glutamic Acid, Norepinephrine, Tryptamine
map00380	Tryptophan metabolism	6	79	83	6182	5.65686	0.000620926	0.00929247	Indoleacetaldehyde, Tryptamine, L-Tryptophan, Kynurenine, Indole, Indole-3-Acetic Acid
map02060	Phosphotransferase system (PTS)	5	79	57	6182	6.86431	0.000747161	0.0108089	D-Trehalose, Dulcitol, Lactose, Maltose, D-Mannitol
map00360	Phenylalanine metabolism	5	79	60	6182	6.5211	0.00094593	0.013243	N-Acetylphenylalanine, Succinic Acid, P–Hydroxyphenyl Acetic Acid, L-Tyrosine, 2-Hydroxycinnamic acid
map01210	2-Oxocarboxylic acid metabolism	7	79	134	6182	4.08785	0.00152069	0.0206243	N-Acetyl-L-Glutamic Acid, L-Aspartic Acid, L-Glutamic Acid, L-Tryptophan, L-Isoleucine, L-Lysine, L-Tyrosine

### Sheet: Table S11
Table S11. Proteomic data of 44 CC-specific DEPs.
Accession	Gene name	Protein description	CC cases vs. HC volunteers								CC cases vs. AC cases								Total RMSE
			CC	HC	FC	Log2 FC	P value	Adjust p value	AUC	RMSE	CC	AC	FC	Log2 FC	P value	Adjust p value	AUC	RMSE
P08697	SERPINF2	Alpha-2-antiplasmin OS=Homo sapiens OX=9606 GN=SERPINF2 PE=1 SV=3	1.082	0.844	1.282	0.359	3.25e-07	9.84e-06	0.94	0.3431	1.282	0.749	1.712	0.776	6.39e-24	6.12e-22	1	0.1351	0.2259
P09486	SPARC	SPARC OS=Homo sapiens OX=9606 GN=SPARC PE=1 SV=1	0.61	1.619	0.377	-1.409	6.97e-10	4.45e-08	0.97	0.2119	0.377	1.753	0.215	-2.218	3.64e-22	2.02e-20	1	0.1209	0.1568
P29401	TKT	Transketolase OS=Homo sapiens OX=9606 GN=TKT PE=1 SV=3	0.956	1.17	0.817	-0.292	0.001	0.00679	0.86	0.4047	0.817	1.774	0.46	-1.119	3.26e-21	1.35e-19	1	0.1131	0.2501
P06733	ENO1	Alpha-enolase OS=Homo sapiens OX=9606 GN=ENO1 PE=1 SV=2	0.694	1.428	0.486	-1.04	8.86e-09	3.92e-07	0.99	0.2361	0.486	2.031	0.24	-2.062	2.59e-20	8.62e-19	1	0.0883	0.1536
P03951	F11	Coagulation factor XI OS=Homo sapiens OX=9606 GN=F11 PE=1 SV=1	1.328	0.494	2.688	1.426	5.36e-17	3.08e-14	1	0.0993	2.688	1.076	2.497	1.32	7.54e-19	2.09e-17	1	0.0399	0.0657
P62258	YWHAE	14-3-3 protein epsilon OS=Homo sapiens OX=9606 GN=YWHAE PE=1 SV=1	1.016	0.797	1.276	0.351	0.00344	0.0157	0.77	0.4466	1.276	2.8	0.456	-1.134	6.49e-18	1.54e-16	0.99	0.1806	0.296
P14543	NID1	Nidogen-1 OS=Homo sapiens OX=9606 GN=NID1 PE=1 SV=3	0.9	1.117	0.806	-0.311	0.00162	0.00943	0.85	0.438	0.806	1.733	0.465	-1.105	2.73e-17	6.04e-16	0.97	0.2495	0.324
P13796	LCP1	Plastin-2 OS=Homo sapiens OX=9606 GN=LCP1 PE=1 SV=6	0.911	1.13	0.806	-0.311	2.15e-05	0.000344	0.93	0.376	0.806	1.408	0.573	-0.804	3.5e-16	7.26e-15	1	0.2048	0.2734
P01008	SERPINC1	Antithrombin-III OS=Homo sapiens OX=9606 GN=SERPINC1 PE=1 SV=1	1.13	0.783	1.444	0.53	1.15e-07	3.89e-06	0.97	0.3001	1.444	0.851	1.696	0.762	4.04e-16	7.89e-15	1	0.1604	0.2166
P02775	PPBP	Platelet basic protein OS=Homo sapiens OX=9606 GN=PPBP PE=1 SV=3	0.761	1.484	0.513	-0.964	6.76e-07	1.85e-05	0.91	0.3186	0.513	2.504	0.205	-2.288	1.06e-15	1.86e-14	0.99	0.1873	0.2387
P14618	PKM	Pyruvate kinase PKM OS=Homo sapiens OX=9606 GN=PKM PE=1 SV=4	0.891	1.159	0.769	-0.379	0.000529	0.00422	0.88	0.3867	0.769	1.448	0.531	-0.914	1.62e-15	2.68e-14	0.99	0.2158	0.2838
Q16610	ECM1	Extracellular matrix protein 1 OS=Homo sapiens OX=9606 GN=ECM1 PE=1 SV=2	1.149	0.849	1.354	0.437	2.8e-06	5.96e-05	0.93	0.3568	1.354	0.711	1.904	0.929	1.09e-14	1.58e-13	0.99	0.2128	0.2689
Q15485	FCN2	Ficolin-2 OS=Homo sapiens OX=9606 GN=FCN2 PE=1 SV=2	0.699	1.36	0.514	-0.96	0.000569	0.00442	0.84	0.3811	0.514	1.363	0.377	-1.407	5.07e-14	6.72e-13	0.97	0.2835	0.319
P02776	PF4	Platelet factor 4 OS=Homo sapiens OX=9606 GN=PF4 PE=1 SV=2	0.736	1.448	0.508	-0.976	0.000184	0.00196	0.83	0.4009	0.508	2.51	0.203	-2.304	5.63e-14	6.72e-13	0.97	0.2591	0.313
Q06033	ITIH3	Inter-alpha-trypsin inhibitor heavy chain H3 OS=Homo sapiens OX=9606 GN=ITIH3 PE=1 SV=2	0.91	1.112	0.818	-0.29	0.00232	0.0117	0.8	0.4407	0.818	1.392	0.587	-0.767	8.29e-13	8.34e-12	0.94	0.3129	0.3601
Q14118	DAG1	Dystroglycan OS=Homo sapiens OX=9606 GN=DAG1 PE=1 SV=2	0.953	1.225	0.778	-0.361	5.25e-05	0.000713	0.88	0.3896	0.778	1.756	0.443	-1.174	9.25e-13	9.03e-12	0.87	0.3581	0.3688
P00740	F9	Coagulation factor IX OS=Homo sapiens OX=9606 GN=F9 PE=1 SV=2	1.318	0.44	2.998	1.584	3.56e-13	1.02e-10	1	0.0956	2.998	1.451	2.065	1.046	1.5e-12	1.31e-11	1	0.1256	0.1166
P30041	PRDX6	Peroxiredoxin-6 OS=Homo sapiens OX=9606 GN=PRDX6 PE=1 SV=3	1.046	0.815	1.283	0.36	0.0103	0.0359	0.81	0.4407	1.283	2.645	0.485	-1.043	1.75e-11	1.29e-10	0.97	0.2588	0.33
Q9HDC9	APMAP	Adipocyte plasma membrane-associated protein OS=Homo sapiens OX=9606 GN=APMAP PE=1 SV=2	0.864	1.224	0.706	-0.502	0.000172	0.00186	0.88	0.3724	0.706	1.358	0.52	-0.944	8.77e-11	5.49e-10	0.92	0.3406	0.3514
Q76LX8	ADAMTS13	A disintegrin and metalloproteinase with thrombospondin motifs 13 OS=Homo sapiens OX=9606 GN=ADAMTS13 PE=1 SV=1	0.874	1.108	0.789	-0.342	1.79e-08	7.34e-07	0.99	0.336	0.789	0.535	1.473	0.559	1.11e-10	6.72e-10	0.94	0.3552	0.349
P03952	KLKB1	Plasma kallikrein OS=Homo sapiens OX=9606 GN=KLKB1 PE=1 SV=1	1.065	0.868	1.226	0.294	0.000466	0.00389	0.81	0.4345	1.226	0.732	1.675	0.744	6.66e-10	3.4e-09	0.99	0.245	0.3201
P01033	TIMP1	Metalloproteinase inhibitor 1 OS=Homo sapiens OX=9606 GN=TIMP1 PE=1 SV=1	0.713	1.232	0.578	-0.79	3.75e-08	1.35e-06	0.95	0.2805	0.578	1.603	0.361	-1.471	8.54e-10	4.27e-09	0.99	0.1775	0.2169
P05154	SERPINA5	Plasma serine protease inhibitor OS=Homo sapiens OX=9606 GN=SERPINA5 PE=1 SV=3	1.263	0.658	1.92	0.941	3.98e-06	7.64e-05	0.85	0.3405	1.92	0.573	3.35	1.744	5.47e-09	2.45e-08	0.94	0.3033	0.316
P02786	TFRC	Transferrin receptor protein 1 OS=Homo sapiens OX=9606 GN=TFRC PE=1 SV=2	1.121	0.852	1.315	0.396	1.75e-05	0.000304	0.95	0.365	1.315	0.815	1.614	0.69	8.39e-09	4.76e-08	0.96	0.278	0.3094
P24821	TNC	Tenascin OS=Homo sapiens OX=9606 GN=TNC PE=1 SV=3	0.908	1.085	0.837	-0.257	0.0101	0.0355	0.73	0.4661	0.837	1.22	0.686	-0.544	3.06e-07	1.05e-06	0.83	0.4157	0.433
P22105	TNXB	Tenascin-X OS=Homo sapiens OX=9606 GN=TNXB PE=1 SV=5	0.934	1.12	0.834	-0.262	0.00134	0.00818	0.8	0.4324	0.834	0.609	1.37	0.454	7.8e-07	2.42e-06	0.89	0.3809	0.3986
P23142	FBLN1	Fibulin-1 OS=Homo sapiens OX=9606 GN=FBLN1 PE=1 SV=4	1.098	0.838	1.31	0.39	0.00227	0.0118	0.81	0.4318	1.31	0.744	1.76	0.816	1.08e-06	3.29e-06	0.96	0.2749	0.3348
P02671	FGA	Fibrinogen alpha chain OS=Homo sapiens OX=9606 GN=FGA PE=1 SV=2	1.455	0.254	5.728	2.518	1.22e-11	1.4e-09	1	0.069	5.728	3.502	1.636	0.71	1.83e-06	5.43e-06	0.84	0.4115	0.3392
P55290	CDH13	Cadherin-13 OS=Homo sapiens OX=9606 GN=CDH13 PE=1 SV=1	0.87	1.152	0.755	-0.405	0.000116	0.00133	0.92	0.3562	0.755	0.616	1.227	0.295	1.93e-06	5.62e-06	0.79	0.4351	0.4108
P00558	PGK1	Phosphoglycerate kinase 1 OS=Homo sapiens OX=9606 GN=PGK1 PE=1 SV=3	1.119	0.891	1.256	0.328	0.0113	0.0387	0.77	0.4594	1.256	1.847	0.68	-0.557	2e-06	5.78e-06	0.85	0.4047	0.4235
P30043	BLVRB	Flavin reductase (NADPH) OS=Homo sapiens OX=9606 GN=BLVRB PE=1 SV=3	1.284	0.755	1.702	0.767	0.00397	0.0176	0.87	0.4064	1.702	0.853	1.995	0.997	3.7e-06	1.03e-05	0.96	0.2885	0.332
P00568	AK1	Adenylate kinase isoenzyme 1 OS=Homo sapiens OX=9606 GN=AK1 PE=1 SV=3	1.183	0.831	1.424	0.51	0.000976	0.00668	0.92	0.3834	1.424	2.487	0.572	-0.805	3.97e-06	1.1e-05	0.91	0.3521	0.3627
P02679	FGG	Fibrinogen gamma chain OS=Homo sapiens OX=9606 GN=FGG PE=1 SV=3	1.478	0.279	5.298	2.405	5.8e-12	1.09e-09	1	0.0638	5.298	3.409	1.554	0.636	9.9e-06	2.61e-05	0.77	0.4391	0.3613
P00734	F2	Prothrombin OS=Homo sapiens OX=9606 GN=F2 PE=1 SV=2	1.127	0.821	1.373	0.458	7.21e-11	5.19e-09	1	0.2778	1.373	1.107	1.24	0.311	1.54e-05	3.97e-05	0.71	0.4628	0.4111
Q6YHK3	CD109	CD109 antigen OS=Homo sapiens OX=9606 GN=CD109 PE=1 SV=2	0.914	1.154	0.792	-0.337	0.000797	0.00573	0.84	0.4172	0.792	0.604	1.31	0.39	0.000129	0.000286	0.81	0.4298	0.4257
P00915	CA1	Carbonic anhydrase 1 OS=Homo sapiens OX=9606 GN=CA1 PE=1 SV=2	1.305	0.686	1.903	0.928	0.00146	0.00882	0.91	0.3729	1.903	1.2	1.585	0.665	0.000373	0.000774	0.91	0.3801	0.3777
P00739	HPR	Haptoglobin-related protein OS=Homo sapiens OX=9606 GN=HPR PE=2 SV=2	1.263	0.525	2.407	1.267	0.00181	0.01	0.93	0.354	2.407	0.903	2.666	1.415	0.00095	0.00183	0.97	0.2841	0.3089
P02675	FGB	Fibrinogen beta chain OS=Homo sapiens OX=9606 GN=FGB PE=1 SV=2	1.41	0.303	4.648	2.217	7.58e-12	1.09e-09	1	0.0708	4.648	3.434	1.354	0.437	0.00126	0.00238	0.67	0.4726	0.3891
P04040	CAT	Catalase OS=Homo sapiens OX=9606 GN=CAT PE=1 SV=3	1.116	0.779	1.433	0.519	0.00954	0.0339	0.86	0.4243	1.433	1.11	1.291	0.369	0.00222	0.00407	0.8	0.4392	0.4343
P12830	CDH1	Cadherin-1 OS=Homo sapiens OX=9606 GN=CDH1 PE=1 SV=3	0.711	1.253	0.568	-0.816	3.73e-07	1.07e-05	0.99	0.2444	0.568	0.729	0.779	-0.361	0.00387	0.00671	0.69	0.4805	0.4177
Q99497	PARK7	Protein/nucleic acid deglycase DJ-1 OS=Homo sapiens OX=9606 GN=PARK7 PE=1 SV=2	1.089	0.817	1.333	0.415	0.0028	0.0134	0.87	0.4206	1.333	1.741	0.766	-0.385	0.00987	0.0158	0.63	0.4844	0.4643
P35443	THBS4	Thrombospondin-4 OS=Homo sapiens OX=9606 GN=THBS4 PE=1 SV=2	0.845	1.244	0.679	-0.558	6.78e-05	0.000866	0.86	0.3938	0.679	0.506	1.341	0.423	0.0109	0.0172	0.7	0.462	0.4407
P32119	PRDX2	Peroxiredoxin-2 OS=Homo sapiens OX=9606 GN=PRDX2 PE=1 SV=5	1.266	0.716	1.769	0.823	0.00455	0.0191	0.86	0.4098	1.769	1.262	1.402	0.487	0.0119	0.0185	0.82	0.4477	0.4356
P06702	S100A9	Protein S100-A9 OS=Homo sapiens OX=9606 GN=S100A9 PE=1 SV=1	1.202	0.597	2.012	1.009	0.000191	0.00196	0.94	0.3184	2.012	1.475	1.365	0.448	0.0334	0.0479	0.71	0.4749	0.4297

### Sheet: Table S12
Table S12. Metabolomic data of 249 CC-specific DEMs.
Metabolite name	Class	CC cases vs. HC volunteers								CC cases vs. AC cases								Total RMSE
		CC	HC	FC	Log2 FC	P value	Adjust p value	AUC	RMSE	CC	AC	FC	Log2 FC	P value	Adjust p value	AUC	RMSE
2-Deoxyribose 1-Phosphate	Carboxylic acids and derivatives	35941.4	127895	0.281022	-1.83124	7.41e-07	7.87e-06	1	0.0025	0.281	1.024	0.274	-1.866	7.22e-25	5.65e-22	1	0.1201	0.0957
Methylmalonic Acid	Organic acid And Its derivatives	4.59233e+06	1.43505e+06	3.20012	1.67812	1.82e-19	2.11e-17	1	0.4146	3.2	0.897	3.569	1.836	1.72e-24	6.72e-22	1	0.0702	0.2569
Succinic Acid	Organic acid And Its derivatives	4.59233e+06	1.43505e+06	3.20012	1.67812	1.82e-19	2.35e-17	1	0.4146	3.2	0.554	5.774	2.53	6.05e-23	1.58e-20	0.97	0.1592	0.281
Dimethyl fumarate	Aldehyde,Ketones,Esters	1.42435e+07	1.16973e+06	12.1767	3.60605	8.51e-22	9.86e-19	1	0.3573	12.177	0.978	12.446	3.638	2.22e-21	4.34e-19	1	0.0008	0.2161
alpha-Cadinene	Others	129040	196917	0.655303	-0.609766	0.000434	0.00209	0.89	0.4133	0.655	1.156	0.567	-0.819	3.68e-21	5.76e-19	1	0.1931	0.2935
Tryptamine	Tryptamines,Cholines,Pigments	941418	484414	1.94342	0.958595	6.98e-15	3.85e-13	1	0.4084	1.943	1.012	1.92	0.941	2.58e-20	3.37e-18	1	0.0943	0.2582
Phosphocholine	Nucleotide And Its metabolomics	1.74104e+07	1.32822e+06	13.1081	3.71239	2.88e-20	5.56e-18	1	0.3553	13.108	1.029	12.733	3.67	8.26e-20	9.24e-18	1	0.001	0.2149
Uracil	Nucleotide And Its metabolomics	237058	889132	0.266618	-1.90716	1.86e-06	1.8e-05	1	0.4223	0.267	0.89	0.3	-1.739	1.19e-19	1.17e-17	1	0.1847	0.2948
Maltose	Carboxylic acids and derivatives	346602	616142	0.562536	-0.829981	1e-05	8.14e-05	0.96	0.4665	0.563	1.068	0.527	-0.925	1.43e-19	1.24e-17	1	0.1936	0.3215
Neopterin	Heterocyclic compounds	252347	362771	0.695609	-0.523652	1.48e-09	2.45e-08	0.96	0.5093	0.696	0.098	7.068	2.821	2.64e-19	2.07e-17	1	0.1283	0.3246
L-Isoleucine	Amino acid and Its metabolomics	98572.9	271731	0.362759	-1.46292	8.54e-07	8.76e-06	0.95	0.4207	0.363	0.967	0.375	-1.414	3.29e-19	2.34e-17	1	0.1995	0.3
Methionine Sulfoxide	Amino acid and Its metabolomics	1.56227e+06	118088	13.2297	3.72571	1.5e-19	2.11e-17	1	0.2889	13.23	0.969	13.648	3.771	4.3e-19	2.8e-17	1	0.0009	0.1747
Indoleacetaldehyde	Heterocyclic compounds	7.62186e+06	4.0034e+06	1.90385	0.928917	1.05e-13	3.93e-12	1	0.4526	1.904	1.005	1.895	0.922	8.01e-19	4.48e-17	1	0.1093	0.2873
Vanillylmandelic acid	Benzene and substituted derivatives	56065.1	135945	0.412409	-1.27785	1.3e-05	0.000103	0.98	0.4993	0.412	2.198	0.188	-2.414	1.16e-18	6.03e-17	1	0.0509	0.3047
D-Trehalose	Carboxylic acids and derivatives	346602	616142	0.562536	-0.829981	1e-05	8.31e-05	0.96	0.4665	0.563	1.03	0.546	-0.873	1.41e-17	6.91e-16	1	0.2158	0.3304
O-Phospho-L-Serine	Amino acid and Its metabolomics	112774	787465	0.143211	-2.80379	3.99e-08	5.19e-07	1	0.4576	0.143	1.313	0.109	-3.196	2.53e-16	1.1e-14	1	0.1203	0.2929
L-Dihydroorotic Acid	Organic acid And Its derivatives	84579.7	32812.8	2.57764	1.36605	1.17e-16	8.48e-15	1	0.1769	2.578	0.906	2.845	1.509	4.71e-16	1.94e-14	1	0.0302	0.1097
Β-Pseudouridine	Nucleotide And Its metabolomics	661595	935606	0.707131	-0.499952	4.29e-06	3.79e-05	0.95	0.5091	0.707	0.128	5.543	2.471	7.92e-16	3.1e-14	1	0.1022	0.3185
Choline	Tryptamines,Cholines,Pigments	216764	489646	0.442695	-1.17561	6.27e-06	5.38e-05	1	0.4429	0.443	1.091	0.406	-1.302	8.49e-16	3.16e-14	1	0.195	0.3096
Furfural	Aldehyde,Ketones,Esters	1.1222e+06	760200	1.47619	0.561881	3.67e-08	4.83e-07	1	0.4264	1.476	0.92	1.605	0.683	9.79e-16	3.48e-14	1	0.1527	0.2851
Dulcitol	Carboxylic acids and derivatives	1.25049e+07	28021.7	446.26	8.80174	2.18e-14	1.09e-12	1	0.2911	446.26	0.544	820.88	9.681	2.14e-14	6.99e-13	1	3.09e-06	0.1761
N-Acetylneuraminic Acid	Amino acid and Its metabolomics	4863.15	3882.91	1.25245	0.324753	0.00286	0.0102	0.79	0.4349	1.252	0.223	5.626	2.492	2.42e-14	7.59e-13	1	0.086	0.2718
N-Acetylmannosamine	Carboxylic acids and derivatives	1.37571e+06	135934	10.1204	3.3392	2.86e-14	1.28e-12	1	0.3647	10.12	0.554	18.277	4.192	6.24e-14	1.81e-12	1	0.0018	0.2206
D-Mannitol	Carboxylic acids and derivatives	33634724	39625.5	848.815	9.72931	2.09e-13	7.12e-12	1	0.3197	848.815	0.031	27492.2	14.747	2.05e-13	5.54e-12	1	8.94e-07	0.1934
1,2-Dichloroethane	Others	201751	80583	2.50364	1.32403	8.04e-11	1.53e-09	0.99	0.3948	2.504	0.026	95.601	6.579	2.62e-13	6.85e-12	1	0.1029	0.2525
L-Tryptophan	Amino acid and Its metabolomics	1.11214e+08	9.43543e+06	11.7869	3.55911	1.1e-13	3.99e-12	1	0.36	11.787	0.883	13.349	3.739	2.62e-13	6.63e-12	1	0.005	0.2178
PC(20:1/20:5)	PC	8391.18	20936	0.400801	-1.31904	0.000283	0.00148	0.89	0.3444	0.401	1.293	0.31	-1.69	4.39e-13	1.08e-11	0.97	0.2739	0.3016
FFA(22:6)	Eicosanoid	1553.88	3665.68	0.423898	-1.23821	0.000302	0.00156	0.92	0.3559	0.424	1.348	0.315	-1.669	5.8e-13	1.38e-11	0.97	0.2696	0.304
L-Aspartic Acid	Amino acid and Its metabolomics	919064	1.49413e+06	0.615115	-0.701071	0.000181	0.00101	0.92	0.5088	0.615	0.061	10.094	3.335	1.65e-12	3.68e-11	1	0.1585	0.3326
2'-Hydroxy-5'-methylacetophenone	Benzene and substituted derivatives	250703	630555	0.397591	-1.33064	0.0185	0.0454	0.94	0.4997	0.398	0.101	3.943	1.979	1.68e-12	3.66e-11	0.95	0.278	0.3747
N-Acetylphenylalanine	Amino acid and Its metabolomics	115278	52920.6	2.17831	1.12321	8.1e-09	1.14e-07	0.91	0.3704	2.178	0.769	2.834	1.503	1.76e-12	3.73e-11	1	0.0976	0.2371
Subericacid	Organic acid And Its derivatives	83409.2	38930	2.14254	1.09932	7.87e-13	2.53e-11	1	0.2645	2.143	0.983	2.179	1.124	2.27e-12	4.68e-11	1	0.1063	0.181
PC(20:1/22:6)	PC	26812.4	75854.6	0.353472	-1.50033	6.38e-05	0.000408	0.87	0.3966	0.353	1.063	0.332	-1.589	2.94e-12	5.91e-11	0.96	0.2882	0.332
Indole	Heterocyclic compounds	5.40204e+06	3.34658e+06	1.6142	0.690818	1.15e-09	1.93e-08	0.94	0.3899	1.614	0.864	1.869	0.902	4.31e-12	8.43e-11	1	0.1614	0.2686
DHA [4Z,7Z,10Z,13Z,16Z,19Z-docosahexaenoic acid]	Lipids	126078	364352	0.346033	-1.53102	8.46e-05	0.00053	0.93	0.4115	0.346	1.363	0.254	-1.978	4.55e-12	8.69e-11	0.99	0.2199	0.3043
L-Norleucine	Amino acid and Its metabolomics	13914021	8.0559e+06	1.72718	0.788422	4.66e-10	8.33e-09	0.99	0.4607	1.727	0.88	1.962	0.973	5.24e-12	9.54e-11	0.99	0.1897	0.317
Citramalic Acid	Organic acid And Its derivatives	172116	12269.8	14.0276	3.8102	1.32e-11	3.26e-10	1	0.2057	14.028	0.07	199.591	7.641	5.98e-12	1.06e-10	1	0.0232	0.1258
N-Acetylglucosamine 1-Phosphate	Carboxylic acids and derivatives	82924.9	25763.4	3.21871	1.68648	3.82e-11	8.18e-10	1	0.1842	3.219	1.108	2.906	1.539	1.83e-11	3.18e-10	0.97	0.255	0.2316
beta-Cubebene	Others	129040	196917	0.655303	-0.609766	0.000434	0.00208	0.89	0.4133	0.655	0.887	0.739	-0.437	1.9e-11	3.23e-10	0.92	0.3511	0.3751
FFA(22:4)	FFA	26919.2	50062.3	0.537714	-0.895089	0.00208	0.0077	0.84	0.4233	0.538	1.572	0.342	-1.548	1.9e-11	3.17e-10	0.97	0.273	0.3359
trans-3-Indoleacrylic acid	Organic acid And Its derivatives	1.73439e+07	1.20814e+06	14.3559	3.84357	2.57e-11	5.84e-10	1	0.3558	14.356	0.855	16.792	4.07	2.9e-11	4.73e-10	1	0.0069	0.2153
Lactose	Carboxylic acids and derivatives	346602	616142	0.562536	-0.829981	1e-05	8.25e-05	0.96	0.4665	0.563	0.208	2.702	1.434	3.23e-11	5.16e-10	0.96	0.2955	0.3674
Nicotinic Acid	CoEnzyme and vitamins	157316	222752	0.706237	-0.501775	0.0108	0.03	0.84	0.4703	0.706	0.053	13.311	3.735	4.25e-11	6.65e-10	1	0.0965	0.2947
2-(Dimethylamino)Guanosine	Nucleotide And Its metabolomics	1.04947e+06	343280	3.05719	1.61221	5.59e-10	9.67e-09	1	0.4201	3.057	0.795	3.847	1.944	4.71e-11	7.23e-10	0.99	0.1669	0.2868
N6-Succinyl Adenosine	Nucleotide And Its metabolomics	883140	54312.7	16.2603	4.02328	5.85e-11	1.13e-09	1	0.1458	16.26	0.772	21.056	4.396	4.84e-11	7.28e-10	1	0.0037	0.0882
gamma-Muurolene	Others	830958	107151	7.755	2.95513	4.44e-11	9.35e-10	1	0.3398	7.755	0.834	9.297	3.217	4.9e-11	7.24e-10	1	0.0117	0.2057
L-Arginine	Amino acid and Its metabolomics	1.80988e+06	5.17242e+06	0.34991	-1.51494	0.000267	0.0014	0.99	0.4958	0.35	0.968	0.361	-1.469	5.71e-11	8.28e-10	0.92	0.3345	0.4011
2-Hydroxyisocaproic Acid	Organic acid And Its derivatives	53167.6	12267.1	4.33417	2.11576	5.75e-10	9.79e-09	1	0.0771	4.334	0.077	55.946	5.806	5.71e-11	8.13e-10	1	0.0466	0.0596
N-Acetyl-L-Glutamic Acid	Amino acid and Its metabolomics	116415	325233	0.357943	-1.4822	1.91e-09	3.08e-08	0.96	0.441	0.358	1.101	0.325	-1.622	7.96e-11	1.09e-09	0.96	0.2752	0.3452
L-Histidine	Amino acid and Its metabolomics	8.99708e+06	1.38049e+07	0.65173	-0.617654	7.69e-07	8.03e-06	1	0.5091	0.652	0.979	0.666	-0.587	1.25e-10	1.64e-09	0.93	0.3345	0.4072
2,2,2-Trichloroethanol	Alcohol and amines	8.22717e+06	1.11492e+07	0.737916	-0.438471	0.00502	0.0161	0.81	0.5092	0.738	0.992	0.744	-0.427	1.52e-10	1.95e-09	0.9	0.3563	0.4188
L-Citrulline	Amino acid and Its metabolomics	1.11612e+06	2.15023e+06	0.519068	-0.946005	3.5e-06	3.19e-05	0.95	0.5063	0.519	1.029	0.505	-0.987	2.11e-10	2.62e-09	0.95	0.3179	0.3973
Methylisobutyrate	Aldehyde,Ketones,Esters	135501	229544	0.590306	-0.760466	0.00122	0.00498	0.91	0.4689	0.59	1.071	0.551	-0.859	2.41e-10	2.95e-09	0.96	0.2822	0.3619
2,6-Dihydroxypurine	Nucleotide And Its metabolomics	150164	1.43897e+06	0.104355	-3.26042	1.54e-08	2.13e-07	1	0.3898	0.104	1.19	0.088	-3.511	4.67e-10	5.3e-09	0.97	0.1838	0.2775
Kinurenine	Amino acid and Its metabolomics	4.37715e+06	1.71284e+06	2.5555	1.3536	3.35e-09	4.91e-08	0.99	0.4328	2.555	0.94	2.72	1.443	5.7e-10	6.28e-09	0.95	0.2657	0.3366
TG(18:2/18:3/22:4)	TG	8290.07	26421.1	0.313768	-1.67223	0.00555	0.0176	0.83	0.4144	0.314	1.339	0.234	-2.094	7.28e-10	7.91e-09	0.97	0.2783	0.3346
2-Aminoethanesulfonic Acid	Organic acid And Its derivatives	2.82059e+06	8.26635e+06	0.341214	-1.55125	1.66e-07	1.89e-06	0.96	0.4933	0.341	1.15	0.297	-1.753	7.41e-10	7.95e-09	0.94	0.3438	0.4049
Dibutyl phthalate	Aldehyde,Ketones,Esters	1.41241e+07	1.92597e+07	0.733349	-0.447428	0.00369	0.0125	0.85	0.5091	0.733	1.011	0.725	-0.463	8.02e-10	8.49e-09	0.93	0.3561	0.4186
Cer(d18:1/24:1)	Cer	107551	169262	0.635412	-0.654237	0.0171	0.043	0.79	0.4388	0.635	1.796	0.354	-1.499	1.12e-09	1.17e-08	0.91	0.3102	0.3626
SM(d18:1/16:1)	SM	8.40773e+06	1.31041e+07	0.64161	-0.640231	0.000957	0.00398	0.88	0.5088	0.642	1.252	0.513	-0.964	1.17e-09	1.21e-08	0.91	0.3484	0.4143
N-Acetylthreonine	Amino acid and Its metabolomics	32827.8	72748	0.451253	-1.14799	2.68e-15	1.72e-13	1	0.2423	0.451	0.914	0.494	-1.019	1.88e-09	1.89e-08	0.98	0.2874	0.2718
TG(18:1/18:3/22:5)	TG	10345.7	31948.2	0.323827	-1.6267	0.00597	0.0185	0.88	0.3784	0.324	1.525	0.212	-2.236	1.9e-09	1.88e-08	1	0.1937	0.276
Uric Acid	Organic acid And Its derivatives	1.51336e+07	157789	95.9098	6.58361	2.4e-09	3.76e-08	1	0.3264	95.91	0.876	109.432	6.774	2.4e-09	2.34e-08	1	0.0001	0.1974
Terephthalic Acid	Benzene and substituted derivatives	155456	236894	0.656225	-0.607738	0.00835	0.0242	0.79	0.4905	0.656	0.976	0.673	-0.572	2.55e-09	2.46e-08	0.96	0.3025	0.3822
LPC(24:0/0:0)	LPC	9880.26	17617.2	0.560829	-0.834368	2.14e-05	0.000162	0.9	0.3812	0.561	2.108	0.266	-1.91	2.79e-09	2.67e-08	0.96	0.2594	0.3096
D-Arabitol	Carboxylic acids and derivatives	85280.5	34346.7	2.48294	1.31205	3.82e-06	3.43e-05	0.89	0.3748	2.483	0.325	7.645	2.934	2.96e-09	2.79e-08	0.97	0.244	0.2986
FFA(18:1)	FFA	1.0911e+06	2.86148e+06	0.381306	-1.39098	9.91e-07	9.98e-06	0.96	0.4969	0.381	1.22	0.313	-1.678	3.59e-09	3.35e-08	0.93	0.3412	0.4052
PC(16:0/16:0)	PC	58629	89571.3	0.654551	-0.611422	0.000506	0.00233	0.76	0.4814	0.655	1.123	0.583	-0.779	3.62e-09	3.34e-08	0.94	0.3184	0.3861
Indole-3-Acetic Acid	Heterocyclic compounds	1.64477e+07	2.5274e+07	0.650774	-0.619771	2.83e-05	0.000206	0.94	0.5092	0.651	1.026	0.634	-0.657	3.8e-09	3.46e-08	0.92	0.3616	0.4216
5-Methoxytryptophol	Heterocyclic compounds	644569	259969	2.47941	1.31	1.24e-08	1.73e-07	0.97	0.4363	2.479	0.968	2.562	1.357	4.6e-09	4.09e-08	0.95	0.2812	0.3461
TG(14:0/20:3/22:6)	TG	25477.1	70512.7	0.361312	-1.46868	0.00842	0.0242	0.79	0.4332	0.361	1.88	0.192	-2.379	4.74e-09	4.13e-08	0.96	0.2672	0.3375
4-Hydroxybenzoic Acid	Benzene and substituted derivatives	164133	28455.4	5.76808	2.52809	4.03e-08	5.19e-07	0.99	0.1866	5.768	0.123	46.726	5.546	5.09e-09	4.38e-08	1	0.0687	0.1254
2,6-Di-tert-butyl-4-methylphenol	Benzene and substituted derivatives	428713	581563	0.737173	-0.439925	0.00146	0.00577	0.86	0.4842	0.737	1.015	0.726	-0.462	5.16e-09	4.39e-08	0.91	0.3638	0.412
DG(16:0/22:6/0:0)	DG	24223.3	80773.8	0.29989	-1.73749	0.000424	0.00204	0.86	0.425	0.3	1.267	0.237	-2.079	5.43e-09	4.58e-08	0.93	0.3442	0.3758
TG(18:1/18:3/22:4)	TG	19053.2	67858.4	0.280778	-1.8325	0.00845	0.0243	0.88	0.4045	0.281	1.184	0.237	-2.076	5.67e-09	4.72e-08	0.94	0.3038	0.3441
Pantetheine	CoEnzyme and vitamins	2.21494e+07	3.07039e+07	0.721386	-0.471156	0.00174	0.00666	0.83	0.5095	0.721	0.958	0.753	-0.409	6.86e-09	5.59e-08	0.92	0.3567	0.4191
TG(16:0/18:3/22:5)	TG	42729.9	101785	0.419806	-1.25221	0.00146	0.00577	0.88	0.4416	0.42	1.763	0.238	-2.07	7.21e-09	5.82e-08	0.95	0.308	0.3626
L-Tyrosine	Amino acid and Its metabolomics	5.14831e+07	67463906	0.763121	-0.390017	0.0141	0.0368	0.87	0.5084	0.763	1.423	0.536	-0.899	1.02e-08	8.12e-08	0.95	0.3048	0.3918
TG(14:0/22:3/22:6)	TG	56013.6	156764	0.357312	-1.48474	0.00994	0.0277	0.81	0.4603	0.357	1.93	0.185	-2.434	1.05e-08	8.29e-08	0.98	0.245	0.34
Methyl Indole-3-Acetate	Heterocyclic compounds	39770.6	405204	0.0981495	-3.34887	0.000841	0.00354	0.97	0.3311	0.098	0.246	0.399	-1.325	1.06e-08	8.27e-08	0.93	0.3991	0.3757
L-Theanine	Amino acid and Its metabolomics	503556	1.48717e+06	0.3386	-1.56235	0.000201	0.00108	1	0.4938	0.339	0.853	0.397	-1.333	1.12e-08	8.58e-08	0.89	0.363	0.4157
N'-Formylkynurenine	Amino acid and Its metabolomics	243902	557278	0.437666	-1.1921	1.82e-11	4.31e-10	1	0.4384	0.438	0.162	2.699	1.432	1.33e-08	1e-07	0.89	0.3699	0.3963
TG(16:0/18:1/22:6)	TG	365095	1.05378e+06	0.346463	-1.52923	0.000955	0.00398	0.86	0.4693	0.346	1.657	0.209	-2.258	1.34e-08	9.97e-08	0.96	0.2932	0.3675
4-Hydroxybenzaldehyde	Benzene and substituted derivatives	227363	142528	1.59522	0.673755	0.0113	0.031	0.8	0.4741	1.595	0.87	1.834	0.875	1.34e-08	9.9e-08	1	0.2044	0.3297
N-Acetyl-L-Tyrosine	Amino acid and Its metabolomics	49697.5	29636.3	1.67691	0.745806	0.00174	0.00664	0.78	0.4382	1.677	0.516	3.251	1.701	1.55e-08	1.14e-07	0.98	0.2288	0.3216
PE(P-20:2/22:5)	PE-P	3871.96	14002.1	0.276527	-1.85451	5.03e-05	0.000333	0.94	0.3164	0.277	0.919	0.301	-1.733	1.78e-08	1.28e-07	0.89	0.3632	0.3468
Lysopc 17:0	Lipids	2.45115e+07	3.90006e+07	0.628491	-0.670037	0.00172	0.00663	0.84	0.5085	0.628	1.127	0.558	-0.843	1.8e-08	1.28e-07	0.89	0.3761	0.4293
N6-Acetyl-L-Lysine	Amino acid and Its metabolomics	54539.3	92577.1	0.589123	-0.763359	0.000179	0.001	0.91	0.4589	0.589	0.945	0.623	-0.682	1.96e-08	1.38e-07	0.91	0.3517	0.3943
N-Amidino-L-Aspartate	Amino acid and Its metabolomics	48027.6	119684	0.401286	-1.3173	3.03e-08	4.04e-07	0.96	0.3216	0.401	0.169	2.37	1.245	2.31e-08	1.6e-07	0.91	0.3662	0.3505
Methylparaben	Benzene and substituted derivatives	4.5929e+06	115826	39.6534	5.30937	2.54e-08	3.46e-07	0.99	0.3184	39.653	0.883	44.909	5.489	2.43e-08	1.65e-07	0.95	0.1548	0.2287
CE(22:6)	CE	2.89903e+06	6.73007e+06	0.430759	-1.21505	1.46e-05	0.000114	0.94	0.5005	0.431	1.412	0.305	-1.713	2.74e-08	1.85e-07	0.93	0.3247	0.3981
FFA(16:0)	FFA	1.57513e+06	1.98683e+06	0.792783	-0.335002	8.64e-05	0.000535	0.89	0.5079	0.793	1.229	0.645	-0.632	2.95e-08	1.97e-07	0.89	0.3702	0.4258
FFA(17:1)	FFA	61040.2	138006	0.442301	-1.1769	4.34e-05	0.000295	0.94	0.4305	0.442	1.543	0.287	-1.803	3.18e-08	2.11e-07	0.92	0.3368	0.3738
PE(18:2/12:0)	PE	4845.68	7346.46	0.659594	-0.60035	0.00648	0.0198	0.66	0.4873	0.66	1.415	0.466	-1.101	3.44e-08	2.24e-07	0.87	0.3874	0.4267
CE(18:1)	CE	5.90539e+06	1.12447e+07	0.525172	-0.929137	3.3e-05	0.000232	0.99	0.5058	0.525	0.945	0.556	-0.847	4.14e-08	2.68e-07	0.89	0.3788	0.4296
TG(18:2/18:3/20:3)	TG	30932.7	75745.3	0.408378	-1.29202	0.000555	0.00252	0.83	0.4198	0.408	1.524	0.268	-1.9	4.36e-08	2.78e-07	0.92	0.3429	0.3729
FFA(20:1)	FFA	294383	578297	0.509052	-0.974116	2.57e-05	0.000188	0.99	0.3437	0.509	1.3	0.392	-1.353	4.8e-08	3.01e-07	0.9	0.3594	0.3537
TG(14:0/20:2/22:6)	TG	231191	581180	0.397796	-1.3299	0.00202	0.00755	0.86	0.4913	0.398	1.492	0.267	-1.908	4.83e-08	3e-07	0.94	0.3165	0.3897
FFA(20:4)	Eicosanoid	119543	236684	0.505074	-0.985434	0.000678	0.00297	0.85	0.4543	0.505	1.356	0.373	-1.424	5.12e-08	3.11e-07	0.93	0.3227	0.3762
TG(16:0/20:4/22:6)	TG	19049.8	41712.6	0.456691	-1.13071	0.0138	0.0361	0.79	0.4411	0.457	2.026	0.225	-2.149	6.05e-08	3.64e-07	0.93	0.3289	0.3739
TG(16:0/16:1/22:6)	TG	82777.6	191558	0.432128	-1.21047	0.0125	0.0331	0.77	0.4659	0.432	1.687	0.256	-1.965	8.86e-08	5.22e-07	0.92	0.3432	0.3926
PC(18:0/22:5)	PC	982628	2.08008e+06	0.472401	-1.08192	7.44e-07	7.83e-06	0.94	0.5032	0.472	0.979	0.483	-1.051	1.03e-07	5.97e-07	0.87	0.3834	0.4311
15-oxoETE	Eicosanoid	156489	221767	0.705648	-0.502979	2.57e-05	0.000189	0.89	0.4625	0.706	1.307	0.54	-0.889	1.2e-07	6.92e-07	0.9	0.3607	0.401
FFA(22:0)	FFA	245160	316907	0.773601	-0.370338	0.0171	0.043	0.54	0.5124	0.774	0.34	2.272	1.184	1.26e-07	7.17e-07	0.87	0.3767	0.4313
LPC(O-20:0/0:0)	LPC-O	58890.7	95728.9	0.615182	-0.700914	0.000318	0.00163	0.86	0.4452	0.615	1.05	0.586	-0.772	1.31e-07	7.36e-07	0.86	0.3743	0.4017
FFA(18:2)	FFA	649198	1.36778e+06	0.474638	-1.0751	0.000135	0.000789	0.88	0.4935	0.475	1.07	0.444	-1.172	1.42e-07	7.94e-07	0.86	0.3971	0.4349
PC(16:0/22:0)	PC	78872.2	155377	0.50762	-0.97818	0.000395	0.00194	0.86	0.431	0.508	1.275	0.398	-1.328	1.73e-07	9.59e-07	0.85	0.3888	0.4047
PC(O-16:0/14:1)	PC-O	501189	817902	0.612773	-0.706574	0.000349	0.00175	0.85	0.4866	0.613	1.142	0.537	-0.898	1.9e-07	1.05e-06	0.88	0.3797	0.422
Phe-Phe	Amino acid and Its metabolomics	73288.7	1.90299e+07	0.00385123	-8.02046	4.15e-07	4.53e-06	1	0.3927	0.004	0.38	0.01	-6.623	2.07e-07	1.14e-06	1	0.3339	0.3565
SM(d18:1/18:0)	SM	17510075	2.80166e+07	0.62499	-0.678096	0.000163	0.000932	0.94	0.5084	0.625	1.07	0.584	-0.776	2.26e-07	1.22e-06	0.85	0.3967	0.4409
PC(16:1/22:6)	PC	106855	282346	0.378455	-1.40181	7.65e-05	0.000481	0.88	0.4481	0.378	0.969	0.391	-1.357	2.37e-07	1.26e-06	0.85	0.3933	0.4142
PC(O-20:2/24:3)	PC-O	130551	242247	0.538917	-0.891864	6.17e-05	0.000397	0.85	0.4353	0.539	1.89	0.285	-1.811	3.32e-07	1.74e-06	0.83	0.3798	0.401
FFA(11:0)	FFA	53261	230627	0.230939	-2.11441	5.52e-06	4.81e-05	0.98	0.4627	0.231	0.7	0.33	-1.6	4.46e-07	2.33e-06	0.87	0.373	0.4081
Cer(d18:1/22:0)	Cer	127503	227766	0.5598	-0.837017	9.06e-05	0.000558	0.79	0.5083	0.56	1.278	0.438	-1.191	4.89e-07	2.52e-06	0.86	0.3779	0.4302
PE(22:6/16:0)	PE	77998.1	140911	0.553526	-0.853277	0.00693	0.0208	0.69	0.4859	0.554	1.659	0.334	-1.584	5.12e-07	2.62e-06	0.91	0.3562	0.4085
SM(d18:1/24:0)	SM	4.73909e+06	9.20862e+06	0.514637	-0.958374	0.000152	0.000873	0.92	0.5052	0.515	1.138	0.452	-1.145	5.31e-07	2.7e-06	0.84	0.3959	0.4391
PE(22:6/18:1)	PE	95228.7	218843	0.435147	-1.20043	0.00956	0.0269	0.86	0.4155	0.435	1.089	0.4	-1.323	5.73e-07	2.89e-06	0.88	0.3728	0.389
PC(16:0/22:6)	PC	444156	738842	0.601152	-0.734198	0.000109	0.000658	0.86	0.5083	0.601	1.084	0.554	-0.851	5.92e-07	2.97e-06	0.86	0.3945	0.4396
SM(d18:2/24:1)	SM	8.28711e+06	1.18883e+07	0.697079	-0.520606	0.0126	0.0332	0.77	0.5092	0.697	1.206	0.578	-0.79	6.27e-07	3.11e-06	0.81	0.4106	0.4492
LPC(O-18:0/0:0)	LPC-O	560104	855630	0.65461	-0.611293	0.000605	0.00272	0.83	0.4645	0.655	1.239	0.528	-0.921	8.08e-07	3.93e-06	0.84	0.4072	0.4291
N-acetyl-beta-alanine	Amino acid and Its metabolomics	367724	559457	0.657288	-0.605403	2.17e-07	2.44e-06	0.91	0.4265	0.657	1.025	0.641	-0.641	8.62e-07	4.14e-06	0.89	0.3842	0.4002
PE(P-18:0/20:0)	PE-P	10443.3	16258.2	0.642343	-0.638585	0.0181	0.0449	0.81	0.4442	0.642	1.444	0.445	-1.169	8.63e-07	4.12e-06	0.83	0.413	0.4247
L-Lysine	Amino acid and Its metabolomics	2.18184e+07	31023246	0.703292	-0.507805	0.0013	0.00524	0.85	0.5093	0.703	1.035	0.679	-0.558	9.2e-07	4.37e-06	0.88	0.3871	0.4358
5-Methyluridine	Nucleotide And Its metabolomics	757602	1.07993e+06	0.701526	-0.511432	2.87e-05	0.000208	0.86	0.444	0.702	1.427	0.491	-1.025	9.47e-07	4.47e-06	0.92	0.3501	0.3871
PE(18:0/22:6)	PE	845109	1.77865e+06	0.47514	-1.07357	0.000663	0.00292	0.88	0.503	0.475	1.366	0.348	-1.523	1.17e-06	5.41e-06	0.86	0.3832	0.4309
DG(16:0/20:1/0:0)	DG	5583.53	10227.6	0.545926	-0.873222	0.00435	0.0144	0.79	0.429	0.546	1.539	0.355	-1.496	1.43e-06	6.55e-06	0.86	0.4001	0.4109
FFA(4:0)	FFA	98745	50055.7	1.9727	0.980175	1.11e-07	1.31e-06	0.98	0.3825	1.973	1.109	1.779	0.831	1.75e-06	7.89e-06	0.88	0.3612	0.3691
PC(18:1/22:6)	PC	42534.2	76722.7	0.554389	-0.851031	0.000616	0.00275	0.83	0.4252	0.554	0.96	0.578	-0.791	1.83e-06	8.17e-06	0.85	0.3976	0.4079
LPC(22:0/0:0)	LPC	7966.99	17084.3	0.466333	-1.10057	4.78e-05	0.00032	0.9	0.3477	0.466	1.893	0.246	-2.021	1.86e-06	8.27e-06	0.96	0.2942	0.3148
PI(18:0/20:4)	PI	36969.5	56350.4	0.656064	-0.60809	0.0151	0.0386	0.65	0.4809	0.656	1.671	0.393	-1.349	1.93e-06	8.53e-06	0.83	0.4119	0.4384
Cer(d18:1/16:0)	Cer	131392	202435	0.649056	-0.623585	0.00096	0.00399	0.76	0.4634	0.649	1.249	0.52	-0.944	2.1e-06	9.23e-06	0.83	0.4053	0.4275
L-Glutamic Acid	Amino acid and Its metabolomics	6.0332e+06	1.02681e+07	0.587567	-0.767174	0.00338	0.0118	0.86	0.5084	0.588	1.33	0.442	-1.178	2.36e-06	1.03e-05	0.86	0.3971	0.4411
Hordenine	Others	372172	491987	0.756468	-0.402649	0.00175	0.00667	0.85	0.5087	0.756	1.004	0.754	-0.408	2.54e-06	1.09e-05	0.86	0.4032	0.4447
FFA(18:3)	FFA	22635.7	59236	0.382127	-1.38787	0.000321	0.00164	0.89	0.4305	0.382	1.471	0.26	-1.945	2.9e-06	1.23e-05	0.89	0.362	0.3885
8,15-Dihete	Lipids	726492	2.47329e+06	0.293735	-1.76741	3.4e-05	0.000237	0.97	0.4879	0.294	1.108	0.265	-1.915	2.98e-06	1.26e-05	0.83	0.4025	0.4357
SM(d18:1/20:1)	SM	4.19382e+06	6.71724e+06	0.624337	-0.679603	0.000322	0.00164	0.93	0.5088	0.624	0.94	0.664	-0.59	3.03e-06	1.27e-05	0.81	0.4269	0.4586
L-Alanyl-L-Lysine	Amino acid and Its metabolomics	392223	717738	0.54647	-0.871785	4.18e-08	5.32e-07	0.97	0.5069	0.546	0.242	2.258	1.175	3.04e-06	1.27e-05	0.9	0.382	0.4319
SM(d18:1/18:1)	SM	7.25725e+06	1.08495e+07	0.668901	-0.580135	0.00368	0.0124	0.82	0.5094	0.669	1.126	0.594	-0.751	3.31e-06	1.37e-05	0.8	0.4237	0.4569
Indoxylsulfuric acid	Heterocyclic compounds	27409.1	6030.69	4.54494	2.18426	1.72e-05	0.000133	0.86	0.3859	4.545	0.646	7.038	2.815	4.45e-06	1.8e-05	0.94	0.3102	0.3399
FFA(14:0)	FFA	432411	816458	0.529618	-0.916976	0.000524	0.0024	0.88	0.5066	0.53	0.933	0.567	-0.817	5.1e-06	2.03e-05	0.83	0.4139	0.45
Undecanal	Aldehyde,Ketones,Esters	219062	176862	1.23861	0.308719	0.000576	0.0026	0.82	0.4287	1.239	0.947	1.308	0.387	5.3e-06	2.09e-05	0.97	0.3235	0.3655
PE(16:0/22:6)	PE	1.42131e+06	2.7425e+06	0.518252	-0.948273	0.00579	0.0182	0.83	0.5052	0.518	1.24	0.418	-1.258	5.88e-06	2.27e-05	0.84	0.406	0.4449
FFA(16:1)	FFA	72519.7	271264	0.26734	-1.90325	0.000485	0.00226	0.95	0.4732	0.267	1.252	0.214	-2.227	6.64e-06	2.54e-05	0.86	0.386	0.42
2-Aminoethanesulfinic Acid	Organic acid And Its derivatives	7507.72	4557.72	1.64726	0.720064	0.0173	0.0434	0.7	0.4661	1.647	0.312	5.277	2.4	7.06e-06	2.68e-05	0.96	0.2554	0.3476
LPC(18:0/0:0)	LPC	7.88191e+06	1.01239e+07	0.778545	-0.361148	0.00501	0.0161	0.73	0.5084	0.779	1.293	0.602	-0.732	7.31e-06	2.74e-05	0.78	0.4366	0.4642
LPE(0:0/22:6)	LPE	107458	155502	0.691041	-0.533157	0.0125	0.0331	0.8	0.5085	0.691	1.253	0.551	-0.859	7.89e-06	2.94e-05	0.82	0.4197	0.4542
PC(16:0/18:1)	PC	51142.9	87508.6	0.584433	-0.774889	0.000184	0.00102	0.8	0.4686	0.584	0.922	0.634	-0.658	9.11e-06	3.37e-05	0.8	0.4169	0.4365
PC(O-20:3/20:4)	PC-O	740077	1.71072e+06	0.432612	-1.20885	7.11e-07	7.62e-06	0.92	0.5001	0.433	0.891	0.485	-1.042	9.47e-06	3.48e-05	0.84	0.3978	0.438
LPC(20:0/0:0)	LPC	52980	100906	0.525044	-0.92949	4.74e-06	4.16e-05	0.92	0.3764	0.525	1.122	0.468	-1.096	9.74e-06	3.56e-05	0.78	0.423	0.4066
TG(14:0/20:4/22:0)	TG	24723.4	39341.8	0.628426	-0.670185	0.00275	0.00988	0.88	0.4838	0.628	1.414	0.445	-1.17	1.08e-05	3.92e-05	0.8	0.4195	0.4441
PC(18:0/22:6)	PC	331416	513304	0.645653	-0.63117	0.000511	0.00235	0.87	0.4789	0.646	1.103	0.585	-0.772	1.26e-05	4.56e-05	0.79	0.4264	0.4463
Isonicotinic acid	Organic acid And Its derivatives	384571	209647	1.83438	0.87529	0.0147	0.0378	0.73	0.4553	1.834	0.047	39.165	5.291	1.4e-05	5.01e-05	1	0.0909	0.2847
Cer(d18:1/24:0)	Cer	390468	715890	0.545431	-0.874532	4.49e-05	0.000304	0.92	0.5069	0.545	1.3	0.419	-1.254	1.44e-05	5.09e-05	0.84	0.4115	0.4488
TG(14:0/20:1/22:2)	TG	41675.2	104685	0.398102	-1.32879	0.0157	0.0398	0.77	0.4951	0.398	1.063	0.375	-1.416	1.72e-05	5.91e-05	0.8	0.4223	0.4503
Uridine	Nucleotide And Its metabolomics	152310	223536	0.681367	-0.553495	1.63e-07	1.87e-06	0.94	0.4009	0.681	0.937	0.727	-0.46	2.03e-05	6.94e-05	0.8	0.4332	0.4217
4-Hydroxyhippurate	Benzene and substituted derivatives	262262	106398	2.46492	1.30154	0.00634	0.0194	0.82	0.4623	2.465	0.518	4.757	2.25	2.06e-05	7.01e-05	0.9	0.3346	0.3862
Salicyluric acid	Benzene and substituted derivatives	183176	77012.5	2.37852	1.25006	0.00767	0.0228	0.82	0.464	2.379	0.537	4.431	2.148	2.51e-05	8.48e-05	0.9	0.3355	0.3875
PC(O-18:2/18:2)	PC-O	445407	876011	0.508449	-0.975824	0.000127	0.000753	0.91	0.5047	0.508	0.809	0.629	-0.669	2.72e-05	9.06e-05	0.82	0.4192	0.4524
CerP(d18:1/16:0)	CerP	372173	492632	0.755479	-0.404537	0.0113	0.031	0.66	0.527	0.755	1.52	0.497	-1.008	3.08e-05	0.000102	0.77	0.4373	0.4721
PE(22:6/18:0)	PE	40447.2	72711.7	0.556268	-0.846147	0.00577	0.0181	0.76	0.4477	0.556	1.511	0.368	-1.442	3.09e-05	0.000102	0.86	0.4011	0.4188
TG(14:0/20:4/22:1)	TG	268921	392035	0.685962	-0.543799	0.00959	0.0269	0.76	0.5097	0.686	1.318	0.521	-0.942	3.15e-05	0.000104	0.77	0.4394	0.4664
Cer(t18:0/24:0)	Cert	4380.83	7607.17	0.575882	-0.796154	0.00676	0.0204	0.73	0.4659	0.576	1.093	0.527	-0.924	3.62e-05	0.000118	0.8	0.4337	0.4458
SM(d18:0/24:0)	SM	57726.8	91055.2	0.633976	-0.6575	0.00392	0.0131	0.73	0.4752	0.634	1.213	0.523	-0.936	3.64e-05	0.000118	0.78	0.4357	0.4506
TXB2	Eicosanoid	7089.82	16130.3	0.439533	-1.18596	0.00363	0.0124	0.77	0.4308	0.44	1.11	0.396	-1.337	4.33e-05	0.000139	0.91	0.3685	0.3924
L-Lactic Acid	Organic acid And Its derivatives	1.33808e+06	737518	1.8143	0.859415	1.14e-07	1.34e-06	0.99	0.4581	1.814	1.225	1.481	0.566	4.33e-05	0.000139	0.82	0.4158	0.4318
2-(3,4-dimethoxyphenyl)ethanamine	Benzene and substituted derivatives	15450495	2.18194e+07	0.708108	-0.497959	0.0123	0.033	0.89	0.5088	0.708	0.94	0.754	-0.408	4.35e-05	0.000139	0.82	0.4191	0.454
L-Cysteine	Amino acid and Its metabolomics	20533	8919.63	2.30201	1.20289	0.00152	0.00596	0.78	0.4303	2.302	0.493	4.669	2.223	4.37e-05	0.000139	0.93	0.2712	0.3382
N,N-Dimethylglycine	Amino acid and Its metabolomics	3.50937e+06	4.81753e+06	0.728458	-0.457082	0.0131	0.0346	0.8	0.5097	0.728	1.138	0.64	-0.643	4.86e-05	0.000153	0.85	0.4004	0.4435
4-Hydroxybenzyl alcohol	Benzene and substituted derivatives	61451.1	155590	0.394956	-1.34024	5.09e-05	0.000335	0.91	0.3876	0.395	1.031	0.383	-1.385	4.87e-05	0.000153	0.89	0.3798	0.3827
SM(d18:1/16:0)	SM	337109	491066	0.686484	-0.542702	0.000129	0.00076	0.89	0.5091	0.686	0.945	0.726	-0.461	6.1e-05	0.000189	0.79	0.4377	0.4651
DG(18:1/18:1/0:0)	DG	929528	1.98025e+06	0.4694	-1.09111	0.0116	0.0313	0.8	0.503	0.469	1.249	0.376	-1.411	6.9e-05	0.000212	0.78	0.4478	0.4687
PC(18:0/20:4)	PC	63265.1	97152.1	0.651196	-0.618836	0.0198	0.0479	0.75	0.4741	0.651	0.944	0.69	-0.535	7e-05	0.000214	0.83	0.4177	0.4392
SM(d18:2/20:1)	SM	336983	475746	0.708325	-0.497516	0.000833	0.00352	0.86	0.5092	0.708	1.122	0.631	-0.664	7.91e-05	0.00024	0.75	0.451	0.4731
γ-Linolenic Acid(C18:3N6)	Lipids	47947.1	121011	0.396221	-1.33562	7.57e-06	6.4e-05	0.85	0.4651	0.396	0.866	0.458	-1.127	8.59e-05	0.00026	0.75	0.4511	0.4563
PC(16:0/22:5)	PC	4.19326e+06	8.19171e+06	0.511891	-0.966092	7.02e-06	5.97e-05	0.91	0.5052	0.512	0.838	0.611	-0.711	0.000103	0.000306	0.8	0.4215	0.4539
PC(O-18:3/20:3)	PC-O	2.74382e+06	6.07147e+06	0.45192	-1.14586	5.93e-08	7.31e-07	0.99	0.5015	0.452	0.75	0.602	-0.731	0.000106	0.000314	0.79	0.4327	0.4591
PC(18:1/18:1)	PC	347234	522198	0.664947	-0.588688	0.00344	0.0119	0.81	0.4831	0.665	0.952	0.698	-0.518	0.000106391	0.000314	0.8	0.4199	0.4441
DG(18:1/20:1/0:0)	DG	11419.8	25382.1	0.449917	-1.15227	0.00246	0.00895	0.86	0.4032	0.45	0.943	0.477	-1.067	0.000112	0.000329	0.79	0.4401	0.427
DG(18:1/20:0/0:0)	DG	12064	26221.4	0.460083	-1.12003	0.00239	0.00874	0.83	0.4272	0.46	1.012	0.455	-1.137	0.000122	0.000357	0.75	0.448	0.4405
Α-Linolenic Acid(C18:3N3)	Lipids	47947.1	121011	0.396221	-1.33562	7.57e-06	6.35e-05	0.85	0.4651	0.396	0.906	0.437	-1.194	0.000124	0.000361	0.74	0.4551	0.4588
SM(d18:1/22:1)	SM	4.38297e+06	8.03544e+06	0.545455	-0.874468	0.00077	0.00329	0.91	0.507	0.545	0.868	0.628	-0.67	0.000128669	0.000372	0.76	0.4562	0.4754
PE(P-20:2/20:6)	PE-P	5060.51	9872.93	0.512564	-0.964196	0.000444	0.00211	0.82	0.4115	0.513	1.035	0.495	-1.014	0.000155055	0.000441	0.81	0.4327	0.4251
FFA(22:2)	FFA	362147	468816	0.772472	-0.372445	0.00796	0.0235	0.69	0.501	0.772	1.325	0.583	-0.778	0.000155887	0.000442	0.8	0.4318	0.4583
CE(20:4)	CE	1.84368e+07	28343504	0.650476	-0.620432	0.00082	0.00349	0.85	0.5093	0.65	1.054	0.617	-0.697	0.000156599	0.000443	0.77	0.4437	0.4688
4-Pyridoxic Acid	Heterocyclic compounds	251873	87247.3	2.88689	1.52952	0.00236	0.00865	0.81	0.4559	2.887	0.366	7.889	2.98	0.000160924	0.000453	0.97	0.2559	0.3429
CE(20:2)	CE	76357.4	126891	0.601756	-0.73275	1.89e-06	1.81e-05	0.88	0.4342	0.602	0.896	0.671	-0.575	0.000165913	0.000466	0.74	0.4552	0.4476
SM(d18:1/20:0)	SM	5.44989e+06	9.7989e+06	0.556174	-0.846393	0.000524	0.00239	0.89	0.5069	0.556	0.844	0.659	-0.602	0.000189	0.000523	0.75	0.4572	0.476
Free carnitine	CAR	1.21748e+06	671345	1.81349	0.858771	0.000447	0.00211	0.89	0.4617	1.813	0.918	1.975	0.982	0.000198475	0.000547	0.82	0.4081	0.4285
2-Undecanone	Aldehyde,Ketones,Esters	342933	286143	1.19847	0.261192	0.00385	0.0129	0.69	0.4894	1.198	0.993	1.207	0.272	0.000202	0.000556	0.82	0.4015	0.4357
SM(d18:2/16:1)	SM	31206.7	53195.3	0.586643	-0.769446	0.00064	0.00284	0.86	0.436	0.587	1.039	0.565	-0.825	0.000218019	0.000597	0.79	0.4442	0.4412
(±)5-HETE [(±)5-hydroxy-6E,8Z,11Z,14Z-eicosatetraenoic acid]	Lipids	21729.2	44147.5	0.492195	-1.0227	0.000716	0.00311	0.84	0.4057	0.492	2.169	0.227	-2.14	0.000256855	0.000696	0.94	0.3189	0.3531
PC(O-18:3/20:4)	PC-O	1.42592e+06	3.12675e+06	0.45604	-1.13277	1.72e-06	1.68e-05	0.93	0.5015	0.456	0.785	0.581	-0.783	0.00025959	0.000701	0.8	0.4289	0.4568
PC(18:2/22:6)	PC	283402	505053	0.561133	-0.833585	0.000116	0.000698	0.79	0.493	0.561	0.946	0.593	-0.754	0.000287	0.000767	0.71	0.4625	0.4739
PC(O-20:4/20:4)	PC-O	300340	648879	0.46286	-1.11135	1.36e-06	1.35e-05	0.93	0.5021	0.463	0.863	0.536	-0.9	0.000303956	0.000804	0.79	0.4424	0.4651
SM(d18:1/22:0)	SM	1.15173e+07	2.03007e+07	0.567334	-0.817729	4.97e-05	0.000331	0.92	0.5071	0.567	0.838	0.677	-0.563	0.000338972	0.000894	0.73	0.4627	0.4794
FFA(24:6)	FFA	38914.6	61003.7	0.637905	-0.648586	0.0203	0.0486	0.75	0.4884	0.638	1.02	0.625	-0.677	0.000347	0.000911	0.79	0.4387	0.4575
Propionyl-carnitine	CAR	183165	103772	1.76508	0.819732	0.00123	0.00503	0.75	0.4627	1.765	0.907	1.946	0.96	0.00035	0.000916	0.82	0.4201	0.4362
PE(P-20:2/24:3)	PE-P	6983.01	11548.7	0.604655	-0.725816	5.77e-05	0.000373	0.87	0.3831	0.605	1.015	0.596	-0.747	0.000353	0.000922	0.78	0.444	0.4227
Tetradecenoyl-carnitine	CAR	44931.7	103227	0.435271	-1.20001	0.0012	0.00494	0.84	0.4955	0.435	1.02	0.427	-1.229	0.000401966	0.00103	0.73	0.4577	0.4719
FFA(17:0)	FFA	217369	270779	0.802755	-0.316968	0.000374	0.00185	0.82	0.5078	0.803	1.044	0.769	-0.379	0.000409721	0.00104	0.72	0.4659	0.4817
Dodecenoyl-carnitine	CAR	42823.2	112074	0.382096	-1.38799	0.00156	0.00608	0.85	0.468	0.382	0.905	0.422	-1.244	0.000578228	0.00142	0.74	0.4562	0.4606
Palmitoyl-carnitine	CAR	89196.3	127734	0.698298	-0.518086	0.0102	0.0283	0.81	0.4803	0.698	1.024	0.682	-0.553	0.00061	0.00149	0.7	0.4739	0.4763
Cuminaldehyde	Aldehyde,Ketones,Esters	6.04641e+06	7.94087e+06	0.761429	-0.393219	0.00155	0.00607	0.88	0.5086	0.761	0.95	0.802	-0.319	0.000641	0.00156	0.72	0.4589	0.4777
CE(22:4)	CE	69997.3	94709.6	0.739074	-0.43621	0.015	0.0385	0.81	0.4636	0.739	1.119	0.661	-0.598	0.000692108	0.00168	0.75	0.462	0.4626
Butyryl-carnitine	CAR	106975	64936.3	1.64738	0.720177	0.00146	0.00577	0.79	0.4222	1.647	0.94	1.753	0.81	0.00126156	0.00291	0.78	0.4425	0.4352
PC(O-16:0/14:2)	PC-O	31876.8	53310.8	0.597944	-0.741918	0.00494	0.016	0.72	0.4947	0.598	0.945	0.633	-0.66	0.0013	0.003	0.7	0.4777	0.484
Punicic Acid	Lipids	113586	177242	0.640854	-0.641932	0.0199	0.0479	0.72	0.4833	0.641	0.877	0.73	-0.453	0.00154	0.0035	0.73	0.4627	0.4703
Mandelic Acid	Organic acid And Its derivatives	113079	52601.7	2.14972	1.10415	0.00516	0.0165	0.84	0.453	2.15	0.795	2.704	1.435	0.00161319	0.00366	0.85	0.4064	0.424
2-Methyl-5-nitroimidazole-1-ethanol	Alcohol and amines	21670.3	14047.4	1.54265	0.625413	0.00809	0.0237	0.78	0.4473	1.543	3.325	0.464	-1.108	0.00166638	0.00376	0.82	0.437	0.4408
P–Hydroxyphenyl Acetic Acid	Benzene and substituted derivatives	113079	52601.7	2.14972	1.10415	0.00516	0.0166	0.84	0.453	2.15	0.814	2.64	1.4	0.00184954	0.00413	0.84	0.4123	0.4276
3-Hydroxybutyrate	Organic acid And Its derivatives	3.42355e+06	1.32118e+07	0.259128	-1.94826	0.00165	0.00639	0.94	0.4872	0.259	0.983	0.264	-1.923	0.00190785	0.00424	0.56	0.4728	0.4781
Malonicacid	Organic acid And Its derivatives	3.44902e+06	1.32616e+07	0.260075	-1.943	0.00165	0.00639	0.94	0.4871	0.26	0.99	0.263	-1.929	0.00194	0.0043	0.55	0.4728	0.4781
LPE(0:0/22:0)	LPE	2513.44	3727.96	0.674215	-0.56872	0.00292	0.0104	0.8	0.432	0.674	0.944	0.714	-0.486	0.00214	0.00471	0.69	0.477	0.461
FFA(10:0)	FFA	553523	459223	1.20535	0.269448	0.00195	0.00735	0.77	0.4899	1.205	0.822	1.466	0.552	0.00223509	0.00489	0.88	0.4375	0.4574
SM(d18:2/18:1)	SM	271477	359832	0.754455	-0.406494	0.0113	0.031	0.79	0.4883	0.754	1.07	0.705	-0.505	0.00234653	0.00509	0.66	0.4898	0.4893
PC(O-18:3/20:2)	PC-O	5.60874e+06	9.72854e+06	0.576525	-0.794546	2.18e-06	2.04e-05	0.94	0.5075	0.577	0.791	0.729	-0.456	0.00266014	0.00571	0.73	0.4621	0.4792
CE(16:0)	CE	1.42295e+06	2.28637e+06	0.622359	-0.684182	9.24e-07	9.38e-06	0.97	0.5085	0.622	0.818	0.761	-0.394	0.00276755	0.00587	0.7	0.477	0.4888
2-Pyrrolidinone	Heterocyclic compounds	404469	2.25004e+07	0.0179761	-5.79778	1.36e-06	1.35e-05	1	0.408	0.018	0.063	0.284	-1.817	0.00285	0.00603	0.86	0.4844	0.4579
Cer(d18:1/20:0)	Cer	15797.5	20600.9	0.766834	-0.383013	0.0197	0.0478	0.61	0.5345	0.767	1.089	0.704	-0.506	0.00295075	0.00623	0.69	0.4775	0.4991
CE(22:5)	CE	98554.7	230425	0.427709	-1.2253	3.17e-05	0.000225	0.94	0.4019	0.428	0.679	0.63	-0.668	0.00299	0.0063	0.71	0.459	0.439
2-n-Pentylfuran	Heterocyclic compounds	891.162	681.051	1.30851	0.387926	0.000419	0.00203	0.82	0.4225	1.309	1.039	1.259	0.333	0.00314	0.00657	0.78	0.4397	0.4335
N-lactoyl-phenylalanine	Amino acid and Its metabolomics	310868	223259	1.39241	0.477582	0.00903	0.0257	0.75	0.4802	1.392	0.898	1.55	0.632	0.00330852	0.00689	0.84	0.4401	0.4552
11,12-EET [(±)11,(12)-epoxy-5Z,8Z,14Z-eicosatrienoic acid]	Lipids	8522.39	27788.5	0.306688	-1.70516	0.0124	0.0331	0.84	0.3932	0.307	0.692	0.443	-1.175	0.00343	0.00713	0.84	0.4418	0.4247
PC(O-18:3/18:2)	PC-O	8.84002e+06	1.65824e+07	0.533096	-0.907533	0.000187	0.00102	0.93	0.5058	0.533	0.724	0.736	-0.441	0.00349	0.00721	0.7	0.4757	0.4869
Methylcysteine	Amino acid and Its metabolomics	4.05844e+06	5.82849e+06	0.69631	-0.522197	0.00933	0.0264	0.89	0.5089	0.696	0.856	0.814	-0.298	0.00356	0.00732	0.74	0.4596	0.4782
PC(O-20:3/20:2)	PC-O	141488	225111	0.628525	-0.669958	0.00147	0.00577	0.86	0.4784	0.629	0.9	0.698	-0.518	0.0042	0.00857	0.71	0.4719	0.4743
FFA(15:0)	FFA	231761	316666	0.731879	-0.450323	0.00214	0.00786	0.78	0.4991	0.732	0.901	0.812	-0.3	0.0049	0.00989	0.66	0.4768	0.4851
PC(16:1/18:1)	PC	75172.1	118109	0.636463	-0.651851	0.00801	0.0235	0.77	0.499	0.636	0.91	0.7	-0.515	0.0052912	0.0105	0.7	0.473	0.4827
PC(18:0/18:2)	PC	1.03289e+06	1.3812e+06	0.747817	-0.419243	0.0114	0.0312	0.76	0.5083	0.748	0.939	0.796	-0.329	0.00621	0.0122	0.67	0.4741	0.4869
Cholesterol	Hormones and hormone related compunds	6.08413e+06	8.7203e+06	0.697697	-0.519327	0.00601	0.0186	0.87	0.5095	0.698	0.846	0.825	-0.278	0.00667	0.0131	0.62	0.4905	0.4975
L-Homocitrulline	Amino acid and Its metabolomics	35954.8	80015.2	0.44935	-1.15409	0.00626	0.0192	0.8	0.4735	0.449	0.696	0.646	-0.631	0.00690461	0.0134	0.7	0.4766	0.4755
PC(O-20:3/20:3)	PC-O	363933	888015	0.409827	-1.28691	1.86e-05	0.000143	0.95	0.4026	0.41	0.718	0.571	-0.809	0.00743422	0.0143	0.65	0.4795	0.4529
CE(20:1)	CE	4713.71	14699.2	0.320677	-1.64081	0.0057	0.018	0.87	0.3268	0.321	0.204	1.573	0.654	0.00779	0.015	0.73	0.4755	0.4271
TG(18:0/18:1/22:6)	TG	25777.3	86046.4	0.299574	-1.73902	0.00203	0.0076	0.89	0.424	0.3	0.511	0.587	-0.769	0.00906	0.0171	0.67	0.4752	0.4571
PC(O-16:0/16:2)	PC-O	148489	302513	0.490851	-1.02664	0.000826	0.0035	0.89	0.4659	0.491	0.675	0.728	-0.459	0.00948	0.0177	0.67	0.4824	0.4764
PC(O-18:1/20:1)	PC-O	593744	864859	0.686521	-0.542623	0.00917	0.026	0.8	0.5108	0.687	0.994	0.691	-0.534	0.0104	0.0192	0.64	0.4922	0.4991
TXB2 [9α,11,15S-trihydroxythromba-5Z,13E-dien-1-oic acid]	Lipids	51749.8	359206	0.144067	-2.79519	0.00788	0.0233	0.95	0.4271	0.144	2.431	0.059	-4.077	0.0111	0.0205	0.9	0.3482	0.379
PC(16:0/18:2)	PC	1.04378e+06	1.34993e+06	0.773211	-0.371065	0.00858	0.0246	0.77	0.5081	0.773	0.921	0.84	-0.252	0.013	0.0237	0.64	0.4913	0.4975
2-Hydroxycinnamic acid	Benzene and substituted derivatives	1.95713e+06	2.72067e+06	0.719354	-0.475226	0.0144	0.0374	0.87	0.5087	0.719	0.857	0.839	-0.253	0.0130205	0.0237	0.71	0.4713	0.4853
SM(d18:1/14:0)	SM	6.48636e+06	1.04338e+07	0.621667	-0.685786	0.00946	0.0267	0.8	0.5086	0.622	0.905	0.687	-0.542	0.0130788	0.0237	0.71	0.4849	0.4937
CE(14:0)	CE	37591.2	62071.2	0.605614	-0.723529	0.0159	0.0402	0.7	0.4954	0.606	0.91	0.666	-0.587	0.0131477	0.0237	0.69	0.4766	0.4836
PE(P-20:2/22:3)	PE-P	12702.9	24533.8	0.517773	-0.949609	2.03e-05	0.000155	0.9	0.408	0.518	0.725	0.714	-0.486	0.0140593	0.0251	0.67	0.4808	0.4555
Myristoyl-carnitine	CAR	21524.3	32525.7	0.661763	-0.595614	0.00886	0.0253	0.72	0.4648	0.662	0.942	0.702	-0.509	0.0146	0.0261	0.64	0.4978	0.486
FFA(14:1)	FFA	32224.5	90718.9	0.355212	-1.49325	0.000172	0.000969	0.93	0.4043	0.355	0.674	0.527	-0.925	0.0174	0.0308	0.6	0.5002	0.4674
PC(O-18:1/20:0)	PC-O	2.35463e+06	3.57991e+06	0.657735	-0.604422	0.00141	0.00568	0.82	0.5085	0.658	0.875	0.751	-0.412	0.018	0.0316	0.62	0.4943	0.4995
Hexanoyl Glycine	Amino acid and Its metabolomics	30001.4	38142.8	0.786555	-0.34638	0.00425	0.0141	0.69	0.4852	0.787	1.185	0.664	-0.591	0.0190132	0.0332	0.61	0.4849	0.485
PE(P-20:2/20:3)	PE-P	157119	352315	0.445963	-1.16501	0.00293	0.0104	0.84	0.5032	0.446	0.681	0.655	-0.61	0.0201	0.0349	0.68	0.4822	0.49
Norepinephrine	Hormones and hormone related compunds	85683.6	142865	0.599754	-0.737558	0.0058	0.0182	0.81	0.448	0.6	0.717	0.837	-0.257	0.0228584	0.0395	0.7	0.4796	0.4683
SM(d18:0/18:1)	SM	3065.83	5541.39	0.55326	-0.853971	0.0174	0.0435	0.75	0.4476	0.553	0.788	0.702	-0.51	0.0246	0.0419	0.65	0.4865	0.4726

### Sheet: Table S13
Table S13. The AUC and RMSE values of 10,000 candidate protein biomarker combinations.
Biomarker combination	CC cases vs. HC volunteers		CC cases vs. AC cases		Total RMSE
	AUC	RMSE	AUC	RMSE
F11, F9, ENO1, FGA, FGG	1	0.0213604	1	0.0165434	0.0182723
F11, F9, ENO1, FGA, HPR	1	0.027052	1	0.0155887	0.0201035
F11, F9, ENO1, TFRC, FGA	1	0.0258368	1	0.016801	0.0202308
F11, F9, ENO1, HPR, FGG	1	0.0273565	1	0.0160031	0.0204546
F11, F9, ENO1, LCP1, FGA	1	0.0277805	1	0.0157303	0.0205011
F11, F9, ENO1, ECM1, FGA	1	0.0273502	1	0.016403	0.0206631
F11, ENO1, LCP1, FGA, FGG	1	0.0255582	1	0.0182497	0.0209428
F11, F9, ENO1, SERPINC1, FGA	1	0.026735	1	0.0176129	0.0210613
F11, F9, ENO1, SERPINF2, FGA	1	0.0268207	1	0.0176356	0.02111
F11, F9, ENO1, TFRC, FGG	1	0.0265975	1	0.0182472	0.0213638
F11, F9, LCP1, FGA, FGG	1	0.0232205	1	0.0206334	0.0215207
F11, ENO1, SPARC, FGA, FGG	1	0.0314558	1	0.014363	0.0215519
F11, F9, ENO1, FGA, AK1	1	0.0260798	1	0.0189889	0.0215855
F11, F9, ENO1, TIMP1, FGG	1	0.030965	1	0.0150945	0.0216525
F11, F9, ENO1, ECM1, FGG	1	0.0277482	1	0.0180402	0.0217254
F11, F9, ENO1, ADAMTS13, FGA	1	0.0268969	1	0.0186902	0.0217407
F11, F9, ENO1, FGA	1	0.0274673	1	0.0185423	0.0218905
F11, F9, ENO1, SERPINF2, FGG	1	0.0275789	1	0.0184972	0.0219111
F11, F9, ENO1, FGA, PKM	1	0.0276406	1	0.0188701	0.0221486
F11, F9, ENO1, TIMP1, FGA	1	0.0308019	1	0.0162938	0.0221527
F11, F9, ENO1, LCP1, FGG	1	0.0281958	1	0.0185771	0.0222132
F11, F9, LCP1, ECM1, FGA	1	0.0289022	1	0.018044	0.0222179
F11, ENO1, LCP1, HPR, FGG	1	0.0326647	1	0.0145943	0.022238
F11, F9, ENO1, SERPINC1, FGG	1	0.0275478	1	0.0191294	0.0222593
F11, F9, LCP1, FGA, HPR	1	0.0293189	1	0.0178281	0.022281
F11, ENO1, LCP1, FGA, HPR	1	0.0322981	1	0.0151303	0.0223015
F11, F9, TFRC, LCP1, FGA	1	0.0274462	1	0.0193937	0.022371
F11, F9, ENO1, FGA, CA1	1	0.0304774	1	0.0172106	0.0224672
F11, ENO1, SERPINC1, HPR, FGG	1	0.0308064	1	0.0169651	0.02249
F11, F9, TFRC, HPR, FGG	1	0.0272248	1	0.019779	0.0225075
F11, ENO1, TFRC, HPR, FGG	1	0.0317452	1	0.0166511	0.0227614
F11, F9, SPARC, FGA, FGG	1	0.0316792	1	0.0167239	0.0227669
F11, F9, LCP1, HPR, FGG	1	0.0290471	1	0.0190377	0.0228277
F11, F9, SERPINC1, LCP1, FGA	1	0.0279803	1	0.019825	0.0228376
F11, ENO1, HPR, FGG, AK1	1	0.0319316	1	0.016733	0.0228873
F11, ENO1, ECM1, HPR, FGG	1	0.0330725	1	0.0156078	0.0228885
F11, F9, ENO1, FGG, AK1	1	0.0265366	1	0.0208866	0.0229038
F11, F9, ECM1, FGA, FGG	1	0.0236337	1	0.022574	0.0229288
F11, F9, TFRC, FGA, HPR	1	0.027456	1	0.0204247	0.0229817
F11, F9, ENO1, ADAMTS13, FGG	1	0.027338	1	0.0206445	0.0230668
F11, ENO1, FGA, HPR, FGG	1	0.0263501	1	0.0213022	0.0230886
F11, F9, TFRC, LCP1, FGG	1	0.027841	1	0.0204225	0.0231325
F9, ENO1, SERPINC1, FGA, FGG	1	0.0256218	1	0.0218792	0.0231799
F11, F9, TIMP1, TFRC, FGG	1	0.0294329	1	0.0193801	0.0231811
F11, F9, SERPINF2, LCP1, FGA	1	0.0283245	1	0.0201817	0.0231843
F11, F9, TIMP1, LCP1, FGG	1	0.0327266	1	0.0167293	0.0232528
F11, ENO1, SERPINF2, HPR, FGG	1	0.0318542	1	0.0176253	0.023297
F11, F9, ENO1, FGG	1	0.0281097	1	0.0205646	0.0233233
F11, ENO1, ECM1, FGA, FGG	1	0.0260644	1	0.0218781	0.0233413
F11, ENO1, ADAMTS13, HPR, FGG	1	0.0318601	1	0.0178548	0.0234165
F11, F9, ECM1, HPR, FGG	1	0.0292644	1	0.0199212	0.023417
F11, F9, TFRC, ECM1, FGA	1	0.0274303	1	0.0212117	0.0234448
F11, F9, TFRC, FGA, FGG	1	0.0224921	1	0.0239805	0.0235003
F11, F9, ECM1, FGA, HPR	1	0.0296941	1	0.0197689	0.0235086
F11, F9, TFRC, ECM1, FGG	1	0.027657	1	0.0212273	0.0235418
F11, F9, LCP1, ECM1, FGG	1	0.0291064	1	0.0203978	0.0236262
F9, ENO1, TFRC, FGA, FGG	1	0.0254807	1	0.0226696	0.0236333
F11, ENO1, HPR, FGG, PKM	1	0.0324034	1	0.0181425	0.0238073
F11, F9, HPR, FGG, AK1	1	0.0295861	1	0.0203861	0.023815
F11, F9, TIMP1, ECM1, FGG	1	0.0321	1	0.0184395	0.0238247
F11, F9, ADAMTS13, LCP1, FGA	1	0.0285644	1	0.0211371	0.0238427
F11, F9, FGA, HPR, AK1	1	0.0300345	1	0.0202531	0.0239238
F11, ENO1, HPR, FGG	1	0.0328036	1	0.0180305	0.0239306
F11, F9, LCP1, FGA, AK1	1	0.0286205	1	0.0212482	0.0239309
F9, ENO1, SERPINF2, FGA, FGG	1	0.0261524	1	0.0227778	0.0239429
F11, F9, SERPINC1, FGA, HPR	1	0.0273864	1	0.0221393	0.0239962
F11, SERPINC1, SPARC, FGA, FGG	1	0.0317861	1	0.0191885	0.0240811
F11, F9, FGA, FGG, AK1	1	0.0233968	1	0.0245055	0.0241456
F11, F9, LCP1, FGA	1	0.0291145	1	0.0213103	0.0241632
F9, ENO1, ECM1, FGA, FGG	1	0.0275771	1	0.022299	0.0241667
F11, F9, LCP1, FGA, PKM	1	0.0287859	1	0.0215477	0.0241746
F11, ENO1, SERPINC1, FGA, HPR	1	0.030247	1	0.0205606	0.0241864
F11, ENO1, ECM1, FGA, HPR	1	0.0329179	1	0.0185606	0.0242518
F11, F9, ENO1, TFRC, HPR	1	0.0389994	1	0.0114911	0.0242884
F11, F9, SERPINC1, HPR, FGG	1	0.0273077	1	0.0226595	0.0242904
F11, ENO1, SERPINC1, LCP1, FGA	1	0.0337089	1	0.0179842	0.0243189
F11, F9, FGA, HPR, FGG	1	0.024595	1	0.0241908	0.0243248
F11, ENO1, TFRC, FGA, FGG	1	0.0251228	1	0.0239247	0.0243262
F11, ENO1, TFRC, FGA, HPR	1	0.0312409	1	0.0200714	0.0243271
F11, ENO1, FGA, HPR, AK1	1	0.031698	1	0.019718	0.0243283
F11, ENO1, SERPINC1, ECM1, FGG	1	0.0333892	1	0.018307	0.0243349
F11, ENO1, SERPINC1, LCP1, FGG	1	0.0336493	1	0.018111	0.0243547
F11, F9, SERPINF2, LCP1, FGG	1	0.0290566	1	0.0216756	0.0243573
F11, ENO1, SERPINC1, FGA, FGG	1	0.0244479	1	0.0243883	0.024408
F11, ENO1, TFRC, LCP1, FGA	1	0.033684	1	0.0181867	0.0244082
F11, ENO1, LCP1, ECM1, FGG	1	0.0345068	1	0.0174987	0.02445
F11, ENO1, TIMP1, LCP1, FGG	1	0.0363055	1	0.0156736	0.0244788
F11, F9, TIMP1, LCP1, FGA	1	0.0327469	1	0.0191572	0.0244854
F11, ENO1, LCP1, ECM1, FGA	1	0.0351906	1	0.0169532	0.0245136
F11, F9, TIMP1, FGG, AK1	1	0.0326766	1	0.0192914	0.024525
F11, ENO1, TFRC, LCP1, FGG	1	0.0335543	1	0.0185803	0.0245477
F11, ENO1, SERPINF2, LCP1, FGG	1	0.0337759	1	0.0185654	0.0246401
F11, F9, SERPINC1, ECM1, FGA	1	0.0277477	1	0.0229737	0.0246499
F11, SPARC, ECM1, FGA, FGG	1	0.0341894	1	0.0182341	0.0246623
F11, ENO1, TIMP1, FGA, FGG	1	0.0261254	1	0.0239103	0.0246625
F11, F9, SERPINF2, ECM1, FGA	1	0.0281047	1	0.0228285	0.0246928
F11, ENO1, SERPINF2, ECM1, FGG	1	0.0335083	1	0.0189314	0.0247063
F11, F9, SERPINF2, ECM1, FGG	1	0.0286455	1	0.0225531	0.024728
F11, ENO1, TFRC, ECM1, FGG	1	0.0337955	1	0.0187653	0.0247502
F11, ENO1, SERPINF2, LCP1, FGA	1	0.0338874	1	0.0187244	0.0247709
F11, F9, SERPINC1, FGA, FGG	1	0.022436	1	0.025873	0.0247926
F11, ENO1, SERPINC1, TFRC, FGG	1	0.0327206	1	0.0197703	0.0247985
F11, ENO1, TIMP1, TFRC, FGG	1	0.033953	1	0.0187913	0.0248344
F11, ENO1, TIMP1, ECM1, FGG	1	0.0356125	1	0.0172146	0.0248345
F11, F9, TIMP1, TFRC, FGA	1	0.0293555	1	0.0223547	0.0248813
F11, F9, SERPINF2, TFRC, FGG	1	0.0276879	1	0.0234562	0.0249308
F11, F9, SERPINC1, LCP1, FGG	1	0.0289249	1	0.022711	0.0249313
F11, ENO1, SERPINF2, FGA, HPR	1	0.0313454	1	0.0210997	0.0249468
F11, F9, SERPINC1, TFRC, FGG	1	0.0275618	1	0.0236168	0.0249863
F11, ENO1, SERPINF2, FGA, FGG	1	0.0247918	1	0.0250815	0.0249864
F11, F9, ECM1, FGA, TKT	1	0.0285234	1	0.0230726	0.0250012
F11, F9, SERPINC1, ECM1, FGG	1	0.0285087	1	0.0230964	0.0250104
F11, F9, SERPINF2, FGA, HPR	1	0.0286611	1	0.0230243	0.0250232
F11, ENO1, SERPINC1, TIMP1, FGG	1	0.0344483	1	0.0187309	0.0250279
F11, ENO1, SERPINC1, FGG, AK1	1	0.0310658	1	0.0215934	0.0251141
F11, F9, SERPINC1, TFRC, FGA	1	0.0265988	1	0.0243537	0.025116
F11, F9, SERPINC1, TIMP1, FGG	1	0.0311338	1	0.0215603	0.0251228
F11, F9, TIMP1, ECM1, FGA	1	0.0322757	1	0.0207379	0.0251338
F9, ENO1, LCP1, FGA, FGG	1	0.0270052	1	0.024174	0.0251427
F11, F9, SERPINF2, HPR, FGG	1	0.0285233	1	0.0233019	0.0251433
F11, ENO1, TIMP1, LCP1, FGA	1	0.0367884	1	0.0166625	0.0251452
F11, F9, SERPINF2, FGA, FGG	1	0.0228164	1	0.0262194	0.0251485
F11, SPARC, FGA, FGG, AK1	1	0.0349101	1	0.0186033	0.0251747
F11, ENO1, SERPINC1, SERPINF2, FGG	1	0.0329296	1	0.0203257	0.0251876
F11, ENO1, FGA, FGG, AK1	1	0.0248459	1	0.0253654	0.0251953
F11, F9, TIMP1, FGA, FGG	1	0.0249085	1	0.0253705	0.0252191
F11, F9, TFRC, ECM1, HPR	1	0.0399323	1	0.0128949	0.0252418
F11, ENO1, ADAMTS13, ECM1, FGG	1	0.0334823	1	0.0199984	0.0252521
F11, ENO1, ADAMTS13, FGA, HPR	1	0.0316182	1	0.0214812	0.0252763
F11, ENO1, ADAMTS13, LCP1, FGG	1	0.0335691	1	0.0199804	0.0252806
F11, ENO1, TIMP1, FGG, AK1	1	0.0343617	1	0.0194721	0.0253656
F11, F9, SERPINF2, TFRC, FGA	1	0.0269566	1	0.0245718	0.0253828
F11, ENO1, ECM1, FGG, AK1	1	0.0324176	1	0.0210934	0.025391
F11, ENO1, ADAMTS13, LCP1, FGA	1	0.0342532	1	0.0196354	0.0254016
F11, F9, ECM1, FGA, AK1	1	0.0288598	1	0.0236367	0.0254772
F11, ENO1, SERPINC1, ADAMTS13, FGG	1	0.0324741	1	0.0212798	0.0255187
F11, ENO1, LCP1, FGA, TKT	1	0.0350864	1	0.0191438	0.0255246
F11, ENO1, SERPINF2, TFRC, FGG	1	0.0330008	1	0.0209547	0.0255611
F11, ENO1, FGA, HPR	1	0.0323561	1	0.0215046	0.0255955
F11, ENO1, LCP1, FGA	1	0.0350287	1	0.0193369	0.025596
F11, ENO1, FGA, HPR, PKM	1	0.0319292	1	0.0218208	0.0255982
F11, ENO1, LCP1, FGG, AK1	1	0.0322173	1	0.0216358	0.0256119
F11, F9, ADAMTS13, FGA, HPR	1	0.0290192	1	0.0237739	0.0256221
F9, ENO1, TIMP1, FGA, FGG	1	0.0299792	1	0.0231901	0.0256277
F11, ENO1, ADAMTS13, FGA, FGG	1	0.0251864	1	0.025849	0.0256325
F11, ENO1, FGA, FGG, PKM	1	0.0254766	1	0.0257929	0.0256891
F11, ENO1, FGA, FGG	1	0.0255187	1	0.0257749	0.0256907
F11, F9, ECM1, FGA	1	0.0289623	1	0.0239469	0.0257087
F11, ENO1, ECM1, FGG	1	0.0344951	1	0.0200355	0.025717
F11, ENO1, LCP1, FGA, PKM	1	0.0350834	1	0.0195585	0.0257332
F11, ENO1, ECM1, FGG, TKT	1	0.0346158	1	0.0199723	0.0257375
F11, F9, ADAMTS13, ECM1, FGA	1	0.0284435	1	0.024323	0.0257543
F11, ENO1, LCP1, FGG	1	0.0346666	1	0.0199792	0.0257636
F11, ENO1, LCP1, FGG, PKM	1	0.034885	1	0.0198907	0.0258148
F11, ENO1, TIMP1, SERPINF2, FGG	1	0.0350629	1	0.0197435	0.0258186
F11, F9, ENO1, SPARC, FGA	1	0.0406645	1	0.0134898	0.0258288
F9, ENO1, ADAMTS13, FGA, FGG	1	0.0265526	1	0.0254687	0.0258311
F11, F9, FGA, HPR	1	0.0296178	1	0.0237663	0.0258422
F9, ENO1, FGA, FGG, PKM	1	0.0269986	1	0.0252617	0.0258472
F11, ENO1, ADAMTS13, TIMP1, FGG	1	0.0348643	1	0.0200419	0.0258839
F11, F9, ADAMTS13, HPR, FGG	1	0.0286776	1	0.0243939	0.0258845
F11, F9, TIMP1, SERPINF2, FGG	1	0.0320055	1	0.0222828	0.0258946
F11, F9, TFRC, FGA, AK1	1	0.0275085	1	0.0250945	0.0259152
F11, ENO1, TFRC, ECM1, FGA	1	0.0336831	1	0.0210774	0.0259196
F11, F9, FGA, HPR, PKM	1	0.0289512	1	0.024315	0.0259351
F11, F9, SPARC, TFRC, FGG	1	0.0388823	1	0.0161808	0.0259598
F11, ENO1, SERPINC1, ECM1, FGA	1	0.0333026	1	0.0214474	0.025961
F11, F9, FGA, FGG, TKT	1	0.0230346	1	0.0272874	0.0259625
F11, F9, FGA, FGG	1	0.0233986	1	0.0271426	0.025968
F11, F9, ADAMTS13, LCP1, FGG	1	0.0290154	1	0.0243411	0.0259752
F11, ENO1, ADAMTS13, TFRC, FGG	1	0.0326867	1	0.021992	0.0260083
F11, F9, ADAMTS13, TIMP1, FGG	1	0.0320742	1	0.0225017	0.0260491
F11, F9, ECM1, FGG, AK1	1	0.0289428	1	0.0245248	0.0260642
F9, ENO1, FGA, FGG	1	0.0270202	1	0.0255906	0.0260705
F11, ENO1, SERPINC1, FGG	1	0.03362	1	0.0214063	0.0260729
F11, F9, LCP1, FGG, AK1	1	0.0288299	1	0.024616	0.0260805
F11, SPARC, FGA, FGG, PKM	1	0.0335048	1	0.0215547	0.0261059
F11, F9, ADAMTS13, FGA, FGG	1	0.0230686	1	0.0274787	0.0261073
F11, ENO1, ADAMTS13, SERPINF2, FGG	1	0.0326477	1	0.0223104	0.0261734
F11, F9, FGA, FGG, PKM	1	0.0230857	1	0.0275668	0.0261744
F11, F9, LCP1, FGG	1	0.0296714	1	0.0242854	0.0261837
F11, ENO1, TIMP1, HPR, FGG	1	0.0382332	1	0.017435	0.0261853
F11, ENO1, SERPINC1, FGG, PKM	1	0.0338743	1	0.0214367	0.0261978
F11, F9, ECM1, FGA, PKM	1	0.02869	1	0.0249022	0.0262115
F11, F9, ADAMTS13, ECM1, FGG	1	0.0287194	1	0.0248878	0.0262129
F11, F9, HPR, FGG	1	0.0293436	1	0.0245358	0.0262184
F11, F9, TFRC, FGA	1	0.0276124	1	0.025554	0.0262504
F11, F9, TIMP1, FGG, PKM	1	0.0320229	1	0.0228995	0.0262598
F11, F9, TFRC, FGG, AK1	1	0.0277012	1	0.0255344	0.0262685
F11, SPARC, ADAMTS13, FGA, FGG	1	0.0339529	1	0.0215117	0.0262724
F11, F9, ECM1, FGG	1	0.0293232	1	0.0246478	0.0262812
F11, SPARC, LCP1, FGA, FGG	1	0.0344764	1	0.0211556	0.0263033
F9, ENO1, FGA, HPR, FGG	1	0.0288772	1	0.0249584	0.0263149
F11, ENO1, SERPINF2, ECM1, FGA	1	0.0334622	1	0.0219767	0.0263228
F11, F9, ADAMTS13, TFRC, FGA	1	0.0270861	1	0.0259538	0.0263324
F11, F9, ADAMTS13, TFRC, FGG	1	0.0275401	1	0.0257475	0.0263519
F11, F9, TFRC, FGG	1	0.0281684	1	0.0254228	0.0263596
F11, ENO1, TFRC, FGG, AK1	1	0.0319229	1	0.0231606	0.0263729
F11, ENO1, SERPINF2, FGG, AK1	1	0.0317021	1	0.0233235	0.0263813
F11, F9, ENO1, SPARC, FGG	1	0.0407838	1	0.015004	0.0264434
F11, F9, SERPINC1, TIMP1, FGA	1	0.0306662	1	0.0241613	0.0264829
F11, F9, TIMP1, FGG	1	0.0328802	1	0.0226942	0.0264886
F11, ENO1, SERPINC1, TFRC, FGA	1	0.0320275	1	0.0233018	0.0264978
F11, ENO1, TIMP1, FGG	1	0.036079	1	0.0202038	0.0265095
F11, ENO1, TFRC, FGG, PKM	1	0.0339499	1	0.0219553	0.026516
F11, ENO1, TFRC, FGG	1	0.0338377	1	0.0220422	0.0265171
F11, SPARC, SERPINF2, FGA, FGG	1	0.0336201	1	0.022323	0.0265832
F11, ENO1, SPARC, TFRC, FGG	1	0.0413375	1	0.014655	0.0265952
F11, ENO1, SPARC, TFRC, FGA	1	0.0411131	1	0.0150694	0.0266357
F11, ENO1, TIMP1, FGG, PKM	1	0.0362263	1	0.0203276	0.0266389
F11, ENO1, TIMP1, TFRC, FGA	1	0.0337978	1	0.022313	0.0266518
F11, F9, ECM1, FGG, PKM	1	0.0288991	1	0.0254771	0.0266538
F11, ENO1, TIMP1, ECM1, FGA	1	0.0360595	1	0.0205277	0.0266671
F11, ENO1, SERPINF2, FGG	1	0.0338208	1	0.0223687	0.0266926
F11, F9, TFRC, FGG, PKM	1	0.0276033	1	0.0262465	0.0267014
F11, SERPINC1, LCP1, ECM1, FGG	1	0.0359712	1	0.0207083	0.0267213
F11, F9, TFRC, FGA, PKM	1	0.0272509	1	0.0265205	0.0267635
F11, F9, SERPINC1, FGA, AK1	1	0.0273374	1	0.0265035	0.0267813
F11, ENO1, LCP1, FGA, AK1	1	0.0325136	1	0.023486	0.0268003
F11, ENO1, SERPINC1, SPARC, FGA	1	0.0426214	1	0.013361	0.0268056
F11, F9, ENO1, TFRC, AK1	1	0.0415336	1	0.0152352	0.0269126
F11, F9, TIMP1, FGA, AK1	1	0.0327653	1	0.0235481	0.0269375
F11, ENO1, ECM1, FGA, AK1	1	0.0325162	1	0.0237491	0.0269563
F11, ENO1, ADAMTS13, ECM1, FGA	1	0.0339853	1	0.0227524	0.0269774
F11, F9, SERPINF2, FGG, AK1	1	0.0286507	1	0.0262198	0.0270454
F11, ENO1, ADAMTS13, FGG, AK1	1	0.0315664	1	0.0245206	0.0270469
F11, F9, SERPINC1, SERPINF2, FGA	1	0.0274019	1	0.0268846	0.0270562
F11, F9, SERPINC1, SERPINF2, FGG	1	0.0287181	1	0.0262135	0.0270648
F11, F9, ENO1, ECM1, HPR	1	0.0437678	1	0.0122893	0.0270696
F11, F9, SERPINC1, SPARC, FGA	1	0.0408097	1	0.0165943	0.0270857
F11, ENO1, SERPINC1, FGA, AK1	1	0.0306101	1	0.0252472	0.0271325
F11, F9, TIMP1, SERPINF2, FGA	1	0.0317702	1	0.0246036	0.0271759
F11, ENO1, ECM1, FGA	1	0.0346773	1	0.0226143	0.027189
F11, F9, SERPINC1, SPARC, FGG	1	0.0410203	1	0.0165991	0.0271923
F11, ENO1, SERPINF2, TFRC, FGA	1	0.0323738	1	0.0242843	0.0272182
F11, F9, TFRC, HPR, TKT	1	0.0429763	1	0.0140346	0.0272199
F11, F9, SERPINC1, FGG, AK1	1	0.0281064	1	0.0268286	0.0272565
F11, SPARC, FGA, FGG	1	0.0346514	1	0.0227603	0.0272597
F11, F9, SERPINF2, FGA, AK1	1	0.0281386	1	0.0268183	0.0272606
F11, SERPINC1, LCP1, HPR, FGG	1	0.0350061	1	0.0225096	0.0272696
F11, SERPINC1, SPARC, TFRC, FGG	1	0.0412677	1	0.0164996	0.027275
F11, ENO1, SERPINC1, SPARC, FGG	1	0.0429231	1	0.0142923	0.027282
F11, F9, SPARC, TFRC, FGA	1	0.0389593	1	0.0191005	0.0272936
F11, ENO1, ADAMTS13, FGG, PKM	1	0.0336942	1	0.0235468	0.0273119
F11, ENO1, ADAMTS13, FGG	1	0.0335017	1	0.023686	0.0273145
F11, ENO1, SERPINC1, TIMP1, FGA	1	0.0343547	1	0.0230912	0.0273224
F11, ENO1, TIMP1, FGA, HPR	1	0.0376899	1	0.0204319	0.0273522
F11, ENO1, FGG, AK1	1	0.0325168	1	0.024434	0.0273638
F11, ENO1, ECM1, FGA, PKM	1	0.0348426	1	0.0228131	0.0273695
F11, SPARC, TFRC, FGA, FGG	1	0.0318388	1	0.0248807	0.0273708
F9, ENO1, TFRC, FGA, HPR	1	0.0330348	1	0.0241173	0.02738
F11, F9, ADAMTS13, TFRC, ECM1	1	0.0420364	1	0.0159064	0.0274254
F11, F9, TIMP1, TFRC, ECM1	1	0.0445438	1	0.0121367	0.0274382
F11, F9, TFRC, LCP1, ECM1	1	0.0434551	1	0.0139764	0.0274494
F11, ENO1, SERPINC1, SERPINF2, FGA	1	0.0322672	1	0.0247455	0.0274538
F11, F9, ENO1, ADAMTS13, TFRC	1	0.0430207	1	0.0147064	0.0274795
F11, LCP1, HPR, FGG, AK1	1	0.0389053	1	0.01958	0.0274952
F11, SPARC, FGA, HPR, FGG	1	0.04021	1	0.0185114	0.0276175
F11, F9, ENO1, ECM1, AK1	1	0.0432041	1	0.0148393	0.027622
F11, F9, ENO1, TFRC, ECM1	1	0.044569	1	0.0128074	0.0276552
F11, F9, TFRC, LCP1, HPR	1	0.0440657	1	0.013863	0.0277304
F11, ENO1, SERPINC1, FGG, CA1	1	0.0384789	1	0.0204931	0.0277423
F9, ENO1, FGA, FGG, AK1	1	0.026453	1	0.028409	0.0277794
F11, F9, ADAMTS13, TIMP1, FGA	1	0.0320875	1	0.025419	0.0277947
F11, F9, SERPINF2, TFRC, ECM1	1	0.0435671	1	0.0148041	0.0277967
F11, ENO1, SPARC, FGA, AK1	1	0.0446472	1	0.0131651	0.0278089
F11, ENO1, ADAMTS13, TFRC, FGA	1	0.0326618	1	0.0251128	0.0278287
F11, ENO1, TIMP1, FGA, AK1	1	0.0344834	1	0.0238976	0.0278359
F11, ENO1, LCP1, FGA, CA1	1	0.0414436	1	0.0176621	0.027845
F11, ENO1, TIMP1, SERPINF2, FGA	1	0.0350464	1	0.0235653	0.0278777
F11, ENO1, FGG	1	0.0346818	1	0.0238353	0.0278812
F11, F9, TIMP1, FGA	1	0.0327963	1	0.0251663	0.0279131
F11, ENO1, SERPINC1, ADAMTS13, FGA	1	0.0323964	1	0.0254384	0.0279245
F11, ENO1, SPARC, ECM1, FGA	1	0.0451677	1	0.0127162	0.0279456
F9, ENO1, TIMP1, TFRC, FGA	1	0.0373304	1	0.0219083	0.0279492
F11, ENO1, TFRC, FGA, AK1	1	0.0315271	1	0.0260346	0.0279648
F11, ENO1, TFRC, FGA, PKM	1	0.0333359	1	0.0249356	0.0279849
ENO1, SERPINC1, FGA, HPR, FGG	1	0.0330923	1	0.0251058	0.0279916
F11, ENO1, TFRC, FGA	1	0.0333846	1	0.0249199	0.0279947
F11, F9, ADAMTS13, TFRC, HPR	1	0.0431372	1	0.0159473	0.0279988
F11, F9, SPARC, ECM1, FGA	1	0.0433869	1	0.0156303	0.0280061
F11, F9, ENO1, ADAMTS13, HPR	1	0.0442982	1	0.0143642	0.028022
F11, LCP1, ECM1, FGG, PKM	1	0.0374735	1	0.0219341	0.0280257
F11, F9, SPARC, ECM1, FGG	1	0.0431739	1	0.0159807	0.0280302
F11, SERPINF2, LCP1, ECM1, FGG	1	0.0368263	1	0.0224893	0.0280379
F11, SERPINC1, LCP1, FGA, HPR	1	0.0351482	1	0.0237738	0.0280382
F11, F9, SERPINC1, FGA	1	0.0280026	1	0.0280773	0.0280527
F11, SERPINC1, TFRC, LCP1, FGG	1	0.0354838	1	0.0235644	0.0280591
F9, ENO1, TIMP1, TFRC, FGG	1	0.0371059	1	0.0223084	0.0280625
F11, F9, SERPINC1, ADAMTS13, FGA	1	0.0274525	1	0.0283845	0.0280806
F11, LCP1, ECM1, HPR, FGG	1	0.039744	1	0.0200334	0.0281028
F9, ENO1, SERPINC1, FGA, HPR	1	0.033864	1	0.0247839	0.0281034
F11, F9, SERPINC1, TFRC, ECM1	1	0.0440845	1	0.0149163	0.0281041
F11, SERPINC1, LCP1, FGG, AK1	1	0.0347493	1	0.0242162	0.0281279
F11, F9, SERPINF2, FGA	1	0.0284019	1	0.0280014	0.0281341
F11, F9, ENO1, HPR, AK1	1	0.0450245	1	0.0135615	0.0281352
F11, F9, ADAMTS13, TIMP1, TFRC	1	0.0445946	1	0.014259	0.0281407
F11, F9, ENO1, SERPINF2, TFRC	1	0.0450589	1	0.0135459	0.0281484
F11, ENO1, SERPINC1, FGA	1	0.0331631	1	0.0253658	0.0281758
F11, F9, TIMP1, HPR, FGG	1	0.0368041	1	0.0227739	0.0281819
F11, F9, TIMP1, FGA, PKM	1	0.0320142	1	0.0261205	0.0281999
F11, F9, TFRC, ECM1, AK1	1	0.0428671	1	0.0168196	0.0282034
F11, F9, ENO1, SERPINC1, TFRC	1	0.0450108	1	0.0138279	0.0282148
F11, F9, ADAMTS13, SERPINF2, FGA	1	0.0278597	1	0.0284228	0.0282384
F11, ENO1, SPARC, ADAMTS13, FGA	1	0.0448061	1	0.0142592	0.0282513
F11, F9, ADAMTS13, SERPINF2, FGG	1	0.0286586	1	0.0280494	0.0282517
F11, F9, SPARC, SERPINF2, FGG	1	0.0433892	1	0.0162819	0.0282551
F11, ENO1, SPARC, ECM1, FGG	1	0.0450752	1	0.0138933	0.0282702
F11, F9, ENO1, ADAMTS13, AK1	1	0.0428711	1	0.0169998	0.0282778
F11, ENO1, SPARC, SERPINF2, FGA	1	0.0448562	1	0.0142666	0.02828
F11, ENO1, SERPINC1, FGA, PKM	1	0.0333582	1	0.0254251	0.0282873
F11, F9, FGA, AK1, PKM	1	0.0285325	1	0.0281891	0.0283028
F11, F9, SERPINC1, TIMP1, TFRC	1	0.0452027	1	0.0138225	0.028314
F11, TIMP1, LCP1, ECM1, FGG	1	0.0385245	1	0.0215884	0.0283141
F11, TFRC, LCP1, ECM1, FGG	1	0.0380811	1	0.0219918	0.0283245
F11, LCP1, HPR, FGG, BLVRB	1	0.043216	1	0.0167206	0.0283392
F11, SERPINC1, SPARC, ECM1, FGG	1	0.0449727	1	0.0143559	0.0283711
F11, ENO1, ADAMTS13, TIMP1, FGA	1	0.0353352	1	0.0242334	0.0283773
F11, F9, SERPINF2, FGG	1	0.029314	1	0.0279413	0.0284012
F11, F9, ENO1, SERPINF2, AK1	1	0.0442934	1	0.0154582	0.0284071
F11, ENO1, SPARC, FGG, AK1	1	0.0446839	1	0.014942	0.0284235
F11, F9, SERPINC1, FGA, PKM	1	0.0277444	1	0.0287668	0.0284338
F11, F9, ADAMTS13, FGA, AK1	1	0.0285608	1	0.0283851	0.0284432
F9, ENO1, SERPINC1, TFRC, FGA	1	0.0315729	1	0.0267861	0.0284533
F11, ENO1, SPARC, SERPINF2, FGG	1	0.0451006	1	0.0144428	0.0284675
F11, F9, SERPINC1, ADAMTS13, FGG	1	0.0284893	1	0.0284722	0.0284779
F11, F9, ENO1, TFRC, LCP1	1	0.0458377	1	0.0133727	0.0285051
F11, F9, SERPINF2, FGG, PKM	1	0.0286428	1	0.028457	0.0285184
F11, SPARC, TFRC, ECM1, FGG	1	0.0441931	1	0.0159029	0.0285199
F11, F9, TFRC, ECM1, PKM	1	0.0440155	1	0.0161497	0.0285223
F11, F9, ENO1, ADAMTS13, ECM1	1	0.0452252	1	0.014414	0.0285228
F11, SERPINC1, LCP1, FGG, PKM	1	0.0352837	1	0.0245267	0.0285247
F11, F9, SERPINF2, TFRC, HPR	1	0.044382	1	0.015711	0.0285453
F11, F9, TFRC, ECM1	1	0.044282	1	0.0158552	0.0285476
F11, ADAMTS13, LCP1, ECM1, FGG	1	0.0376389	1	0.0227833	0.0285481
F9, ENO1, TFRC, HPR, FGG	1	0.0331663	1	0.0259941	0.0285583
F11, LCP1, HPR, FGG, PKM	1	0.0370365	1	0.023292	0.0285635
F11, SERPINC1, LCP1, ECM1, FGA	1	0.0369525	1	0.023381	0.0285764
F11, F9, TIMP1, TFRC, LCP1	1	0.0465709	1	0.0123751	0.0285948
F11, F9, SERPINF2, FGA, PKM	1	0.0279754	1	0.0289586	0.0286382
F11, ENO1, ADAMTS13, SERPINF2, FGA	1	0.0326466	1	0.0264551	0.0286445
F11, ENO1, TIMP1, FGA	1	0.0362443	1	0.0240452	0.0286467
F11, F9, SERPINC1, FGG	1	0.0291639	1	0.0284082	0.0286595
F11, F9, TIMP1, TFRC, AK1	1	0.045974	1	0.0136389	0.0286616
F11, ENO1, SERPINF2, FGA, AK1	1	0.0314354	1	0.0272149	0.028675
ENO1, SERPINC1, TIMP1, FGA, FGG	1	0.032679	1	0.0265116	0.0286917
F11, F9, TIMP1, FGA, HPR	1	0.0368925	1	0.0236771	0.0287139
F11, SERPINC1, TIMP1, LCP1, FGG	1	0.0362039	1	0.0242013	0.0287179
F11, F9, TIMP1, SERPINF2, TFRC	1	0.0457747	1	0.0142291	0.0287487
F11, F9, SPARC, LCP1, FGG	1	0.0443871	1	0.016283	0.0287619
F11, ENO1, SERPINF2, FGA, TKT	1	0.0335361	1	0.0261177	0.0287754
F11, ENO1, SPARC, FGA, PKM	1	0.0456542	1	0.0144991	0.0287759
F11, LCP1, ECM1, FGA, FGG	1	0.030721	1	0.027777	0.0287808
F11, TFRC, LCP1, HPR, FGG	1	0.0384556	1	0.0225579	0.028786
F11, ENO1, SPARC, ADAMTS13, FGG	1	0.0446969	1	0.0159355	0.0287896
F11, F9, SERPINC1, FGG, PKM	1	0.0286081	1	0.0288877	0.0287958
F11, F9, SPARC, SERPINF2, FGA	1	0.0432888	1	0.0177904	0.0288086
F11, F9, SPARC, FGG, PKM	1	0.042785	1	0.0184082	0.0288206
F11, F9, SPARC, ADAMTS13, FGA	1	0.0434293	1	0.0176563	0.028823
F11, ENO1, SERPINF2, FGA	1	0.0334487	1	0.0262541	0.0288251
F11, F9, ENO1, SERPINC1, AK1	1	0.0447874	1	0.0159168	0.0288291
F11, F9, SPARC, FGA, AK1	1	0.0440403	1	0.0169205	0.0288328
F11, F9, ENO1, SERPINF2, HPR	1	0.0462281	1	0.0138094	0.0288505
F11, ENO1, SERPINF2, FGA, PKM	1	0.033458	1	0.0263598	0.0288932
F11, ENO1, FGA, AK1, PKM	1	0.0321386	1	0.0271641	0.0288988
F11, F9, ADAMTS13, TFRC, LCP1	1	0.0445588	1	0.016464	0.0289181
F11, F9, ENO1, LCP1, AK1	1	0.0451496	1	0.0156568	0.0289197
F11, F9, SPARC, LCP1, FGA	1	0.0444325	1	0.0166541	0.0289271
F11, F9, SPARC, ADAMTS13, FGG	1	0.0432962	1	0.0180828	0.028934
F11, SERPINC1, SPARC, ECM1, FGA	1	0.045148	1	0.0157572	0.0289554
F11, SERPINC1, SPARC, FGG, PKM	1	0.0446031	1	0.0165179	0.0289612
F11, SERPINC1, ADAMTS13, LCP1, FGG	1	0.0353299	1	0.025253	0.0289651
F11, LCP1, ECM1, FGG	1	0.0383952	1	0.0229491	0.0289661
F11, F9, TFRC, HPR, PKM	1	0.0450646	1	0.0159402	0.0289797
F11, F9, TFRC, HPR, AK1	1	0.0463573	1	0.0140086	0.0289829
F11, F9, ENO1, SERPINF2, ECM1	1	0.0468019	1	0.0132705	0.0289856
F11, LCP1, ECM1, FGG, AK1	1	0.0379955	1	0.0233118	0.0289865
F11, ENO1, SPARC, LCP1, FGA	1	0.0466385	1	0.0136745	0.0290246
F11, ENO1, TIMP1, FGA, PKM	1	0.0362295	1	0.0247283	0.0290279
F11, SERPINC1, SERPINF2, LCP1, FGG	1	0.0355517	1	0.0252363	0.0290446
F11, F9, ENO1, LCP1, HPR	1	0.0470755	1	0.0129866	0.0290454
F11, LCP1, ECM1, FGA, HPR	1	0.0407135	1	0.0211819	0.029107
F11, F9, ENO1, ADAMTS13, SERPINF2	1	0.0457539	1	0.0153089	0.0291074
F11, SPARC, TFRC, FGG, PKM	1	0.0434215	1	0.018374	0.0291183
F11, F9, TFRC, HPR	1	0.045177	1	0.0161698	0.0291223
F11, SERPINC1, SPARC, TFRC, FGA	1	0.0412212	1	0.0207735	0.0291452
F11, SERPINF2, LCP1, HPR, FGG	1	0.0368155	1	0.0245266	0.0291559
F11, TFRC, LCP1, FGG, PKM	1	0.0363939	1	0.0248757	0.0291797
F11, ENO1, SPARC, FGG, PKM	1	0.0458719	1	0.0153702	0.0291901
F11, F9, ENO1, TFRC	1	0.0462902	1	0.014751	0.0291937
F11, F9, LCP1, FGG, CA1	1	0.0392425	1	0.0226746	0.0291946
F11, F9, ENO1, TIMP1, TFRC	1	0.0480318	1	0.0117169	0.0291992
F11, ENO1, SPARC, FGA	1	0.0463791	1	0.0146359	0.0292014
F11, SERPINC1, SPARC, SERPINF2, FGG	1	0.0454936	1	0.0159782	0.0292138
F11, SERPINC1, SPARC, ADAMTS13, FGG	1	0.0449774	1	0.0166822	0.0292141
F9, ENO1, SERPINC1, TIMP1, FGA	1	0.0396903	1	0.0223297	0.029216
F11, LCP1, FGA, HPR, AK1	1	0.039931	1	0.0221357	0.0292251
F9, ENO1, SERPINC1, SERPINF2, FGA	1	0.0331507	1	0.0270917	0.0292283
F11, F9, SERPINF2, TFRC, LCP1	1	0.046177	1	0.0151816	0.0292824
F11, ENO1, SERPINC1, FGA, CA1	1	0.03802	1	0.0238854	0.0293083
F11, SERPINC1, SPARC, FGG, AK1	1	0.0458597	1	0.0157479	0.0293185
F11, LCP1, FGA, HPR, FGG	1	0.0315877	1	0.0281434	0.0293236
F11, F9, SPARC, FGG, TKT	1	0.044653	1	0.0173862	0.029325
F11, ADAMTS13, LCP1, HPR, FGG	1	0.0377736	1	0.024111	0.0293271
F11, F9, SERPINC1, TFRC, HPR	1	0.0455404	1	0.0162319	0.0293313
F11, F9, ADAMTS13, FGG, AK1	1	0.0288611	1	0.0295812	0.0293457
F11, F9, TIMP1, TFRC, HPR	1	0.0472119	1	0.013741	0.0293495
F11, F9, ENO1, SERPINC1, HPR	1	0.0467536	1	0.0144953	0.0293508
F9, ENO1, SERPINF2, TFRC, FGA	1	0.0319265	1	0.0280027	0.0293543
F11, F9, ENO1, SERPINC1, ECM1	1	0.0472716	1	0.013699	0.029368
F11, ENO1, ADAMTS13, FGA, AK1	1	0.0317123	1	0.0281451	0.0293691
F11, F9, FGA	1	0.0291956	1	0.0294647	0.0293763
F11, F9, FGG, AK1	1	0.0293628	1	0.0294214	0.0294021
F9, ENO1, TFRC, ECM1, FGA	1	0.0334714	1	0.0272113	0.0294226
F11, ENO1, FGA, AK1	1	0.0323797	1	0.0278992	0.0294517
F11, F9, SPARC, FGG, AK1	1	0.0439063	1	0.0186189	0.0294603
F11, F9, SPARC, FGG	1	0.0446284	1	0.0178733	0.0295083
F11, F9, ADAMTS13, FGA	1	0.0286412	1	0.0299264	0.0295088
F11, F9, TFRC, LCP1, AK1	1	0.044979	1	0.0174845	0.0295277
F11, F9, ENO1, SERPINC1, ADAMTS13	1	0.0462283	1	0.0158068	0.0295298
F11, SERPINC1, LCP1, FGG	1	0.0363172	1	0.0255394	0.0295304
F11, ENO1, ADAMTS13, FGA, PKM	1	0.0337781	1	0.0272017	0.029532
F9, ENO1, SERPINC1, ECM1, FGA	1	0.0344663	1	0.0267914	0.0295427
F11, ENO1, ADAMTS13, FGA	1	0.0337292	1	0.0272619	0.0295508
F11, F9, FGG, PKM, TKT	1	0.0288076	1	0.0299099	0.029551
F11, F9, FGG, AK1, PKM	1	0.0287024	1	0.0299755	0.0295619
F11, F9, TIMP1, TFRC	1	0.0471996	1	0.0145028	0.0295877
F11, SERPINF2, LCP1, FGG, PKM	1	0.035794	1	0.0260089	0.0295944
F11, F9, ADAMTS13, SERPINF2, TFRC	1	0.0447627	1	0.017939	0.029602
F11, SPARC, SERPINF2, TFRC, FGG	1	0.0442659	1	0.0186339	0.0296434
F11, LCP1, FGA, FGG, AK1	1	0.0297455	1	0.0296109	0.0296553
F11, F9, SPARC, FGA	1	0.044647	1	0.0182446	0.0296695
F11, F9, ENO1, HPR	1	0.0473935	1	0.014512	0.0296927
F11, TIMP1, LCP1, FGG, PKM	1	0.037821	1	0.0247391	0.0296956
F11, TFRC, LCP1, FGA, HPR	1	0.0389661	1	0.0238599	0.0297014
F11, SPARC, ADAMTS13, TFRC, FGG	1	0.0441471	1	0.0189244	0.0297083
F11, F9, SERPINC1, TFRC, LCP1	1	0.0467883	1	0.0155069	0.0297134
F11, SPARC, TFRC, LCP1, FGG	1	0.045187	1	0.0177251	0.0297279
F11, ENO1, FGA	1	0.0345166	1	0.0271009	0.0297506
F11, ENO1, TFRC, ECM1, HPR	1	0.0491218	1	0.0115876	0.0297571
F11, TIMP1, TFRC, LCP1, FGG	1	0.0367	1	0.0256857	0.0297705
F11, SERPINC1, SPARC, LCP1, FGG	1	0.0464624	1	0.0161813	0.0297858
F11, LCP1, FGG, AK1, PKM	1	0.0363117	1	0.0259898	0.0297904
F11, ENO1, SPARC, FGG	1	0.0465536	1	0.0160867	0.0297984
F11, ENO1, ADAMTS13, TFRC, HPR	1	0.0484302	1	0.0130879	0.0298003
F11, TIMP1, LCP1, FGG, AK1	1	0.0388275	1	0.0241533	0.0298004
F11, F9, SERPINF2, ECM1, TKT	1	0.046879	1	0.0156415	0.0298077
F11, ENO1, FGA, PKM	1	0.0345733	1	0.0271649	0.0298114
F11, F9, ENO1, LCP1, ECM1	1	0.0483421	1	0.0132844	0.0298115
F11, SERPINC1, SPARC, FGA, AK1	1	0.0458422	1	0.0171339	0.0298261
F11, F9, ENO1, TFRC, PKM	1	0.0473421	1	0.0150158	0.0298332
F11, ENO1, TFRC, HPR, AK1	1	0.0483594	1	0.0133407	0.0298375
F11, SPARC, TFRC, FGG, AK1	1	0.0456869	1	0.0173829	0.0298441
F11, SERPINC1, SPARC, ADAMTS13, FGA	1	0.0450049	1	0.0182539	0.0298511
F11, F9, SERPINC1, ADAMTS13, TFRC	1	0.0452546	1	0.0179837	0.0298655
F11, F9, ENO1, ADAMTS13, LCP1	1	0.0472621	1	0.0152919	0.0298854
F11, F9, SERPINC1, TFRC, TKT	1	0.0462653	1	0.0167551	0.0298971
F11, F9, FGA, PKM	1	0.0288282	1	0.0304533	0.0299273
F11, LCP1, HPR, FGG	1	0.0384944	1	0.0246638	0.0299378
F11, F9, ADAMTS13, FGA, PKM	1	0.0282895	1	0.0307161	0.0299379
F9, SERPINC1, TIMP1, TFRC, FGG	1	0.0376517	1	0.0253103	0.0299463
F11, SERPINC1, SPARC, LCP1, FGA	1	0.0463639	1	0.0168293	0.0299753
F11, SERPINF2, LCP1, FGA, HPR	1	0.0372288	1	0.0256776	0.0299815
F11, LCP1, FGA, HPR, PKM	1	0.0376879	1	0.0253625	0.0299908
F11, ENO1, SPARC, LCP1, FGG	1	0.046738	1	0.0163698	0.0299962
F11, SERPINC1, LCP1, FGA, FGG	1	0.0276524	1	0.0311179	0.0300197
ENO1, TIMP1, TFRC, FGA, FGG	1	0.0337126	1	0.0280681	0.0300463
F11, F9, SERPINC1, FGG, CA1	1	0.0367848	1	0.0261072	0.0300494
F11, F9, ENO1, HPR, PKM	1	0.0481783	1	0.0143938	0.0300682
F11, F9, ADAMTS13, LCP1, ECM1	1	0.0465219	1	0.0168685	0.0300706
F11, F9, ENO1, ECM1	1	0.0481947	1	0.0144573	0.0300972
F11, F9, SERPINF2, LCP1, ECM1	1	0.0474791	1	0.0155955	0.0301032
F11, F9, TFRC, LCP1, PKM	1	0.0467357	1	0.016694	0.0301146
F11, SERPINC1, SPARC, FGA, PKM	1	0.0446149	1	0.0193501	0.0301196
F11, SERPINC1, HPR, FGG, AK1	1	0.0356739	1	0.0269981	0.0301355
F11, SPARC, TIMP1, FGA, FGG	1	0.0429821	1	0.0211432	0.0301449
F11, SERPINC1, SPARC, FGG	1	0.0466957	1	0.0168612	0.0301566
F11, F9, ENO1, SERPINC1, SERPINF2	1	0.0481973	1	0.0146571	0.0301633
ENO1, TFRC, FGA, HPR, FGG	1	0.0363134	1	0.0266761	0.030195
F11, SPARC, TFRC, ECM1, FGA	1	0.0447957	1	0.019354	0.0302097
F11, F9, SERPINF2, TFRC, AK1	1	0.0456985	1	0.018299	0.0302147
F11, F9, ADAMTS13, SERPINF2, ECM1	1	0.0459794	1	0.0179505	0.0302151
F11, F9, TFRC, LCP1	1	0.0470621	1	0.0165133	0.0302152
F11, SPARC, SERPINF2, ECM1, FGG	1	0.0480471	1	0.0151399	0.030244
F11, ADAMTS13, LCP1, FGG, PKM	1	0.0363201	1	0.0267706	0.0302537
F11, SERPINC1, SPARC, SERPINF2, FGA	1	0.0451744	1	0.0190607	0.0302705
F11, ADAMTS13, LCP1, FGA, HPR	1	0.0385112	1	0.0252969	0.030297
F9, ENO1, SERPINC1, TIMP1, FGG	1	0.0395383	1	0.0245452	0.0303186
F11, FGA, HPR, FGG, BLVRB	1	0.0359096	1	0.0271641	0.0303272
F11, LCP1, ECM1, FGA, PKM	1	0.0391732	1	0.0248482	0.0303278
F11, F9, ADAMTS13, FGG	1	0.0292621	1	0.0308476	0.0303341
F11, F9, ENO1, ADAMTS13	1	0.0471088	1	0.0168002	0.030345
F9, ENO1, SERPINF2, ECM1, FGA	1	0.0350402	1	0.027753	0.0303494
ENO1, SERPINF2, FGA, HPR, FGG	1	0.034699	1	0.0280136	0.0303806
F11, F9, ENO1, SERPINF2, LCP1	1	0.0490349	1	0.0139534	0.0303838
F9, ENO1, SERPINF2, FGA, HPR	1	0.0356958	1	0.027402	0.0303874
F11, F9, FGG	1	0.0299298	1	0.0306343	0.0304038
F11, ENO1, TFRC, FGG, CA1	1	0.0437938	1	0.0209051	0.0304175
F11, F9, SERPINC1, TFRC, AK1	1	0.0462644	1	0.0181264	0.0304281
F11, SERPINF2, LCP1, FGG, AK1	1	0.0365319	1	0.0269403	0.0304382
F11, F9, ADAMTS13, TFRC, PKM	1	0.0450958	1	0.0196464	0.0304822
F11, F9, ENO1, TIMP1, AK1	1	0.0497963	1	0.0131237	0.0305438
F9, TIMP1, TFRC, ECM1, FGG	1	0.0405592	1	0.0241404	0.0305445
F9, ENO1, ECM1, FGA, HPR	1	0.0373399	1	0.0265863	0.0305526
F11, ENO1, ECM1, FGG, CA1	1	0.0459711	1	0.0188246	0.0305655
F11, F9, SERPINC1, SERPINF2, TFRC	1	0.0474316	1	0.0169525	0.0305667
F11, SPARC, ADAMTS13, ECM1, FGG	1	0.0480775	1	0.016055	0.0305745
F11, F9, ADAMTS13, TFRC	1	0.045563	1	0.0193407	0.03058
F11, SERPINC1, TFRC, LCP1, FGA	1	0.0362014	1	0.0274137	0.030591
F11, F9, ADAMTS13, TFRC, AK1	1	0.0449758	1	0.0200622	0.030605
F11, F9, LCP1, ECM1, AK1	1	0.0472754	1	0.0173087	0.0306207
F11, LCP1, FGG, PKM	1	0.0371509	1	0.0268885	0.0306537
F11, F9, ADAMTS13, FGG, PKM	1	0.0286959	1	0.031573	0.0306543
ENO1, SERPINC1, TFRC, FGA, FGG	1	0.0313734	1	0.0303646	0.0307008
F11, F9, FGG, PKM	1	0.0293364	1	0.031352	0.0307021
F11, SPARC, TFRC, FGG	1	0.0457061	1	0.0194753	0.0307074
F11, F9, SPARC, FGG, CA1	1	0.0469227	1	0.0180237	0.0307182
F11, F9, ENO1, SERPINC1, LCP1	1	0.0494447	1	0.0144612	0.0307596
F11, SERPINF2, LCP1, ECM1, FGA	1	0.0383835	1	0.0262295	0.0307714
F11, F9, LCP1, ECM1, HPR	1	0.0485703	1	0.0160154	0.0308164
F11, SPARC, SERPINF2, FGG, PKM	1	0.0475086	1	0.0175452	0.0308292
F11, ADAMTS13, TIMP1, LCP1, FGG	1	0.0379505	1	0.026658	0.0308411
F11, SERPINC1, TIMP1, LCP1, FGA	1	0.0366858	1	0.0275345	0.0308528
ENO1, SERPINC1, SERPINF2, FGA, FGG	1	0.0307468	1	0.0309191	0.0308624
F11, F9, ENO1, SERPINF2	1	0.0490661	1	0.0153957	0.0308636
F11, SPARC, ECM1, FGG, TKT	1	0.0497811	1	0.0142261	0.0308648
F11, F9, ENO1, ECM1, PKM	1	0.0495754	1	0.0146253	0.0308808
F11, SERPINF2, TFRC, LCP1, FGG	1	0.0366554	1	0.0276085	0.0308852
ENO1, TIMP1, SERPINF2, FGA, FGG	1	0.0339947	1	0.0292389	0.0308878
F11, LCP1, FGA, HPR	1	0.0391397	1	0.0259038	0.0309002
F11, ADAMTS13, LCP1, ECM1, FGA	1	0.0395495	1	0.0255979	0.0309013
F11, ECM1, HPR, FGG, AK1	1	0.0423364	1	0.0233294	0.0309148
F9, ENO1, TIMP1, ECM1, FGA	1	0.0426705	1	0.023056	0.0309288
F11, SERPINC1, SPARC, FGA	1	0.046527	1	0.0190802	0.0309467
F11, F9, SERPINF2, ECM1, AK1	1	0.0477008	1	0.0176408	0.0309633
F9, ENO1, SERPINC1, HPR, FGG	1	0.0340702	1	0.0293158	0.030964
F11, F9, SERPINF2, TFRC	1	0.0474528	1	0.0179745	0.0309664
F11, F9, SERPINC1, TFRC, PKM	1	0.0473755	1	0.0181366	0.0309907
ENO1, TIMP1, ECM1, FGA, FGG	1	0.036455	1	0.027923	0.0309963
F11, ENO1, SERPINC1, TFRC, HPR	1	0.0507865	1	0.0128677	0.0310048
ENO1, SERPINC1, TFRC, FGA, HPR	1	0.040274	1	0.0252531	0.0310194
F11, SERPINC1, LCP1, FGA, AK1	1	0.0354478	1	0.0286322	0.0310449
F9, ENO1, SERPINF2, TFRC, FGG	1	0.0325118	1	0.030309	0.0310525
F11, LCP1, FGA, FGG, PKM	1	0.0291804	1	0.031939	0.0310566
F11, ADAMTS13, TFRC, LCP1, FGG	1	0.0370526	1	0.0276568	0.0310699
F11, F9, SERPINC1, LCP1, ECM1	1	0.0488449	1	0.0163444	0.0310742
F11, SPARC, ECM1, FGG, AK1	1	0.0495629	1	0.0153155	0.0310977
F9, ENO1, TIMP1, SERPINF2, FGA	1	0.0414176	1	0.0244838	0.0311023
F11, F9, SERPINC1, ADAMTS13, ECM1	1	0.0472387	1	0.0186156	0.0311119
F11, SPARC, LCP1, ECM1, FGG	1	0.0494788	1	0.0155994	0.0311481
F11, TIMP1, SERPINF2, LCP1, FGG	1	0.0374975	1	0.0274987	0.0311517
F11, TFRC, LCP1, FGG, AK1	1	0.037452	1	0.0275601	0.03117
F11, LCP1, ECM1, FGA, AK1	1	0.0400119	1	0.0257883	0.0312023
F11, SPARC, ADAMTS13, FGG, PKM	1	0.0475425	1	0.0184661	0.0312046
F11, ENO1, ADAMTS13, ECM1, HPR	1	0.0514197	1	0.0123562	0.0312088
F11, F9, TFRC, FGA, CA1	1	0.0417498	1	0.0244627	0.0312373
F11, F9, LCP1, ECM1	1	0.0487531	1	0.0169755	0.031253
F11, F9, TFRC, AK1, PKM	1	0.0463966	1	0.0199682	0.0312561
F11, F9, ENO1, SERPINC1	1	0.049492	1	0.0159072	0.0312592
F9, ENO1, TFRC, ECM1, FGG	1	0.0334204	1	0.0301473	0.0312642
F11, ENO1, ECM1, HPR, AK1	1	0.051451	1	0.0125053	0.0312655
F11, SPARC, ADAMTS13, ECM1, FGA	1	0.048766	1	0.0169934	0.0312661
F11, F9, SERPINC1, TFRC	1	0.0479922	1	0.018049	0.0312679
F11, F9, ENO1, ADAMTS13, TIMP1	1	0.051278	1	0.0129216	0.0312853
F9, ENO1, TIMP1, SERPINF2, FGG	1	0.0411257	1	0.025069	0.0312866
F11, TFRC, LCP1, ECM1, FGA	1	0.0401097	1	0.0258676	0.0312875
F11, ADAMTS13, SERPINF2, LCP1, FGG	1	0.0362906	1	0.0285193	0.0312952
F11, ENO1, SERPINF2, TFRC, HPR	1	0.0512992	1	0.0129427	0.0313026
F11, SERPINC1, LCP1, FGA, PKM	1	0.03584	1	0.0288481	0.031326
F11, SPARC, ECM1, FGA, PKM	1	0.0483187	1	0.0177767	0.0313291
F11, F9, ADAMTS13, ECM1, HPR	1	0.0478582	1	0.018381	0.0313298
F11, SPARC, SERPINF2, ECM1, FGA	1	0.0484194	1	0.0176488	0.0313319
F11, F9, SERPINC1, TIMP1, ECM1	1	0.0508213	1	0.0139663	0.0313405
F11, ADAMTS13, LCP1, FGG, AK1	1	0.0371602	1	0.0280427	0.0313429
F11, TIMP1, LCP1, ECM1, FGA	1	0.0399866	1	0.0260618	0.0313436
F11, ENO1, SPARC, FGA, HPR	1	0.0516841	1	0.0124091	0.0313664
F11, F9, SERPINF2, ECM1, PKM	1	0.0482682	1	0.0179416	0.0313664
F9, ENO1, TFRC, LCP1, FGA	1	0.0333068	1	0.0303795	0.0313747
F11, F9, ADAMTS13, TIMP1, ECM1	1	0.0508265	1	0.014082	0.031378
F11, SPARC, ADAMTS13, SERPINF2, FGG	1	0.0482609	1	0.0180191	0.0313925
F11, F9, LCP1, ECM1, PKM	1	0.0490825	1	0.0169494	0.0314131
F11, F9, SERPINF2, ECM1	1	0.0482914	1	0.018044	0.0314175
F11, F9, ADAMTS13, ECM1	1	0.047204	1	0.0194378	0.03143
F11, SERPINC1, SERPINF2, LCP1, FGA	1	0.0357142	1	0.0291043	0.0314373
F11, F9, SERPINC1, SERPINF2, ECM1	1	0.0487498	1	0.0175117	0.031449
F11, ENO1, FGG, PKM, CA1	1	0.0442364	1	0.0226618	0.0314542
F11, SERPINC1, ADAMTS13, LCP1, FGA	1	0.0359244	1	0.0290326	0.0314718
F11, SPARC, SERPINF2, FGG, AK1	1	0.0495865	1	0.016412	0.0314827
F11, F9, ENO1, TIMP1, ECM1	1	0.0523471	1	0.0115039	0.0314973
F11, SPARC, TFRC, FGA, AK1	1	0.0462256	1	0.0207314	0.0315047
F11, SPARC, ECM1, FGG	1	0.0497777	1	0.0162091	0.0315116
F11, F9, TFRC, AK1	1	0.0468908	1	0.0200389	0.0315284
F9, ENO1, TIMP1, ECM1, FGG	1	0.0418542	1	0.0249525	0.0315416
F11, ENO1, ECM1, FGA, CA1	1	0.0458099	1	0.0212688	0.0315446
F11, SPARC, LCP1, FGG, PKM	1	0.0490948	1	0.0173617	0.0315699
ENO1, SERPINC1, SERPINF2, FGA, HPR	1	0.0404973	1	0.0260853	0.031572
F11, LCP1, FGG, AK1	1	0.0378988	1	0.0279832	0.0315978
F11, F9, ADAMTS13, ECM1, AK1	1	0.0476332	1	0.0193616	0.0316114
F11, SPARC, ADAMTS13, FGG, F2	1	0.0474286	1	0.01962	0.0316168
F11, SPARC, TFRC, LCP1, FGA	1	0.0455482	1	0.0217095	0.0316208
ENO1, SERPINC1, ECM1, FGA, FGG	1	0.0334159	1	0.0307248	0.0316373
F11, TFRC, LCP1, FGG	1	0.0379034	1	0.0280481	0.0316381
F11, F9, ENO1, SERPINF2, PKM	1	0.0504696	1	0.0155151	0.03164
F11, SPARC, LCP1, ECM1, FGA	1	0.050009	1	0.0162343	0.0316408
F11, SPARC, ECM1, FGA, AK1	1	0.0502646	1	0.0158557	0.0316456
F11, F9, ENO1, LCP1	1	0.0506055	1	0.0153396	0.0316542
F11, F9, TIMP1, SERPINF2, ECM1	1	0.051406	1	0.0140142	0.0316675
F11, F9, SERPINF2, ECM1, HPR	1	0.0488915	1	0.0179138	0.0316725
F11, LCP1, ECM1, FGA	1	0.0403214	1	0.0264278	0.0316885
F9, ENO1, SERPINC1, LCP1, FGA	1	0.0346277	1	0.0301393	0.0316893
F11, F9, SERPINC1, ECM1, AK1	1	0.0488283	1	0.0180475	0.0316913
F11, F9, ENO1, SERPINC1, TIMP1	1	0.052315	1	0.0124803	0.0317281
F11, ENO1, SPARC, HPR, FGG	1	0.0525263	1	0.0120549	0.0317329
F11, TIMP1, LCP1, FGG	1	0.0389402	1	0.027559	0.0317648
F11, F9, ADAMTS13, SERPINF2, TKT	1	0.0480725	1	0.0192236	0.0317738
ENO1, ECM1, FGA, HPR, FGG	1	0.0386487	1	0.0277892	0.0317819
F9, ENO1, SPARC, FGA, FGG	1	0.0394116	1	0.0272862	0.0317986
F11, ENO1, TFRC, LCP1, HPR	1	0.0528615	1	0.011624	0.0318086
ENO1, FGA, HPR, FGG, PKM	1	0.0362338	1	0.0294377	0.0318389
ENO1, LCP1, FGA, HPR, FGG	1	0.0360256	1	0.0296081	0.0318669
F11, SPARC, ADAMTS13, TFRC, FGA	1	0.0446673	1	0.0231031	0.0318675
F11, SPARC, SERPINF2, LCP1, FGG	1	0.049737	1	0.0173043	0.0318787
F9, ENO1, SERPINC1, TFRC, FGG	1	0.0321815	1	0.0317378	0.0318848
F9, TIMP1, SERPINF2, TFRC, FGG	1	0.0396313	1	0.027307	0.0319004
F9, ENO1, SERPINF2, HPR, FGG	1	0.0358735	1	0.0297734	0.0319135
F11, F9, TFRC	1	0.0482839	1	0.0193244	0.0319201
F11, ENO1, ADAMTS13, HPR, AK1	1	0.0518683	1	0.0141375	0.0319515
F11, SERPINC1, LCP1, FGA	1	0.0368019	1	0.0293206	0.0319809
F11, SERPINC1, ECM1, FGG, AK1	1	0.0355029	1	0.0301226	0.0319964
F11, SPARC, ADAMTS13, FGG, AK1	1	0.0497467	1	0.0176302	0.0320032
F11, SPARC, TFRC, FGA, PKM	1	0.0438319	1	0.0241552	0.0320077
F11, TIMP1, LCP1, HPR, FGG	1	0.0430686	1	0.0248762	0.0320363
F11, F9, LCP1, FGA, PPBP	1	0.0438729	1	0.0241939	0.0320458
F9, ENO1, ECM1, HPR, FGG	1	0.0371458	1	0.0292316	0.0320573
F11, F9, ENO1, SERPINF2, CA1	1	0.0516838	1	0.0148894	0.0320816
F11, TIMP1, LCP1, FGA, AK1	1	0.0401116	1	0.0273041	0.0320961
F9, ENO1, SERPINF2, ECM1, FGG	1	0.0349679	1	0.0306023	0.0321072
F11, F9, ECM1, FGA, CA1	1	0.0447915	1	0.0234865	0.0321119
F11, F9, ENO1, TIMP1, SERPINF2	1	0.0531379	1	0.0122333	0.0321121
F11, ADAMTS13, LCP1, FGG	1	0.0375453	1	0.0291019	0.0321315
F11, SERPINF2, LCP1, FGG	1	0.0372961	1	0.0292714	0.0321391
F11, SPARC, LCP1, FGG, AK1	1	0.0506252	1	0.0167954	0.032156
F11, F9, ECM1, HPR, PKM	1	0.0500192	1	0.01768	0.0321612
F11, TFRC, HPR, FGG, AK1	1	0.0408366	1	0.0268965	0.0321667
F11, F9, ENO1	1	0.0505886	1	0.0168869	0.0321691
F11, F9, TIMP1, LCP1, ECM1	1	0.0530774	1	0.01262	0.0321794
F11, SPARC, FGG, PKM	1	0.0493222	1	0.0186764	0.0321839
F11, SPARC, FGA, AK1, PKM	1	0.0492475	1	0.0187954	0.0321926
F11, SERPINC1, ECM1, HPR, FGG	1	0.0364369	1	0.0298949	0.0321988
F11, SPARC, LCP1, FGA, AK1	1	0.051063	1	0.016267	0.0322021
F11, TFRC, LCP1, FGA, PKM	1	0.0379145	1	0.0289849	0.0322035
F9, ENO1, TFRC, FGA, CA1	1	0.0430873	1	0.0252172	0.0322227
ENO1, SERPINC1, ECM1, FGA, HPR	1	0.044054	1	0.0243985	0.0322311
F11, F9, TIMP1, ECM1, AK1	1	0.0529737	1	0.0130576	0.03224
F11, F9, TIMP1, ECM1, TKT	1	0.0529429	1	0.01312	0.0322403
F11, F9, ADAMTS13, SERPINF2, LCP1	1	0.0493217	1	0.0189048	0.0322728
F9, ENO1, LCP1, FGA, HPR	1	0.0369259	1	0.0297411	0.0322869
F11, SERPINF2, HPR, FGG, AK1	1	0.0385211	1	0.0287297	0.0322874
F11, SPARC, LCP1, FGA, PKM	1	0.0494695	1	0.0187657	0.032293
F9, ENO1, SERPINC1, FGA	1	0.0342661	1	0.0313288	0.0323266
F9, ENO1, TFRC, FGA	1	0.0330845	1	0.0319586	0.0323341
F11, SPARC, ECM1, FGA	1	0.0502988	1	0.0177867	0.0323439
ENO1, TIMP1, FGA, FGG, PKM	1	0.0353802	1	0.0307713	0.0323633
F11, SPARC, FGG, AK1, TKT	1	0.0511138	1	0.0166888	0.0323729
F9, ENO1, SERPINC1, ADAMTS13, FGA	1	0.0334184	1	0.0318532	0.0323776
F11, ENO1, TFRC, HPR	1	0.0530654	1	0.0134296	0.0323918
F11, F9, ENO1, FGA, PPBP	1	0.0422892	1	0.0262061	0.0324026
F9, TIMP1, TFRC, LCP1, FGG	1	0.0404916	1	0.0275812	0.0324107
F11, F9, SERPINC1, ECM1	1	0.0497431	1	0.0187453	0.0324233
F11, F9, ECM1, HPR, AK1	1	0.0519564	1	0.0155161	0.032424
F11, F9, ECM1, AK1	1	0.0492777	1	0.0193535	0.0324286
F11, HPR, FGG, AK1, PKM	1	0.0390019	1	0.0286565	0.0324337
F9, ENO1, ADAMTS13, TFRC, FGA	1	0.0323009	1	0.0325074	0.0324395
F11, F9, SPARC, HPR, FGG	1	0.0511303	1	0.01695	0.0324722
F11, SPARC, ADAMTS13, LCP1, FGG	1	0.0495348	1	0.0191414	0.0324733
F11, ENO1, SERPINC1, ECM1, HPR	1	0.0537285	1	0.0124181	0.0324815
F11, SPARC, SERPINF2, FGG	1	0.0501178	1	0.0184277	0.0324914
F11, SPARC, ADAMTS13, FGA, PKM	1	0.0481029	1	0.0209038	0.0324921
F9, ENO1, SERPINC1, FGA, PKM	1	0.0345555	1	0.031428	0.0324923
F11, ENO1, SERPINF2, ECM1, HPR	1	0.0539079	1	0.0120817	0.0324944
F11, SPARC, SERPINF2, TFRC, FGA	1	0.0444522	1	0.0245683	0.0324967
F9, ENO1, FGA, HPR, PKM	1	0.0366076	1	0.0302785	0.0325015
F11, TIMP1, LCP1, FGA, PKM	1	0.0388751	1	0.0289486	0.0325572
F11, F9, TIMP1, ECM1, PKM	1	0.053085	1	0.013998	0.0325632
ENO1, SPARC, FGA, FGG, AK1	1	0.0436967	1	0.0253574	0.0325652
F11, TIMP1, LCP1, FGA, HPR	1	0.0434765	1	0.0255445	0.0325661
F11, SPARC, SERPINF2, FGA, AK1	1	0.0498628	1	0.0189801	0.0325751
F11, F9, ECM1, HPR	1	0.0501103	1	0.0186641	0.032578
F11, SPARC, ADAMTS13, LCP1, FGA	1	0.0500065	1	0.0188207	0.0325858
F11, F9, SERPINC1, ADAMTS13, TIMP1	1	0.051389	1	0.0169486	0.0326061
F11, SPARC, ADAMTS13, FGA, AK1	1	0.0503587	1	0.018411	0.0326077
F11, F9, SPARC, FGA, HPR	1	0.0508737	1	0.017704	0.0326088
F11, F9, ECM1	1	0.0495279	1	0.0194983	0.0326119
F11, F9, ENO1, TIMP1, CA1	1	0.0538635	1	0.0127789	0.0326486
F11, SPARC, ADAMTS13, SERPINF2, FGA	1	0.0485261	1	0.020859	0.0326796
F11, ENO1, TFRC, HPR, PKM	1	0.0532011	1	0.014213	0.0326879
ENO1, SERPINC1, FGA, FGG, PKM	1	0.0322419	1	0.0329138	0.0326938
F11, F9, ECM1, PKM	1	0.0496845	1	0.0195092	0.0326947
F11, SERPINC1, SPARC, HPR, FGG	1	0.0531859	1	0.0143347	0.0327153
F11, SPARC, SERPINF2, FGA, PKM	1	0.0477197	1	0.0218357	0.0327159
F11, SERPINF2, LCP1, FGA, PKM	1	0.0368464	1	0.0304999	0.0327284
F9, ENO1, SERPINF2, FGA, CA1	1	0.0427847	1	0.0265359	0.0327946
F9, ENO1, TFRC, LCP1, FGG	1	0.0332619	1	0.0325877	0.0328115
F9, ENO1, TIMP1, FGA, PKM	1	0.0426625	1	0.0266776	0.0328192
F11, SPARC, ADAMTS13, FGG	1	0.0499225	1	0.0195895	0.032846
F9, TIMP1, FGA, FGG, AK1	1	0.0348507	1	0.0318158	0.0328473
F9, ENO1, SERPINC1, SERPINF2, FGG	1	0.0338147	1	0.0323696	0.032853
F11, F9, TIMP1, ECM1	1	0.0534343	1	0.0143615	0.0328563
F11, F9, SERPINC1, ECM1, HPR	1	0.0503577	1	0.0191034	0.0328731
F11, SPARC, FGG, AK1	1	0.0513858	1	0.0177193	0.032878
ENO1, SERPINC1, TIMP1, TFRC, FGA	1	0.0443059	1	0.0254595	0.0328884
F11, F9, SERPINC1, SPARC, TFRC	1	0.054428	1	0.0125256	0.0328905
F11, SPARC, SERPINF2, LCP1, FGA	1	0.0498356	1	0.0198534	0.0329087
F9, ENO1, TFRC, ECM1, HPR	1	0.0518505	1	0.0171348	0.0329108
F9, SERPINC1, LCP1, FGA, FGG	1	0.0287507	1	0.0348017	0.03293
F11, F9, ADAMTS13, TIMP1, LCP1	1	0.0534822	1	0.0145364	0.0329335
F9, ENO1, SERPINC1, ECM1, FGG	1	0.0344867	1	0.032148	0.0329374
ENO1, FGA, HPR, FGG	1	0.0365981	1	0.030988	0.0329432
F11, SERPINC1, SPARC, FGA, HPR	1	0.052623	1	0.0160474	0.0329476
F9, SERPINC1, FGA, FGG, AK1	1	0.0291567	1	0.0346605	0.0329478
F9, ENO1, ADAMTS13, FGA, HPR	1	0.0360264	1	0.0313306	0.0329527
F11, LCP1, FGG	1	0.0385182	1	0.0298477	0.0329591
F9, ENO1, TIMP1, LCP1, FGA	1	0.0433594	1	0.026393	0.0329657
ENO1, TIMP1, LCP1, FGA, FGG	1	0.0355553	1	0.0316148	0.032966
F11, ENO1, ADAMTS13, FGA, CA1	1	0.0448315	1	0.0251598	0.0329685
F11, SPARC, TFRC, HPR, FGG	1	0.0532406	1	0.01511	0.0329775
F9, ENO1, ADAMTS13, TIMP1, FGA	1	0.0418568	1	0.0275931	0.0329842
F11, F9, ENO1, PKM	1	0.0520563	1	0.0170489	0.0329879
F11, LCP1, FGA, AK1, PKM	1	0.0378719	1	0.0303007	0.0329892
F11, F9, ADAMTS13, TIMP1, SERPINF2	1	0.0520131	1	0.0171211	0.0329905
F11, F9, SERPINF2, LCP1, AK1	1	0.0509424	1	0.0186768	0.0330055
F9, TIMP1, TFRC, FGG, PKM	1	0.0395373	1	0.0292741	0.033012
F11, F9, SERPINC1, TIMP1, LCP1	1	0.0536423	1	0.0145819	0.0330327
F11, F9, SERPINC1, TIMP1, AK1	1	0.0536117	1	0.0146957	0.0330501
F9, SERPINC1, TIMP1, ECM1, FGG	1	0.0429241	1	0.0269356	0.0330719
ENO1, SERPINC1, FGA, HPR, PKM	1	0.0420327	1	0.0276481	0.0330886
F9, ENO1, SERPINF2, LCP1, FGA	1	0.0351688	1	0.0320172	0.0330894
F11, ENO1, SERPINC1, ADAMTS13, HPR	1	0.054078	1	0.0139832	0.0330933
F11, ENO1, ADAMTS13, SERPINF2, HPR	1	0.0542291	1	0.0137347	0.033105
F11, F9, ENO1, CA1, TKT	1	0.0531743	1	0.0156371	0.0331067
ENO1, ADAMTS13, FGA, HPR, FGG	1	0.0359989	1	0.0316165	0.0331254
F11, F9, LCP1, PKM, TKT	1	0.0518488	1	0.0177867	0.033141
F11, F9, SERPINC1, AK1, TKT	1	0.050742	1	0.0193095	0.0331475
ENO1, SERPINC1, SPARC, FGA, FGG	1	0.0405181	1	0.0288998	0.0331826
F11, ADAMTS13, HPR, FGG, AK1	1	0.0402467	1	0.0291268	0.0332067
F11, F9, ENO1, TIMP1, LCP1	1	0.0554158	1	0.0117487	0.0332403
F11, F9, FGG, PKM, CA1	1	0.0419949	1	0.0280182	0.0332809
F11, F9, SERPINF2, HPR, TKT	1	0.0522323	1	0.0176446	0.0332882
F9, ENO1, TIMP1, LCP1, FGG	1	0.0426981	1	0.0275431	0.03331
F9, ENO1, LCP1, ECM1, FGA	1	0.0368414	1	0.0314476	0.0333224
F11, F9, SERPINC1, TIMP1, SERPINF2	1	0.052745	1	0.0169991	0.0333295
F11, ADAMTS13, LCP1, FGA, PKM	1	0.0377545	1	0.0309292	0.0333341
F11, F9, ENO1, PKM, TKT	1	0.0526973	1	0.0171099	0.0333427
F11, SPARC, TFRC, FGA	1	0.0460496	1	0.0248145	0.0333444
F11, F9, SERPINC1, ADAMTS13, LCP1	1	0.0506802	1	0.0198937	0.0333473
ENO1, TIMP1, FGA, FGG	1	0.0355869	1	0.0321892	0.0333476
F11, F9, ENO1, ECM1, CA1	1	0.0548218	1	0.0134532	0.0333485
F11, ENO1, SERPINF2, HPR, AK1	1	0.0546507	1	0.0138131	0.0333546
F11, HPR, FGG, AK1	1	0.0406914	1	0.0291018	0.0333703
ENO1, SERPINC1, LCP1, FGA, HPR	1	0.0420561	1	0.0281414	0.0333759
F11, F9, ENO1, TIMP1	1	0.0550757	1	0.0130687	0.0333839
F11, ENO1, LCP1, ECM1, HPR	1	0.0558203	1	0.0114118	0.0333844
F11, F9, TIMP1, SERPINF2, LCP1	1	0.0543023	1	0.014597	0.0333907
F11, F9, TIMP1, SERPINF2, AK1	1	0.0542535	1	0.014724	0.0334019
ENO1, SERPINC1, ADAMTS13, FGA, HPR	1	0.0411536	1	0.0288605	0.0334166
F11, F9, ADAMTS13, LCP1, AK1	1	0.0501833	1	0.0206951	0.0334264
ENO1, SERPINC1, FGA, FGG	1	0.0320843	1	0.0340884	0.033441
F11, ENO1, SERPINC1, HPR, AK1	1	0.0546235	1	0.0141914	0.0334462
F11, F9, TIMP1, LCP1, AK1	1	0.0550583	1	0.01334	0.0334463
ENO1, SERPINF2, TFRC, FGA, HPR	1	0.0425812	1	0.0279082	0.033464
ENO1, ADAMTS13, TIMP1, FGA, FGG	1	0.0349743	1	0.0326979	0.0334654
F9, LCP1, FGA, FGG, AK1	1	0.0312717	1	0.0345152	0.0334807
F11, TFRC, LCP1, FGA, AK1	1	0.0394293	1	0.0301484	0.0334934
F11, F9, SERPINF2, LCP1, PKM	1	0.0519632	1	0.0186059	0.0334996
F9, ENO1, FGA, HPR	1	0.0371202	1	0.0316045	0.0335233
F11, F9, ADAMTS13, TIMP1, AK1	1	0.0542613	1	0.0151542	0.0335348
F9, ADAMTS13, TIMP1, TFRC, FGG	1	0.0400135	1	0.0298557	0.033546
F11, SPARC, LCP1, FGG	1	0.051474	1	0.019394	0.0335502
ENO1, SERPINC1, LCP1, FGA, FGG	1	0.0320132	1	0.0342837	0.0335521
F9, TIMP1, TFRC, FGG, TKT	1	0.0406922	1	0.0294605	0.0335809
ENO1, SERPINF2, TFRC, FGA, FGG	1	0.0322981	1	0.034211	0.0335924
F11, F9, ENO1, TIMP1, HPR	1	0.0559243	1	0.0120651	0.0335951
F9, ENO1, TIMP1, FGA	1	0.0431366	1	0.027739	0.033604
F11, SPARC, FGA, AK1	1	0.0518356	1	0.019074	0.0336107
F11, F9, ENO1, CA1, F2	1	0.0538478	1	0.0161075	0.0336129
F9, ENO1, SERPINF2, FGA	1	0.0348586	1	0.0329916	0.0336185
ENO1, SERPINC1, FGA, HPR	1	0.0423488	1	0.0283914	0.0336388
F9, SERPINF2, FGA, FGG, AK1	1	0.0306362	1	0.0350639	0.0336686
F11, SERPINF2, LCP1, FGA, AK1	1	0.0380768	1	0.031277	0.0336707
F11, LCP1, FGA, PKM	1	0.0385342	1	0.0310081	0.0336756
F11, F9, TFRC, FGA, PPBP	1	0.0381933	1	0.0312311	0.0336857
F11, ADAMTS13, LCP1, FGA, FGG	1	0.029385	1	0.0356111	0.0336859
F11, ENO1, LCP1, HPR, AK1	1	0.055658	1	0.013023	0.0336889
F11, ENO1, ECM1, HPR	1	0.055878	1	0.0125634	0.033692
F11, SPARC, ADAMTS13, FGA	1	0.0503651	1	0.0211244	0.0336955
F9, TIMP1, TFRC, FGG, AK1	1	0.0421334	1	0.0286865	0.0337174
ENO1, TIMP1, FGA, HPR, FGG	1	0.0397247	1	0.0303359	0.0337212
F11, F9, SERPINC1, SERPINF2, LCP1	1	0.052439	1	0.0185973	0.0337399
F11, F9, ADAMTS13, LCP1, PKM	1	0.0508469	1	0.0206602	0.0337411
F11, F9, ADAMTS13, LCP1	1	0.0507072	1	0.0208395	0.0337457
F11, ENO1, ADAMTS13, LCP1, HPR	1	0.0559843	1	0.0125536	0.0337477
F11, SERPINC1, ECM1, FGA, HPR	1	0.0369574	1	0.0320591	0.0337526
F11, F9, SERPINF2, LCP1	1	0.0520371	1	0.0192501	0.0337802
ENO1, SERPINC1, ECM1, HPR, FGG	1	0.0438082	1	0.0275917	0.0338085
F9, ENO1, ADAMTS13, SERPINF2, FGA	1	0.0339887	1	0.0337597	0.0338354
F9, LCP1, ECM1, FGA, FGG	1	0.0321131	1	0.0346619	0.0338428
F11, SPARC, TFRC, FGA, HPR	1	0.05286	1	0.0183118	0.0338517
F11, TIMP1, LCP1, FGA, FGG	1	0.0292549	1	0.0358996	0.0338535
F11, TIMP1, ECM1, FGG, AK1	1	0.0397989	1	0.0305287	0.0338664
ENO1, SERPINF2, ECM1, FGA, FGG	1	0.0344846	1	0.0335605	0.0338679
ENO1, SERPINC1, SERPINF2, HPR, FGG	1	0.040971	1	0.0297604	0.0338687
F9, ENO1, ADAMTS13, TIMP1, FGG	1	0.0411317	1	0.0297324	0.0339164
F9, ENO1, LCP1, HPR, FGG	1	0.0369466	1	0.0323368	0.0339258
F11, SPARC, FGG	1	0.0518713	1	0.0199193	0.0339557
F11, SPARC, LCP1, FGA	1	0.0517247	1	0.0201072	0.0339562
ENO1, SERPINC1, TFRC, HPR, FGG	1	0.0406996	1	0.0301295	0.0339794
F11, ECM1, HPR, FGG, TKT	1	0.0398949	1	0.0306715	0.0339898
F9, ENO1, TIMP1, FGG, TKT	1	0.0429779	1	0.0285667	0.0339994
F11, ADAMTS13, TIMP1, LCP1, FGA	1	0.0392395	1	0.0311217	0.0340126
F11, F9, ADAMTS13, SERPINF2, AK1	1	0.0508129	1	0.0213671	0.0340181
F9, ENO1, TIMP1, FGG, PKM	1	0.0422069	1	0.0291786	0.0340293
F9, ENO1, LCP1, ECM1, FGG	1	0.0362065	1	0.0329179	0.0340372
F11, SPARC, SERPINF2, FGA	1	0.050178	1	0.0221799	0.0340562
F9, ENO1, ECM1, FGA	1	0.0365163	1	0.0327852	0.0340604
F11, F9, ENO1, TIMP1, PKM	1	0.0562473	1	0.013253	0.0340696
F11, F9, SERPINC1, TIMP1, PKM	1	0.0544047	1	0.0166963	0.0340976
ENO1, SERPINC1, ADAMTS13, FGA, FGG	1	0.031548	1	0.0353283	0.0341283
F9, ENO1, ECM1, FGA, PKM	1	0.036722	1	0.032792	0.0341376
F9, SERPINC1, TIMP1, TFRC, FGA	1	0.0378529	1	0.0321598	0.0341417
F11, F9, SERPINC1, LCP1, AK1	1	0.0526104	1	0.0194351	0.034142
F11, SERPINC1, TFRC, ECM1, FGG	1	0.0360342	1	0.0331904	0.0341541
F9, SERPINC1, ECM1, FGA, FGG	1	0.0299536	1	0.036041	0.0341543
F9, ENO1, ADAMTS13, ECM1, FGA	1	0.0356188	1	0.0334346	0.0341701
F11, F9, SPARC, TFRC, ECM1	1	0.0571402	1	0.0116857	0.0341748
F11, ENO1, ADAMTS13, HPR	1	0.0559866	1	0.0141861	0.0341797
F11, F9, ADAMTS13, LCP1, HPR	1	0.0522782	1	0.0199927	0.0341896
F11, TIMP1, HPR, FGG, AK1	1	0.0448666	1	0.0274816	0.0342037
F11, F9, ADAMTS13, TIMP1	1	0.0542005	1	0.0174959	0.0342588
F9, ENO1, SERPINC1, TFRC, HPR	1	0.0530447	1	0.0191601	0.0342592
F9, ENO1, SERPINF2, LCP1, FGG	1	0.0352105	1	0.033836	0.0342952
F11, F9, ADAMTS13, SERPINF2, PKM	1	0.0502037	1	0.022696	0.0342957
F11, F9, TIMP1, LCP1, PKM	1	0.0563511	1	0.0139209	0.0343039
F11, TFRC, LCP1, FGA, FGG	1	0.0297313	1	0.036344	0.0343051
F11, F9, TIMP1, SERPINF2, PKM	1	0.054619	1	0.017	0.0343105
F11, F9, ECM1, FGA, PPBP	1	0.0428306	1	0.0292245	0.0343115
F9, SERPINC1, TIMP1, ECM1, FGA	1	0.0435445	1	0.0287013	0.0343117
ENO1, TFRC, ECM1, FGA, FGG	1	0.0358808	1	0.0335224	0.0343178
F11, F9, SERPINC1, TIMP1	1	0.0544214	1	0.0173746	0.0343327
F11, F9, TIMP1, AK1, PKM	1	0.0557707	1	0.0151463	0.0343391
ENO1, SPARC, ECM1, FGA, FGG	1	0.0440717	1	0.0283674	0.0343474
F9, ENO1, TIMP1, FGG, AK1	1	0.0408465	1	0.0306617	0.0343546
F11, F9, SPARC, ADAMTS13, TFRC	1	0.0568105	1	0.0132359	0.0343719
F9, TFRC, FGA, FGG, AK1	1	0.0306211	1	0.0361072	0.0343954
F11, F9, ENO1, SPARC, CA1	1	0.0571546	1	0.0126112	0.0344024
F11, F9, SPARC, TIMP1, FGG	1	0.0566069	1	0.0137782	0.0344039
F11, F9, SERPINC1, ADAMTS13, SERPINF2	1	0.0510034	1	0.02211	0.0344279
F11, ENO1, HPR, AK1	1	0.0564105	1	0.0142777	0.0344341
F11, F9, ENO1, SPARC, TFRC	1	0.0576951	1	0.0115002	0.0344389
F11, ADAMTS13, LCP1, FGA, AK1	1	0.0389486	1	0.0320469	0.0344752
F9, ENO1, ADAMTS13, TFRC, HPR	1	0.0523988	1	0.0206435	0.0345083
F11, F9, LCP1, AK1, PKM	1	0.0523707	1	0.0206941	0.0345145
F9, SERPINC1, SERPINF2, FGA, FGG	1	0.0281308	1	0.0373168	0.0345593
F11, F9, ADAMTS13, FGA, CA1	1	0.0441722	1	0.0286865	0.0345669
F11, SERPINF2, LCP1, FGA, FGG	1	0.0286175	1	0.0371563	0.0345751
F11, SERPINC1, TIMP1, ECM1, FGG	1	0.0359223	1	0.0339148	0.0345895
F11, F9, LCP1, AK1	1	0.052484	1	0.0207513	0.0345941
F11, ENO1, LCP1, FGA, PPBP	1	0.0494686	1	0.024148	0.0346069
F11, SPARC, HPR, FGG, PKM	1	0.0560814	1	0.0154898	0.0346077
F9, ENO1, SERPINF2, TFRC, HPR	1	0.0540994	1	0.0186425	0.0346097
F11, F9, ADAMTS13, SERPINF2	1	0.0505623	1	0.0230239	0.0346145
F9, ENO1, ECM1, FGA, CA1	1	0.0471337	1	0.0263851	0.0346274
F9, ENO1, TFRC, HPR, AK1	1	0.0526389	1	0.0206524	0.034632
ENO1, SERPINC1, TIMP1, SERPINF2, FGA	1	0.0468463	1	0.0266478	0.0346337
F11, ENO1, HPR, AK1, PKM	1	0.0567637	1	0.0143402	0.0346423
F11, LCP1, FGA, AK1	1	0.0397374	1	0.0318543	0.0346518
F11, ADAMTS13, SERPINF2, LCP1, FGA	1	0.0375506	1	0.0331472	0.0346608
F11, ADAMTS13, TFRC, LCP1, FGA	1	0.0388004	1	0.032451	0.034673
F9, ENO1, HPR, FGG, TKT	1	0.0375768	1	0.0331618	0.0346795
F11, ECM1, FGG, AK1, PKM	1	0.0382965	1	0.0327786	0.0346948
F11, SERPINC1, FGA, HPR, AK1	1	0.036086	1	0.033993	0.0346969
F11, ENO1, SPARC, TIMP1, FGA	1	0.0575591	1	0.0129213	0.0347006
F11, F9, TIMP1, SERPINF2	1	0.0550129	1	0.017555	0.034703
F11, F9, SPARC, TFRC, AK1	1	0.057258	1	0.0136598	0.034726
F11, SERPINC1, ECM1, FGG, PKM	1	0.0356888	1	0.0342495	0.0347306
F11, F9, SERPINF2, AK1, PKM	1	0.0524867	1	0.0210889	0.0347321
F11, ENO1, ADAMTS13, HPR, PKM	1	0.0568769	1	0.0144653	0.0347382
ENO1, SERPINC1, TIMP1, ECM1, FGA	1	0.049384	1	0.0245482	0.0347555
F11, SERPINF2, ECM1, HPR, FGG	1	0.038558	1	0.0327391	0.0347652
F11, F9, TIMP1, LCP1	1	0.0566019	1	0.0151376	0.0347821
F11, SERPINC1, TIMP1, FGG, AK1	1	0.0358593	1	0.034255	0.034792
F11, F9, SPARC, SERPINF2, TFRC	1	0.0580244	1	0.0122797	0.0347998
F9, SERPINC1, TIMP1, SERPINF2, FGG	1	0.0425792	1	0.0302592	0.034806
F11, F9, SERPINF2, LCP1, HPR	1	0.0538368	1	0.0195433	0.0348072
F11, ECM1, HPR, FGG, PKM	1	0.0396721	1	0.0321687	0.0348215
F9, TIMP1, TFRC, FGG	1	0.0411208	1	0.0313023	0.0348462
F11, F9, TIMP1, TKT	1	0.0563327	1	0.0159126	0.0348698
F11, F9, SERPINC1, ADAMTS13, AK1	1	0.052162	1	0.021879	0.034898
F11, F9, TIMP1, AK1	1	0.0567336	1	0.0152933	0.0348983
F9, ENO1, TIMP1, FGG	1	0.0425992	1	0.0304078	0.0349007
F11, F9, SERPINC1, SERPINF2, AK1	1	0.0536567	1	0.0200595	0.0349122
F11, SPARC, ECM1, HPR, FGG	1	0.0573718	1	0.0141546	0.0349202
F11, ECM1, FGA, HPR, AK1	1	0.0438535	1	0.0295526	0.0349204
F11, F9, SERPINC1, LCP1	1	0.0535852	1	0.0202324	0.0349429
F9, ENO1, TIMP1, FGA, AK1	1	0.0414033	1	0.0313241	0.0349694
F9, SERPINC1, TFRC, FGA, HPR	1	0.0356245	1	0.0346521	0.0349757
F11, F9, LCP1, HPR, AK1	1	0.0558072	1	0.0171742	0.0349922
ENO1, TIMP1, SERPINF2, TFRC, FGA	1	0.0459666	1	0.0280896	0.0350068
F9, ENO1, SERPINC1, FGG, CA1	1	0.039474	1	0.0325868	0.0350073
ENO1, SERPINF2, ECM1, FGA, HPR	1	0.0468924	1	0.0273414	0.0350145
F9, ENO1, SERPINC1, LCP1, FGG	1	0.0347419	1	0.0351759	0.0350334
F9, SERPINF2, ECM1, FGA, FGG	1	0.0311938	1	0.0367858	0.0350411
F11, SPARC, FGA	1	0.0520945	1	0.0224125	0.0350912
F9, SERPINC1, TIMP1, FGA, FGG	1	0.0311996	1	0.0368639	0.0350977
F9, TIMP1, TFRC, ECM1, FGA	1	0.041869	1	0.031235	0.0350985
F11, ENO1, SPARC, TIMP1, FGG	1	0.0577937	1	0.0140293	0.0351151
F9, ENO1, FGA, HPR, AK1	1	0.0363815	1	0.0344844	0.0351212
F11, SERPINC1, TFRC, HPR, FGG	1	0.035576	1	0.0348955	0.0351213
ENO1, TFRC, FGA, FGG, PKM	1	0.0341162	1	0.0356666	0.035163
F11, TIMP1, TFRC, LCP1, FGA	1	0.037896	1	0.0337411	0.0351651
F9, SERPINC1, SERPINF2, ECM1, FGA	1	0.0364045	1	0.0345616	0.0351798
F11, F9, SERPINF2, AK1	1	0.0531332	1	0.0214002	0.0351809
F9, ENO1, LCP1, FGA, CA1	1	0.0430719	1	0.0305862	0.0351952
F11, F9, SPARC, TIMP1, FGA	1	0.0566657	1	0.0165014	0.0352293
F11, SERPINF2, ECM1, FGA, HPR	1	0.039388	1	0.03305	0.0352655
F11, F9, SERPINC1, ADAMTS13, F2	1	0.0507656	1	0.0242548	0.0352699
F11, F9, LCP1	1	0.0535116	1	0.02116	0.0352725
F11, SPARC, FGA, HPR, PKM	1	0.0560107	1	0.0177517	0.0352913
F11, FGA, HPR, FGG, AK1	1	0.0329491	1	0.0364648	0.0353445
F11, ENO1, SERPINC1, SERPINF2, HPR	1	0.058335	1	0.0137995	0.0353484
F11, SPARC, ECM1, FGA, HPR	1	0.0573386	1	0.0157315	0.0353519
F11, SPARC, ADAMTS13, HPR, FGG	1	0.0574335	1	0.0155801	0.0353577
F11, F9, SERPINC1, ADAMTS13, PKM	1	0.051857	1	0.0232944	0.0353592
F9, SERPINC1, TFRC, FGA, FGG	1	0.0277888	1	0.0385437	0.0353614
F11, SPARC, SERPINF2, HPR, FGG	1	0.0575379	1	0.0154386	0.0353721
F11, TIMP1, SERPINF2, LCP1, FGA	1	0.0384072	1	0.0337805	0.0353727
F9, SERPINC1, TIMP1, FGG, AK1	1	0.0436322	1	0.0305053	0.0353752
F9, TIMP1, SERPINF2, ECM1, FGG	1	0.04563	1	0.0290344	0.0353764
F11, LCP1, FGA, FGG	1	0.0297723	1	0.0378298	0.0353769
F11, F9, SPARC, TFRC, LCP1	1	0.0593129	1	0.0117705	0.0353929
F9, ENO1, TIMP1, FGA, CA1	1	0.0491177	1	0.0263099	0.0354874
F11, ADAMTS13, LCP1, FGA	1	0.0391633	1	0.0335583	0.035504
F9, ENO1, HPR, FGG, AK1	1	0.036236	1	0.0351798	0.0355315
ENO1, SERPINC1, HPR, FGG, PKM	1	0.042261	1	0.0317577	0.0355647
F11, SERPINC1, TIMP1, ECM1, FGA	1	0.0365953	1	0.0350685	0.0355791
F9, ENO1, HPR, FGG, PKM	1	0.0366359	1	0.0350513	0.0355815
F11, F9, ADAMTS13, AK1, PKM	1	0.0521364	1	0.0235735	0.0356177
F11, TFRC, ECM1, HPR, FGG	1	0.041925	1	0.0320687	0.0356207
F11, SERPINC1, SERPINF2, ECM1, FGG	1	0.0353695	1	0.0357694	0.0356381
F9, SERPINC1, TIMP1, FGG, PKM	1	0.0420355	1	0.032031	0.0356409
F9, ECM1, FGA, FGG, AK1	1	0.0334039	1	0.0367101	0.035654
F11, SERPINF2, TFRC, LCP1, FGA	1	0.0380768	1	0.0344085	0.0356595
F11, ADAMTS13, ECM1, HPR, FGG	1	0.0404708	1	0.0330487	0.0356667
F9, ENO1, ADAMTS13, HPR, FGG	1	0.0359264	1	0.0355424	0.0356694
F11, F9, SERPINC1, ADAMTS13	1	0.0520231	1	0.0238184	0.0356723
F11, F9, TIMP1, PKM	1	0.0569826	1	0.0173638	0.0356728
F11, SPARC, HPR, FGG, AK1	1	0.0590851	1	0.0134934	0.0356784
F11, SPARC, LCP1, HPR, FGG	1	0.0586731	1	0.0143701	0.0356836
ENO1, TFRC, FGA, HPR, PKM	1	0.0449578	1	0.0301066	0.035692
F9, ENO1, FGA, HPR, CA1	1	0.0469161	1	0.0286168	0.0357014
F9, ENO1, SERPINF2, FGG, TKT	1	0.0353411	1	0.035881	0.0357039
F9, TFRC, ECM1, FGA, FGG	1	0.0313046	1	0.0377068	0.0357232
F9, ENO1, SERPINF2, FGG, CA1	1	0.0426996	1	0.031735	0.0357235
F11, SERPINC1, ADAMTS13, ECM1, FGG	1	0.0355759	1	0.0358137	0.0357355
F9, TIMP1, TFRC, FGA, AK1	1	0.043135	1	0.0314938	0.0357529
F9, ENO1, TFRC, LCP1, HPR	1	0.0561334	1	0.0189024	0.0357531
F11, SPARC, FGA, HPR, F2	1	0.0562725	1	0.0187158	0.0357594
F9, FGA, HPR, FGG, AK1	1	0.0353507	1	0.0359596	0.03576
F9, SERPINC1, TIMP1, FGA, AK1	1	0.0439087	1	0.0309821	0.0357637
F9, ENO1, ADAMTS13, TFRC, FGG	1	0.0323456	1	0.0373374	0.0357688
F9, SERPINC1, TIMP1, LCP1, FGG	1	0.0434359	1	0.0313291	0.035776
F11, ENO1, SERPINC1, LCP1, HPR	1	0.0596844	1	0.0126104	0.0357905
F11, F9, ADAMTS13, HPR, AK1	1	0.0560496	1	0.0191854	0.0358108
F11, F9, TIMP1, ECM1, HPR	1	0.0584743	1	0.0152436	0.0358188
F9, ENO1, TFRC, FGG	1	0.0333956	1	0.0369782	0.0358367
F11, ENO1, TIMP1, TFRC, HPR	1	0.0596184	1	0.012965	0.0358391
ENO1, TIMP1, TFRC, ECM1, FGA	1	0.0498737	1	0.0263329	0.0358446
F11, F9, SERPINC1, AK1, PKM	1	0.0542907	1	0.0216189	0.0358468
F11, F9, ADAMTS13, AK1	1	0.052475	1	0.023728	0.0358496
ENO1, SERPINC1, TIMP1, FGA, HPR	1	0.0507069	1	0.0255747	0.035862
F11, SPARC, ADAMTS13, FGA, HPR	1	0.0573657	1	0.0173386	0.0358665
F11, F9, LCP1, HPR	1	0.0551739	1	0.0205587	0.0358733
F11, SERPINF2, ECM1, FGG, AK1	1	0.0376836	1	0.0349564	0.0358784
F11, F9, ADAMTS13, SERPINF2, HPR	1	0.0528956	1	0.0233329	0.0358796
F11, ENO1, SERPINF2, LCP1, HPR	1	0.0599564	1	0.0123821	0.0358868
F11, SPARC, SERPINF2, FGA, HPR	1	0.0571025	1	0.0178227	0.0358871
F9, SERPINC1, ECM1, FGA, HPR	1	0.0397666	1	0.0339008	0.0359405
F11, SPARC, TIMP1, TFRC, FGG	1	0.0584343	1	0.0158897	0.0359851
ENO1, SERPINF2, TFRC, HPR, FGG	1	0.0428965	1	0.032109	0.036024
ENO1, ECM1, FGA, FGG, PKM	1	0.0365466	1	0.0357804	0.0360348
F11, F9, SERPINF2, HPR, AK1	1	0.0570521	1	0.0183408	0.0360354
F11, SERPINC1, FGG, AK1, PKM	1	0.0343376	1	0.0368518	0.0360423
ENO1, SERPINC1, TIMP1, TFRC, FGG	1	0.0440257	1	0.0313827	0.0360441
F11, SPARC, FGA, HPR, AK1	1	0.0591208	1	0.0148211	0.0360491
F11, F9, SERPINC1, SERPINF2	1	0.0540076	1	0.0224633	0.0360533
F11, TFRC, ECM1, FGG, AK1	1	0.0396949	1	0.0341583	0.0360776
F11, F9, TIMP1	1	0.0573788	1	0.01797	0.0360811
F11, SPARC, LCP1, FGA, HPR	1	0.0584061	1	0.0162699	0.0360838
F11, F9, SPARC, TFRC	1	0.0599811	1	0.0132527	0.0361081
F11, F9, SERPINF2	1	0.0534418	1	0.0233222	0.0361408
F11, ENO1, SERPINC1, ADAMTS13, AK1	1	0.0573081	1	0.0182742	0.0361464
ENO1, SERPINC1, TIMP1, SERPINF2, FGG	1	0.0464257	1	0.0298948	0.0361888
F11, TIMP1, LCP1, FGA	1	0.0401225	1	0.0341125	0.0362042
F11, F9, SERPINC1, LCP1, HPR	1	0.0556721	1	0.0207817	0.0362115
F11, F9, ADAMTS13	1	0.0519565	1	0.0250723	0.0362122
F9, SERPINF2, TFRC, ECM1, FGG	1	0.0361778	1	0.0362491	0.0362256
ENO1, SERPINC1, ADAMTS13, HPR, FGG	1	0.0412031	1	0.0335484	0.036251
F11, F9, SERPINC1, AK1	1	0.0548365	1	0.021951	0.0362536
ENO1, SERPINC1, LCP1, HPR, FGG	1	0.042254	1	0.032975	0.0362971
ENO1, TFRC, ECM1, FGA, HPR	1	0.0488732	1	0.028141	0.0363083
F11, SERPINC1, SPARC, TIMP1, FGG	1	0.0597935	1	0.014477	0.0363201
ENO1, SPARC, SERPINF2, FGA, FGG	1	0.042933	1	0.0325843	0.0363232
F11, TIMP1, ECM1, FGA, HPR	1	0.0448138	1	0.0313221	0.0363278
F9, ENO1, SPARC, TFRC, FGG	1	0.051213	1	0.0260947	0.0363469
F9, SERPINC1, FGA, HPR, FGG	1	0.0310605	1	0.0386935	0.0363547
F9, SERPINC1, TFRC, ECM1, FGA	1	0.0354148	1	0.0368193	0.0363623
F11, SERPINC1, HPR, FGG, PKM	1	0.0343498	1	0.0373161	0.0363649
F11, SERPINC1, TFRC, FGA, HPR	1	0.0356295	1	0.0367393	0.0363771
F11, SERPINC1, ECM1, FGG	1	0.0364417	1	0.036351	0.0363809
F11, ENO1, SERPINC1, HPR	1	0.0600297	1	0.0142302	0.0363831
F11, ENO1, SERPINF2, HPR	1	0.0601873	1	0.0139886	0.0364061
F11, F9, ADAMTS13, HPR, PKM	1	0.0542172	1	0.0230637	0.0364093
F11, SERPINC1, TFRC, FGG, AK1	1	0.0352419	1	0.0369928	0.0364249
ENO1, SERPINF2, FGA, HPR, PKM	1	0.044465	1	0.0317461	0.0364331
ENO1, SERPINF2, ECM1, HPR, FGG	1	0.046469	1	0.0303063	0.0364357
F11, ECM1, HPR, FGG	1	0.0409843	1	0.0339761	0.0364357
F11, SERPINF2, LCP1, FGA	1	0.0385092	1	0.0353737	0.0364372
ENO1, SERPINC1, ADAMTS13, TIMP1, FGA	1	0.0476009	1	0.0294477	0.0364454
F9, SERPINC1, TFRC, HPR, FGG	1	0.0352371	1	0.0370264	0.0364462
F11, LCP1, ECM1, FGA, PPBP	1	0.0498801	1	0.0275361	0.0364485
F9, ENO1, HPR, FGG	1	0.0371788	1	0.036098	0.0364579
ENO1, TFRC, FGA, HPR	1	0.0454608	1	0.0310928	0.0364606
F11, TFRC, ECM1, FGA, HPR	1	0.042918	1	0.0328273	0.0364638
ENO1, TFRC, LCP1, FGA, HPR	1	0.0446769	1	0.0316618	0.0364694
F9, ENO1, SERPINC1, FGA, AK1	1	0.032142	1	0.0384257	0.036474
F9, TIMP1, ECM1, FGG, PKM	1	0.0458471	1	0.0308385	0.0364752
F11, TFRC, LCP1, FGA	1	0.0396503	1	0.0348131	0.0364787
F9, ENO1, TFRC, FGG, PKM	1	0.033651	1	0.0377943	0.0364804
ENO1, SERPINC1, HPR, FGG	1	0.0426288	1	0.0331141	0.0365257
ENO1, ADAMTS13, TFRC, FGA, HPR	1	0.0446157	1	0.0318142	0.0365335
ENO1, TFRC, FGA, FGG	1	0.0340527	1	0.0377067	0.0365425
F11, F9, SERPINC1, FGA, PPBP	1	0.0405537	1	0.0344196	0.0365557
ENO1, SERPINF2, FGA, FGG	1	0.0330326	1	0.0381919	0.0365716
ENO1, SERPINC1, TIMP1, ECM1, FGG	1	0.0480564	1	0.0293347	0.0365812
ENO1, SERPINC1, TIMP1, FGA, PKM	1	0.0491473	1	0.0284667	0.0365993
F9, ENO1, TFRC, HPR	1	0.0562657	1	0.021034	0.0366095
ENO1, SERPINC1, TIMP1, LCP1, FGA	1	0.0498221	1	0.0279156	0.0366155
F11, TIMP1, TFRC, ECM1, FGG	1	0.0374971	1	0.0361854	0.036623
F9, SERPINC1, LCP1, ECM1, FGA	1	0.0377207	1	0.0360741	0.0366251
F11, SPARC, HPR, FGG	1	0.0596246	1	0.0160027	0.0366561
F9, TIMP1, ECM1, FGG, TKT	1	0.0473602	1	0.0300375	0.0366641
ENO1, TIMP1, TFRC, FGA, HPR	1	0.0516752	1	0.0263501	0.0366845
F11, F9, SERPINF2, HPR, PKM	1	0.0554511	1	0.0222747	0.0366916
ENO1, SERPINC1, TIMP1, FGA	1	0.0491365	1	0.0287072	0.0367202
F11, SERPINC1, TIMP1, FGA, HPR	1	0.0390186	1	0.0355504	0.03673
ENO1, SERPINF2, LCP1, FGA, FGG	1	0.0328718	1	0.0384945	0.0367361
F11, F9, AK1, PKM	1	0.0544606	1	0.0235498	0.0367362
ENO1, TFRC, LCP1, FGA, FGG	1	0.0337225	1	0.0381536	0.0367519
F11, ADAMTS13, ECM1, FGG, AK1	1	0.0391927	1	0.0354914	0.0367528
F11, SERPINC1, TFRC, ECM1, HPR	1	0.0581671	1	0.0187425	0.0367543
F11, TFRC, FGA, HPR, AK1	1	0.0419536	1	0.0339103	0.036757
F11, F9, HPR, AK1, PKM	1	0.0583428	1	0.0185169	0.0367695
F11, ENO1, ADAMTS13, ECM1, AK1	1	0.0590376	1	0.0174702	0.0367918
F11, ENO1, SERPINC1, ECM1, AK1	1	0.0598056	1	0.0161789	0.0368049
F11, F9, FGG, AK1, CA1	1	0.0546517	1	0.023499	0.0368079
F11, TIMP1, ECM1, FGG, PKM	1	0.0379744	1	0.0362624	0.0368356
F11, ENO1, SERPINF2, HPR, PKM	1	0.0608861	1	0.0142107	0.0368442
ENO1, SERPINC1, SERPINF2, ECM1, FGA	1	0.0446015	1	0.0323917	0.0368665
F9, ENO1, SERPINC1, FGG, TKT	1	0.0348039	1	0.037846	0.0368708
F11, SERPINF2, FGA, HPR, AK1	1	0.0394731	1	0.0355229	0.0368719
F11, TIMP1, TFRC, ECM1, FGA	1	0.0388917	1	0.0358855	0.0369036
F9, ENO1, TFRC, FGA, AK1	1	0.0316027	1	0.0392685	0.0369176
F11, F9, SERPINC1, PKM	1	0.0549338	1	0.0234449	0.036923
F9, ENO1, ADAMTS13, FGA, CA1	1	0.0459377	1	0.0315726	0.036931
F11, SERPINC1, SPARC, TIMP1, FGA	1	0.0596117	1	0.0169652	0.0369383
F9, SERPINC1, ADAMTS13, TIMP1, FGG	1	0.0425758	1	0.0338264	0.0369405
F11, ENO1, SERPINC1, HPR, PKM	1	0.0609761	1	0.0143947	0.036941
ENO1, SPARC, TFRC, FGA, FGG	1	0.0399208	1	0.0353929	0.036947
F9, TFRC, ECM1, HPR, FGG	1	0.0405156	1	0.0351254	0.0369893
F11, ENO1, ADAMTS13, LCP1, AK1	1	0.0600778	1	0.0163382	0.0369977
ENO1, TIMP1, SERPINF2, ECM1, FGA	1	0.0515573	1	0.0271176	0.0370034
F11, ECM1, FGG, AK1	1	0.0396822	1	0.0356213	0.0370093
F11, F9, ADAMTS13, HPR	1	0.0542073	1	0.0244669	0.0370134
F9, ENO1, ECM1, FGG, CA1	1	0.0467872	1	0.0311003	0.0370139
F9, ENO1, TFRC, FGG, AK1	1	0.0318034	1	0.0393471	0.0370303
F9, ENO1, ADAMTS13, ECM1, FGG	1	0.0350644	1	0.0379691	0.0370367
F9, SERPINC1, TIMP1, SERPINF2, FGA	1	0.042364	1	0.0341182	0.03704
F11, TIMP1, ECM1, HPR, FGG	1	0.0441098	1	0.0330123	0.03704
F11, F9, SERPINF2, FGA, PPBP	1	0.0427175	1	0.0339345	0.0370607
ENO1, SERPINF2, LCP1, FGA, HPR	1	0.0446065	1	0.0327192	0.0370618
F9, SERPINC1, LCP1, FGA, HPR	1	0.0383435	1	0.0364419	0.0370796
F11, ADAMTS13, ECM1, FGA, HPR	1	0.0415936	1	0.0346601	0.0370893
F11, ECM1, FGA, HPR, FGG	1	0.0341813	1	0.0384511	0.0370978
F9, ENO1, FGA, PPBP, FGG	1	0.0384039	1	0.0364387	0.0370981
F9, ENO1, ADAMTS13, SERPINF2, FGG	1	0.0340638	1	0.038515	0.0371066
F9, ENO1, TFRC, HPR, PKM	1	0.0573927	1	0.0209013	0.0371315
F11, ENO1, ADAMTS13, SERPINF2, AK1	1	0.0589227	1	0.0186972	0.0371338
F9, SERPINC1, TIMP1, LCP1, FGA	1	0.043717	1	0.033429	0.0371369
F11, SERPINC1, ADAMTS13, HPR, FGG	1	0.0348846	1	0.0382363	0.0371647
ENO1, TIMP1, TFRC, FGA, PKM	1	0.0486912	1	0.0299104	0.0371657
F11, SPARC, FGA, HPR	1	0.059318	1	0.0181764	0.0371679
F9, ENO1, SERPINF2, FGG	1	0.035158	1	0.0381215	0.0371706
F11, F9, HPR, AK1	1	0.0586796	1	0.019247	0.0371951
F11, ENO1, LCP1, HPR	1	0.062173	1	0.0127731	0.0371981
F9, TIMP1, LCP1, ECM1, FGG	1	0.0471189	1	0.031183	0.0371987
F9, TIMP1, SERPINF2, FGG, AK1	1	0.0471213	1	0.0311906	0.037204
F9, ENO1, TIMP1, FGA, HPR	1	0.0480339	1	0.030521	0.0372165
F9, SERPINC1, FGA, HPR, AK1	1	0.0398572	1	0.0358498	0.0372186
F9, SERPINF2, TFRC, HPR, FGG	1	0.0375157	1	0.037093	0.0372329
F11, ECM1, FGA, HPR	1	0.0420728	1	0.0346113	0.0372367
F9, ENO1, TFRC, FGA, PPBP	1	0.0528043	1	0.0264291	0.0372484
F9, ENO1, LCP1, FGA, PKM	1	0.0367744	1	0.0374833	0.0372511
ENO1, SPARC, ADAMTS13, FGA, FGG	1	0.0434308	1	0.0338071	0.0372555
F11, TIMP1, FGG, AK1, PKM	1	0.0383211	1	0.0367368	0.0372665
ENO1, ADAMTS13, TFRC, FGA, FGG	1	0.0335884	1	0.0389506	0.0372682
F11, SERPINC1, SERPINF2, HPR, FGG	1	0.0345778	1	0.038542	0.0372817
F11, LCP1, FGA	1	0.0400949	1	0.0358358	0.0372937
F11, FGA, HPR, AK1, PKM	1	0.0401525	1	0.0358402	0.0373169
F9, TIMP1, ECM1, FGG, AK1	1	0.0487012	1	0.0301983	0.0373258
F11, F9, SERPINC1	1	0.0551257	1	0.0241691	0.0373281
F11, F9, SERPINC1, ADAMTS13, HPR	1	0.0546396	1	0.0247266	0.0373372
ENO1, SERPINC1, SERPINF2, TFRC, FGA	1	0.0412237	1	0.0352781	0.0373429
ENO1, ADAMTS13, SERPINF2, FGA, HPR	1	0.0437619	1	0.0337452	0.0373454
F9, ENO1, LCP1, FGA	1	0.036588	1	0.037714	0.0373466
F9, ENO1, ECM1, FGG	1	0.0361391	1	0.0379275	0.0373474
F11, F9, SPARC, TFRC, HPR	1	0.0630056	1	0.0114159	0.0373638
ENO1, SERPINC1, TFRC, ECM1, FGA	1	0.0451269	1	0.0328901	0.0373696
ENO1, SERPINF2, FGA, HPR	1	0.0450236	1	0.0329744	0.0373783
F9, TIMP1, ECM1, FGA, FGG	1	0.0345481	1	0.0386974	0.0373804
ENO1, SERPINC1, TIMP1, HPR, FGG	1	0.0512101	1	0.0282209	0.0373954
ENO1, TIMP1, TFRC, FGA	1	0.0487717	1	0.030324	0.0374243
ENO1, LCP1, ECM1, FGA, FGG	1	0.0361319	1	0.0380442	0.0374246
F11, TIMP1, SERPINF2, ECM1, FGA	1	0.0382904	1	0.0370181	0.0374423
F11, SERPINF2, ECM1, FGG, PKM	1	0.0363581	1	0.0379668	0.0374441
F11, SERPINC1, TIMP1, HPR, FGG	1	0.0390114	1	0.0366545	0.0374479
ENO1, SPARC, FGA, FGG, PKM	1	0.0435701	1	0.0340555	0.0374601
F11, F9, ADAMTS13, TIMP1, HPR	1	0.059613	1	0.018618	0.0374688
ENO1, ECM1, FGA, FGG	1	0.0364393	1	0.0379818	0.0374803
F11, F9, SERPINC1, TIMP1, HPR	1	0.0592909	1	0.0192065	0.0374994
ENO1, ADAMTS13, SERPINF2, FGA, FGG	1	0.0324863	1	0.0397457	0.0375081
F11, F9, SERPINC1, HPR, AK1	1	0.0590978	1	0.0195739	0.0375262
ENO1, ADAMTS13, TIMP1, TFRC, FGA	1	0.0476407	1	0.031388	0.0375319
ENO1, ECM1, FGA, HPR, PKM	1	0.0497353	1	0.0297528	0.0375349
F11, SERPINC1, LCP1, FGA, PPBP	1	0.0466924	1	0.0320935	0.037539
F11, F9, ENO1, PPBP, FGG	1	0.0435196	1	0.0342538	0.0375619
F11, ENO1, LCP1, HPR, PKM	1	0.0629545	1	0.0125085	0.0375693
F11, F9, SERPINF2, HPR	1	0.0558936	1	0.0239113	0.0375923
F11, SERPINC1, TFRC, ECM1, FGA	1	0.0369904	1	0.0378919	0.0375971
F11, SERPINC1, SERPINF2, FGG, AK1	1	0.0348792	1	0.0388723	0.0376028
F9, ENO1, SERPINF2, FGG, PKM	1	0.035354	1	0.0386747	0.0376124
F9, TFRC, FGA, HPR, FGG	1	0.0327674	1	0.0397972	0.0376251
F9, SERPINF2, LCP1, ECM1, FGA	1	0.0391965	1	0.0368559	0.0376436
F9, SERPINC1, TIMP1, FGA, PKM	1	0.0424886	1	0.0350293	0.0376521
F11, ENO1, FGG, AK1, CA1	1	0.0575776	1	0.022036	0.0376619
F11, TIMP1, FGA, HPR, AK1	1	0.0456756	1	0.0330303	0.0376711
F11, TFRC, LCP1, FGA, PPBP	1	0.0461281	1	0.0327644	0.0376972
F11, ECM1, FGA, HPR, PKM	1	0.0407013	1	0.0361375	0.0377031
F9, TFRC, ECM1, FGA, HPR	1	0.0418364	1	0.0355062	0.0377107
F11, ENO1, LCP1, HPR, TKT	1	0.0633784	1	0.0121002	0.0377144
ENO1, LCP1, FGA, PPBP, FGG	1	0.0430742	1	0.034792	0.0377238
F11, ENO1, HPR	1	0.0624009	1	0.014492	0.0377422
F11, ENO1, LCP1, ECM1, AK1	1	0.0623615	1	0.0145971	0.0377479
F11, ENO1, SERPINF2, ECM1, AK1	1	0.0615632	1	0.0161894	0.0377511
F11, ENO1, SERPINC1, LCP1, AK1	1	0.062061	1	0.0152467	0.0377568
F11, F9, ENO1, SERPINC1, SPARC	1	0.0633682	1	0.0123429	0.0377614
F9, ENO1, ADAMTS13, LCP1, FGA	1	0.0356733	1	0.0387476	0.0377618
F11, SERPINF2, TFRC, ECM1, HPR	1	0.0597209	1	0.019322	0.0377632
F11, TIMP1, TFRC, FGA, HPR	1	0.0419814	1	0.0355082	0.037765
F11, TIMP1, TFRC, FGG, AK1	1	0.0379995	1	0.0376791	0.037785
F11, F9, TIMP1, LCP1, HPR	1	0.0613936	1	0.016619	0.0377853
F11, ENO1, SERPINC1, SERPINF2, AK1	1	0.0611079	1	0.017175	0.0377993
F11, ENO1, ECM1, FGA, PPBP	1	0.0471714	1	0.032228	0.0378127
ENO1, TIMP1, SERPINF2, TFRC, FGG	1	0.0457262	1	0.0332418	0.0378157
ENO1, TIMP1, TFRC, LCP1, FGA	1	0.0490928	1	0.0308228	0.0378336
F9, SERPINC1, SERPINF2, FGA, HPR	1	0.0374767	1	0.0380171	0.0378398
F9, SERPINF2, TFRC, ECM1, FGA	1	0.0367314	1	0.0383874	0.0378495
F9, ENO1, ECM1, FGG, AK1	1	0.0343564	1	0.0394837	0.0378701
ENO1, LCP1, ECM1, FGA, HPR	1	0.0494414	1	0.0306199	0.0378728
F9, ENO1, ECM1, FGG, PKM	1	0.0364029	1	0.0385854	0.0378798
F11, F9, ENO1, SPARC, AK1	1	0.0632473	1	0.0132349	0.0378968
F11, TIMP1, SERPINF2, ECM1, FGG	1	0.0371878	1	0.0382806	0.0379238
F9, SERPINC1, SERPINF2, LCP1, FGA	1	0.0358737	1	0.0388952	0.0379257
F11, SERPINC1, ADAMTS13, FGG, AK1	1	0.0349312	1	0.0393274	0.0379344
F11, SERPINC1, HPR, FGG	1	0.0356252	1	0.0390512	0.037956
F11, F9, TIMP1, HPR, AK1	1	0.0630009	1	0.0141135	0.037974
F9, FGA, FGG, AK1, PKM	1	0.031723	1	0.0406994	0.0379753
F11, SERPINC1, SERPINF2, FGA, HPR	1	0.0344775	1	0.0395854	0.0379774
F9, ENO1, SERPINC1, SPARC, FGA	1	0.0539382	1	0.0268959	0.0380004
F11, SPARC, TIMP1, TFRC, FGA	1	0.0587208	1	0.0214965	0.038033
F11, F9, FGA, PPBP	1	0.044023	1	0.0347225	0.0380407
F11, F9, TIMP1, SERPINF2, HPR	1	0.0605257	1	0.0188981	0.0380408
F11, F9, ADAMTS13, FGA, PPBP	1	0.042585	1	0.0356572	0.0380806
F11, F9, TIMP1, HPR, PKM	1	0.0614297	1	0.0175916	0.0380984
F9, SERPINC1, TIMP1, FGG, F2	1	0.0417058	1	0.0361932	0.0380988
F9, TIMP1, SERPINF2, FGG, PKM	1	0.0444137	1	0.03459	0.0381095
F9, ADAMTS13, TIMP1, ECM1, FGG	1	0.0463624	1	0.033316	0.0381137
F11, LCP1, ECM1, HPR, TKT	1	0.0634726	1	0.0136512	0.0381194
ENO1, TFRC, FGA, FGG, CA1	1	0.0445952	1	0.0345412	0.0381496
ENO1, ADAMTS13, ECM1, FGA, HPR	1	0.0489651	1	0.0315339	0.0381704
F11, F9, SERPINC1, SERPINF2, HPR	1	0.0568857	1	0.0241453	0.0381786
F11, ENO1, TFRC, FGA, PPBP	1	0.0437666	1	0.03511	0.0381813
F11, TFRC, ECM1, HPR, PKM	1	0.0616988	1	0.0174645	0.0382024
F11, ADAMTS13, TIMP1, ECM1, FGG	1	0.0381369	1	0.0382443	0.0382089
F11, ADAMTS13, ECM1, FGG, PKM	1	0.0374032	1	0.0386175	0.0382215
F11, ADAMTS13, FGA, HPR, AK1	1	0.0415542	1	0.0364772	0.0382255
F11, F9, SERPINC1, HPR, PKM	1	0.0575954	1	0.0234207	0.0382268
ENO1, ADAMTS13, ECM1, FGA, FGG	1	0.0358186	1	0.0393698	0.0382356
F9, ENO1, SERPINC1, ADAMTS13, FGG	1	0.0335887	1	0.0403416	0.0382473
F11, SPARC, TIMP1, ECM1, FGG	1	0.0635124	1	0.0140879	0.0382475
F11, ENO1, HPR, PKM	1	0.0631811	1	0.0148128	0.0382502
F9, TIMP1, SERPINF2, LCP1, FGG	1	0.0461615	1	0.0336947	0.0382562
F11, SPARC, TIMP1, FGG, PKM	1	0.0627594	1	0.0156999	0.0382585
F11, SERPINF2, TFRC, FGA, HPR	1	0.0380334	1	0.038401	0.0382802
F11, TFRC, LCP1, ECM1, HPR	1	0.0612832	1	0.0184212	0.0382831
ENO1, TFRC, ECM1, HPR, FGG	1	0.0484091	1	0.0321713	0.0382929
F11, F9, ENO1, SPARC, F2	1	0.0640978	1	0.0130438	0.0383211
F11, SERPINC1, FGG, AK1	1	0.0357144	1	0.039545	0.0383245
F9, ENO1, TIMP1, HPR, FGG	1	0.0482923	1	0.0323316	0.0383348
F11, F9, LCP1, PPBP, FGG	1	0.0447677	1	0.0347515	0.0383438
F11, FGA, HPR, AK1	1	0.0419349	1	0.0364662	0.0383553
F9, SERPINC1, ADAMTS13, TIMP1, FGA	1	0.0428063	1	0.0359913	0.038372
F9, ENO1, FGA, PKM	1	0.0364466	1	0.0393522	0.0384186
F11, ENO1, SERPINC1, TFRC, AK1	1	0.0613801	1	0.0187424	0.0384384
F11, SERPINF2, TFRC, HPR, FGG	1	0.0376445	1	0.0388306	0.0384436
ENO1, SERPINC1, FGA, HPR, AK1	1	0.0410149	1	0.0371388	0.0384598
F9, SERPINC1, TFRC, ECM1, FGG	1	0.0352284	1	0.0399653	0.0384682
F11, F9, SERPINC1, SPARC, ECM1	1	0.0644413	1	0.012882	0.0384741
F9, ENO1, ECM1, FGA, AK1	1	0.0347422	1	0.0401989	0.0384856
ENO1, ECM1, FGA, HPR	1	0.050236	1	0.0311207	0.0384862
F9, ENO1, SERPINC1, FGG	1	0.034666	1	0.0402489	0.038498
F11, SERPINC1, ECM1, FGA, AK1	1	0.0364015	1	0.0394927	0.0385011
F9, SERPINC1, TFRC, ECM1, HPR	1	0.0585268	1	0.0229625	0.0385058
F9, ENO1, SERPINC1, FGG, AK1	1	0.0323677	1	0.0412192	0.0385265
F11, SERPINF2, TFRC, ECM1, FGG	1	0.0373596	1	0.039095	0.0385315
F11, SERPINC1, TIMP1, TFRC, FGG	1	0.034529	1	0.040357	0.0385332
F11, ENO1, SERPINF2, LCP1, AK1	1	0.0634127	1	0.0154169	0.0385355
F11, F9, ENO1, SPARC, ADAMTS13	1	0.0645919	1	0.0128495	0.03855
F11, ENO1, ADAMTS13, TFRC, AK1	1	0.060337	1	0.020668	0.0385555
ENO1, SERPINF2, HPR, FGG, PKM	1	0.0445649	1	0.0352572	0.0385746
F9, ENO1, SERPINF2, FGG, AK1	1	0.0332325	1	0.0409589	0.0385831
F9, ENO1, FGA	1	0.036257	1	0.0396844	0.0385881
F9, TFRC, LCP1, FGA, HPR	1	0.0390268	1	0.0383741	0.0385905
F9, TIMP1, SERPINF2, ECM1, FGA	1	0.046636	1	0.0339458	0.0385932
ENO1, FGA, HPR, FGG, AK1	1	0.0362993	1	0.0396983	0.0386108
F9, TFRC, LCP1, ECM1, FGG	1	0.036931	1	0.0394429	0.0386328
F11, ENO1, SERPINC1, TIMP1, AK1	1	0.0634045	1	0.0158496	0.0386486
F11, F9, FGA, HPR, PPBP	1	0.0508102	1	0.0309935	0.0386655
F11, ENO1, FGA, AK1, CA1	1	0.0562277	1	0.0259985	0.0386699
ENO1, TIMP1, TFRC, HPR, FGG	1	0.0521911	1	0.0298688	0.0386785
F9, TIMP1, ECM1, FGA, AK1	1	0.0501101	1	0.0316265	0.0387078
F9, ENO1, SERPINC1, SPARC, FGG	1	0.0541644	1	0.0282121	0.038739
F11, F9, ENO1, SPARC, ECM1	1	0.0654203	1	0.0116171	0.0387478
F11, F9, HPR	1	0.0572994	1	0.0250727	0.0387785
F9, SERPINC1, TIMP1, FGG	1	0.0439099	1	0.0360034	0.0387884
F11, TIMP1, ECM1, FGA	1	0.0402559	1	0.0380504	0.0387914
ENO1, TIMP1, SERPINF2, ECM1, FGG	1	0.0501688	1	0.0317494	0.0388002
F11, SERPINC1, SERPINF2, ECM1, FGA	1	0.035804	1	0.0402054	0.0388096
F9, SERPINF2, TFRC, LCP1, FGG	1	0.0353833	1	0.0403989	0.0388171
F9, TFRC, LCP1, HPR, FGG	1	0.0381904	1	0.039133	0.0388248
ENO1, SPARC, LCP1, FGA, FGG	1	0.0445246	1	0.0357182	0.0388427
F11, SERPINC1, TIMP1, TFRC, AK1	1	0.0605022	1	0.0212284	0.0388438
F9, TIMP1, ECM1, FGA, PKM	1	0.0474218	1	0.0338454	0.0388489
F9, TFRC, LCP1, ECM1, FGA	1	0.038095	1	0.0392154	0.0388496
ENO1, ECM1, HPR, FGG, PKM	1	0.0491121	1	0.0326422	0.0388511
F11, LCP1, ECM1, HPR, PKM	1	0.0640894	1	0.015233	0.0388542
F11, ENO1, TFRC, LCP1, AK1	1	0.0636598	1	0.0161009	0.038856
F9, ENO1, ADAMTS13, FGA	1	0.0353401	1	0.0404921	0.0388692
F11, ECM1, FGG, PKM	1	0.0380986	1	0.0392551	0.0388776
F11, ENO1, ADAMTS13, TIMP1, AK1	1	0.0632043	1	0.0170425	0.03888
F11, TFRC, LCP1, HPR, PKM	1	0.0639621	1	0.0156462	0.0388951
F9, SERPINF2, TFRC, ECM1, HPR	1	0.0600401	1	0.0220141	0.0389006
F11, SERPINC1, ADAMTS13, FGA, HPR	1	0.0351159	1	0.0406546	0.0389159
ENO1, SERPINC1, TIMP1, FGG, PKM	1	0.0484608	1	0.0332401	0.0389213
F9, ENO1, SPARC, TFRC, FGA	1	0.0511531	1	0.0311947	0.0389221
F11, TIMP1, SERPINF2, FGG, AK1	1	0.0381934	1	0.0392953	0.0389355
F11, ADAMTS13, TIMP1, ECM1, FGA	1	0.0395665	1	0.0386379	0.0389465
F11, F9, SERPINC1, SPARC, ADAMTS13	1	0.0644394	1	0.014866	0.0389496
F11, TIMP1, ECM1, FGA, AK1	1	0.0412309	1	0.0377809	0.038952
F11, TIMP1, ECM1, FGG	1	0.0388768	1	0.0390162	0.0389703
F11, SERPINC1, ADAMTS13, TFRC, HPR	1	0.0609813	1	0.0209361	0.0389843
ENO1, SERPINC1, ADAMTS13, TIMP1, FGG	1	0.0463766	1	0.0348172	0.0390083
F11, SERPINC1, TIMP1, TFRC, FGA	1	0.0349064	1	0.0408934	0.0390213
F9, ENO1, SPARC, FGA, AK1	1	0.0569179	1	0.0260651	0.0390311
F11, SERPINC1, FGA, HPR	1	0.0357482	1	0.0405884	0.039059
ENO1, SERPINC1, TIMP1, LCP1, FGG	1	0.0485425	1	0.033424	0.0390601
F9, ECM1, FGA, FGG, PKM	1	0.0324339	1	0.0419935	0.0391011
F11, SERPINC1, TIMP1, TFRC, HPR	1	0.0594944	1	0.0232387	0.0391012
F11, TIMP1, SERPINF2, FGA, HPR	1	0.0422029	1	0.0375015	0.0391139
F11, SPARC, ADAMTS13, TIMP1, FGG	1	0.0640056	1	0.0164098	0.0391289
ENO1, TIMP1, TFRC, ECM1, FGG	1	0.0487437	1	0.0334104	0.0391349
F11, ADAMTS13, TFRC, HPR, FGG	1	0.0392661	1	0.0390702	0.0391349
F11, ENO1, ADAMTS13, AK1	1	0.0616188	1	0.0204536	0.0391427
F11, SPARC, TIMP1, SERPINF2, FGG	1	0.0643652	1	0.0157877	0.0391518
ENO1, SERPINF2, ECM1, FGA, TKT	1	0.0481206	1	0.0338944	0.0391597
F9, ENO1, SERPINC1, FGG, PKM	1	0.0349353	1	0.0410934	0.0391704
F11, ADAMTS13, TFRC, ECM1, FGG	1	0.0384559	1	0.0395262	0.0391766
F11, SERPINF2, FGA, F2, BLVRB	1	0.0420587	1	0.0376814	0.0391786
F11, F9, SERPINC1, HPR	1	0.0579106	1	0.0253119	0.03918
F11, SPARC, TIMP1, ECM1, FGA	1	0.0639505	1	0.016747	0.0391949
F11, SERPINF2, HPR, FGG, PKM	1	0.0359984	1	0.0407187	0.0392254
F11, ENO1, TIMP1, TFRC, AK1	1	0.0636382	1	0.0174599	0.0392359
F9, SERPINF2, TFRC, FGA, HPR	1	0.0380459	1	0.0398543	0.0392673
F11, ADAMTS13, LCP1, ECM1, HPR	1	0.062138	1	0.0200334	0.0392674
F9, TIMP1, FGG, AK1, PKM	1	0.0469243	1	0.0348909	0.0392675
ENO1, LCP1, ECM1, HPR, FGG	1	0.0487668	1	0.0336471	0.0392801
F11, F9, ENO1, SPARC, SERPINF2	1	0.0662747	1	0.0119908	0.0392989
F9, SERPINC1, SERPINF2, TFRC, FGG	1	0.0345788	1	0.0414561	0.039322
F11, F9, SERPINC1, SPARC, AK1	1	0.0653274	1	0.0144825	0.0393385
F11, SERPINC1, TFRC, FGG, PKM	1	0.0348536	1	0.0413707	0.0393417
F9, SERPINF2, LCP1, ECM1, FGG	1	0.0386053	1	0.0396998	0.0393423
F9, ECM1, FGA, HPR, FGG	1	0.0359861	1	0.0409026	0.0393497
F11, SPARC, TIMP1, FGG, AK1	1	0.0654525	1	0.0142578	0.0393521
F11, SPARC, TIMP1, FGA, PKM	1	0.0631148	1	0.0187574	0.0393584
ENO1, SPARC, FGA, FGG	1	0.0445355	1	0.0365504	0.0393623
ENO1, SERPINF2, LCP1, HPR, FGG	1	0.0446724	1	0.0364702	0.0393635
ENO1, TIMP1, SERPINF2, FGA, PKM	1	0.051188	1	0.032017	0.0393821
F11, ENO1, TFRC, ECM1, AK1	1	0.0639488	1	0.0174372	0.0393953
F9, SERPINF2, TFRC, FGA, FGG	1	0.0287823	1	0.0436898	0.0394034
F11, TIMP1, TFRC, HPR, FGG	1	0.0417178	1	0.0382256	0.0394111
F11, ADAMTS13, TFRC, ECM1, HPR	1	0.0628405	1	0.0193676	0.0394118
ENO1, SERPINC1, TIMP1, FGG	1	0.048281	1	0.0342389	0.0394247
F9, SERPINC1, TFRC, LCP1, FGA	1	0.0344298	1	0.0416824	0.0394391
F9, TIMP1, LCP1, FGG, PKM	1	0.0460585	1	0.0357419	0.0394423
F9, SERPINC1, ADAMTS13, FGA, FGG	1	0.0286117	1	0.0437976	0.0394427
ENO1, SPARC, FGA, HPR, FGG	1	0.050559	1	0.0326178	0.0394447
F11, SERPINC1, ADAMTS13, TIMP1, TFRC	1	0.060788	1	0.022479	0.0394577
F9, TIMP1, SERPINF2, TFRC, FGA	1	0.0401457	1	0.039146	0.0394784
F11, ENO1, SERPINC1, AK1	1	0.0634222	1	0.0186366	0.0394826
F9, ENO1, SERPINF2, FGA, AK1	1	0.0331129	1	0.0422672	0.0394845
F11, SERPINF2, ECM1, HPR, PKM	1	0.062992	1	0.0193474	0.0394848
F11, TIMP1, ECM1, FGA, PKM	1	0.0392071	1	0.0396386	0.0394968
F11, SERPINF2, LCP1, ECM1, HPR	1	0.0622572	1	0.0205689	0.0395144
F9, SERPINC1, ECM1, HPR, FGG	1	0.0389286	1	0.0398083	0.0395204
F9, ENO1, SPARC, ECM1, FGA	1	0.057666	1	0.0263553	0.0395207
F11, ADAMTS13, TFRC, LCP1, HPR	1	0.0628725	1	0.0196623	0.0395263
F11, ADAMTS13, TIMP1, FGG, AK1	1	0.0392205	1	0.0396801	0.0395292
F11, ENO1, LCP1, PPBP, FGG	1	0.0507838	1	0.0326041	0.0395322
F11, F9, TIMP1, HPR	1	0.0631162	1	0.0193489	0.0395506
F11, ENO1, ADAMTS13, AK1, PKM	1	0.0623068	1	0.0206423	0.0395658
F9, TIMP1, TFRC, FGA, PKM	1	0.0406479	1	0.0390563	0.0395881
ENO1, TIMP1, SERPINF2, LCP1, FGA	1	0.052005	1	0.0317567	0.0395932
F9, ENO1, LCP1, FGA, PPBP	1	0.0618908	1	0.0213281	0.0395944
F11, F9, SERPINC1, SPARC, SERPINF2	1	0.0660982	1	0.0138237	0.0396032
F11, ENO1, TIMP1, ECM1, AK1	1	0.0654349	1	0.0153161	0.0396082
ENO1, TIMP1, SERPINF2, FGA, HPR	1	0.0550222	1	0.0291832	0.03961
F11, ADAMTS13, SERPINF2, ECM1, HPR	1	0.0613233	1	0.0221977	0.0396237
F9, SERPINC1, SERPINF2, ECM1, FGG	1	0.0368427	1	0.0409461	0.0396403
F9, TIMP1, SERPINF2, FGA, AK1	1	0.0477505	1	0.0349734	0.0396433
F11, ADAMTS13, FGA, HPR, TKT	1	0.0386205	1	0.0401643	0.039662
F9, TFRC, FGA, HPR, AK1	1	0.0423895	1	0.0382499	0.0396624
F11, ENO1, TIMP1, HPR, AK1	1	0.0666645	1	0.012696	0.039663
ENO1, ADAMTS13, TIMP1, SERPINF2, FGA	1	0.0498125	1	0.0335708	0.039667
F9, TFRC, LCP1, ECM1, HPR	1	0.0604981	1	0.0234438	0.0396866
F11, SERPINC1, ECM1, FGA, FGG	1	0.0287606	1	0.0440821	0.0396901
ENO1, ADAMTS13, TIMP1, ECM1, FGA	1	0.0532617	1	0.0309187	0.0396992
F11, F9, SERPINC1, SPARC, PKM	1	0.0658371	1	0.0148496	0.0397087
F11, ENO1, ADAMTS13, TIMP1, HPR	1	0.066467	1	0.0134127	0.0397118
F9, ENO1, ADAMTS13, LCP1, FGG	1	0.0352034	1	0.0417703	0.0397255
F11, SERPINC1, ADAMTS13, ECM1, HPR	1	0.0609794	1	0.0229337	0.0397296
F11, SERPINC1, TIMP1, TFRC, ECM1	1	0.0638853	1	0.0186467	0.0397312
F11, ADAMTS13, LCP1, FGA, PPBP	1	0.0495387	1	0.0339022	0.0397428
ENO1, LCP1, HPR, FGG, TKT	1	0.0474562	1	0.0353535	0.0397526
ENO1, TIMP1, SERPINF2, FGA	1	0.0514662	1	0.0324798	0.039754
ENO1, TFRC, HPR, FGG	1	0.0455893	1	0.0365458	0.0397552
F11, SERPINC1, LCP1, ECM1, AK1	1	0.0637906	1	0.0188997	0.0397611
F11, TIMP1, ECM1, FGA, FGG	1	0.0301451	1	0.043738	0.0397735
F11, TFRC, FGG, AK1, PKM	1	0.0372774	1	0.0409526	0.0397785
F11, SERPINF2, TFRC, HPR, TKT	1	0.0637679	1	0.0190571	0.0397995
F11, ADAMTS13, HPR, FGG, PKM	1	0.037393	1	0.0409324	0.0398003
F11, ENO1, SERPINC1, FGA, PPBP	1	0.0456683	1	0.0365831	0.039808
F11, TFRC, ECM1, FGG	1	0.039114	1	0.0401687	0.0398241
F9, ADAMTS13, TIMP1, SERPINF2, FGG	1	0.0453699	1	0.0368116	0.0398367
F11, ENO1, ECM1, AK1	1	0.0646533	1	0.0177567	0.0398672
F11, SERPINC1, TFRC, HPR, PKM	1	0.063154	1	0.0202409	0.0398685
F11, ENO1, TIMP1, ECM1, HPR	1	0.0672393	1	0.0121571	0.0398692
F11, SPARC, TIMP1, FGA, AK1	1	0.0657998	1	0.0156325	0.0398893
F9, SERPINC1, SERPINF2, TFRC, FGA	1	0.033581	1	0.0426681	0.0399017
F11, ADAMTS13, SERPINF2, ECM1, FGG	1	0.0366911	1	0.0413934	0.0399044
F11, SERPINC1, TIMP1, FGG, PKM	1	0.0355613	1	0.041896	0.0399189
F9, TIMP1, ECM1, FGG	1	0.0477631	1	0.0354344	0.0399218
F11, SERPINF2, LCP1, FGA, PPBP	1	0.0497765	1	0.0340454	0.0399224
ENO1, ADAMTS13, FGA, FGG, PKM	1	0.0342682	1	0.0424326	0.0399259
F9, ENO1, SPARC, FGA, CA1	1	0.0564788	1	0.0284592	0.0399314
F9, ENO1, SERPINC1, TFRC, AK1	1	0.0577979	1	0.0271301	0.0399335
ENO1, ADAMTS13, ECM1, HPR, FGG	1	0.0481761	1	0.0351803	0.0399347
F11, ADAMTS13, ECM1, HPR, PKM	1	0.0638564	1	0.0193409	0.0399378
ENO1, SERPINF2, TFRC, ECM1, FGA	1	0.0460962	1	0.0365331	0.0399396
ENO1, ADAMTS13, FGA, HPR, PKM	1	0.0459588	1	0.0366239	0.0399431
F11, ENO1, FGA, HPR, PPBP	1	0.0533213	1	0.0313485	0.0399507
F11, SERPINC1, LCP1, ECM1, HPR	1	0.0629071	1	0.0208667	0.039956
F11, FGG, AK1, PKM, TKT	1	0.0364129	1	0.0415953	0.0399611
F9, SPARC, FGA, FGG, AK1	1	0.0448184	1	0.0373476	0.0399651
ENO1, TIMP1, ECM1, FGA	1	0.0548669	1	0.0300525	0.039973
F11, TFRC, HPR, FGG	1	0.0397631	1	0.0401064	0.0399936
F11, SERPINC1, TIMP1, ECM1, AK1	1	0.0650081	1	0.0175761	0.0400035
F11, SERPINC1, FGA, HPR, FGG	1	0.0293426	1	0.044323	0.0400091
ENO1, ADAMTS13, SERPINF2, HPR, FGG	1	0.043651	1	0.0380996	0.0400149
F11, F9, SPARC, ADAMTS13, ECM1	1	0.067022	1	0.0134191	0.0400196
F11, SERPINC1, ADAMTS13, TIMP1, ECM1	1	0.063923	1	0.0194899	0.0400214
F11, SPARC, ADAMTS13, TIMP1, FGA	1	0.0644277	1	0.0187512	0.0400516
F11, ENO1, SERPINC1, AK1, PKM	1	0.0642393	1	0.0190685	0.0400523
F11, SERPINC1, TFRC, LCP1, HPR	1	0.064164	1	0.0192016	0.0400551
ENO1, SERPINF2, HPR, FGG	1	0.045157	1	0.0373053	0.0400642
F9, ADAMTS13, TIMP1, TFRC, FGA	1	0.0409901	1	0.0396056	0.0400673
F9, ENO1, SERPINF2, TFRC, AK1	1	0.0593717	1	0.0257242	0.0400708
ENO1, FGA, HPR, PKM	1	0.0472668	1	0.0360115	0.0400728
F9, ENO1, LCP1, FGG	1	0.0363206	1	0.0417961	0.0400738
F9, ENO1, SERPINC1, FGA, PPBP	1	0.056611	1	0.0286382	0.0400786
ENO1, ADAMTS13, TFRC, HPR, FGG	1	0.0445317	1	0.0376977	0.0400796
F11, ENO1, SERPINC1, TIMP1, HPR	1	0.0672558	1	0.0131917	0.0400982
F9, ENO1, LCP1, FGG, AK1	1	0.0341037	1	0.0427413	0.0400998
F9, SERPINF2, FGA, PKM, TKT	1	0.037806	1	0.0411919	0.0401073
ENO1, TIMP1, LCP1, ECM1, FGA	1	0.0553777	1	0.0298649	0.0401107
F11, TFRC, FGA, HPR	1	0.0403838	1	0.0400001	0.040127
F11, F9, SERPINC1, SPARC, LCP1	1	0.0673635	1	0.0130719	0.0401315
F11, ADAMTS13, TFRC, FGA, HPR	1	0.0399659	1	0.0402221	0.0401378
F9, ENO1, SPARC, SERPINF2, FGG	1	0.0573107	1	0.0281192	0.0401601
F9, TIMP1, LCP1, ECM1, FGA	1	0.0485835	1	0.0352925	0.0401631
F9, LCP1, FGA, FGG, PKM	1	0.0307191	1	0.0440721	0.0401636
F11, ENO1, SERPINC1, ADAMTS13, ECM1	1	0.0666115	1	0.0149982	0.0401692
ENO1, SERPINC1, TFRC, FGA, PKM	1	0.0438525	1	0.038232	0.0401719
F9, ENO1, TFRC, ECM1, AK1	1	0.0596302	1	0.0256704	0.0401741
F11, SPARC, FGA, PPBP, FGG	1	0.0544614	1	0.0308067	0.0401746
F9, ADAMTS13, FGA, FGG, AK1	1	0.0317108	1	0.0437606	0.0401893
F9, ENO1, ECM1, FGA, PPBP	1	0.0599219	1	0.0253994	0.0402017
F11, F9, FGA, PPBP, PKM	1	0.0430627	1	0.0387505	0.0402232
F9, SERPINF2, ECM1, FGA, HPR	1	0.0429995	1	0.0387942	0.0402292
F11, ADAMTS13, TFRC, HPR, PKM	1	0.0629403	1	0.0215888	0.0402294
F11, F9, SERPINC1, SPARC, CA1	1	0.0666991	1	0.0150846	0.0402388
F9, SERPINF2, LCP1, FGA, FGG	1	0.0297777	1	0.0444932	0.040241
F11, SERPINC1, ECM1, HPR, PKM	1	0.0644755	1	0.0192743	0.0402429
ENO1, SERPINC1, HPR, FGG, AK1	1	0.0410516	1	0.0398422	0.0402449
F11, SPARC, TIMP1, LCP1, FGG	1	0.0658711	1	0.0168097	0.0402474
F11, ENO1, SERPINC1, ADAMTS13, SERPINF2	1	0.0662414	1	0.0160981	0.0402527
F9, ENO1, SPARC, ECM1, FGG	1	0.0574319	1	0.0282004	0.0402552
F9, SERPINF2, FGA, FGG, PKM	1	0.0298224	1	0.0444999	0.0402568
F11, SERPINF2, FGG, AK1, PKM	1	0.0359717	1	0.0422205	0.0402678
F9, FGA, FGG, AK1	1	0.0321949	1	0.0436966	0.0402694
F11, ENO1, ECM1, AK1, PKM	1	0.065464	1	0.0176826	0.0402792
F11, ENO1, TIMP1, SERPINF2, AK1	1	0.0663441	1	0.0160064	0.040284
F11, ENO1, ADAMTS13, TIMP1, TFRC	1	0.0662597	1	0.0162587	0.0403059
F11, F9, SPARC, SERPINF2, ECM1	1	0.0679628	1	0.0123651	0.040314
F11, ENO1, SERPINF2, TFRC, AK1	1	0.0644527	1	0.0195498	0.04032
F11, SERPINC1, ECM1, FGA	1	0.0371891	1	0.0418048	0.0403416
ENO1, SERPINC1, SERPINF2, FGA, PKM	1	0.0439846	1	0.0384373	0.0403504
F9, ADAMTS13, TIMP1, ECM1, FGA	1	0.0478253	1	0.0361345	0.0403645
ENO1, TIMP1, ECM1, FGA, HPR	1	0.0583844	1	0.0274824	0.0403738
F11, ADAMTS13, SERPINF2, TFRC, HPR	1	0.0625978	1	0.0225094	0.0403912
F11, SPARC, TIMP1, SERPINF2, FGA	1	0.0643787	1	0.0198952	0.0403941
ENO1, ECM1, HPR, FGG	1	0.0495742	1	0.0350242	0.0404041
F11, ENO1, ADAMTS13, SERPINF2, ECM1	1	0.0671061	1	0.0148681	0.0404075
F11, ADAMTS13, TIMP1, FGA, HPR	1	0.0433886	1	0.0388786	0.0404211
ENO1, TFRC, LCP1, HPR, FGG	1	0.0447272	1	0.0381295	0.0404237
F9, TIMP1, LCP1, FGG, AK1	1	0.0480608	1	0.0360971	0.0404342
ENO1, SERPINC1, ECM1, FGA	1	0.0472737	1	0.0366098	0.0404373
F9, SERPINC1, TIMP1, FGA	1	0.0440588	1	0.0385698	0.0404617
F11, F9, SPARC, ECM1, AK1	1	0.0678071	1	0.013484	0.0404677
F11, ENO1, LCP1, AK1	1	0.0664439	1	0.0165201	0.0404767
F11, F9, FGA, PPBP, AK1	1	0.0429358	1	0.0392256	0.0404863
F11, SERPINC1, ADAMTS13, ECM1, FGA	1	0.036386	1	0.042358	0.0404867
F11, ECM1, FGA, FGG, AK1	1	0.0317034	1	0.0441825	0.0404957
F9, ENO1, SERPINC1, ECM1, HPR	1	0.0635687	1	0.0214533	0.0405057
ENO1, LCP1, FGA, FGG	1	0.0345608	1	0.0431329	0.0405079
F9, ENO1, ADAMTS13, ECM1, HPR	1	0.0624745	1	0.0230008	0.0405136
F11, ENO1, SERPINF2, FGA, PPBP	1	0.0475999	1	0.0365537	0.0405293
F9, ENO1, SERPINC1, TFRC, ECM1	1	0.0635799	1	0.0215449	0.040544
F11, SERPINF2, TFRC, ECM1, FGA	1	0.0390492	1	0.0412815	0.0405592
F9, ENO1, SERPINF2, ECM1, HPR	1	0.0643182	1	0.0204929	0.0405623
F9, ENO1, ECM1, HPR, AK1	1	0.0628719	1	0.0226016	0.0405656
F11, SERPINC1, TFRC, HPR, AK1	1	0.065836	1	0.0180493	0.0405869
F11, SPARC, TIMP1, FGG	1	0.0665738	1	0.0167159	0.0406008
F11, TFRC, FGA, HPR, PKM	1	0.038785	1	0.0414773	0.0406095
F11, ENO1, SERPINC1, ADAMTS13, TFRC	1	0.066213	1	0.0175189	0.0406332
F11, SERPINF2, ECM1, FGG	1	0.0375227	1	0.0420903	0.0406412
ENO1, SERPINC1, TFRC, FGA	1	0.0433946	1	0.0392169	0.0406417
F9, SERPINC1, ADAMTS13, FGA, HPR	1	0.0380955	1	0.0418549	0.040654
F9, ENO1, LCP1, FGG, PKM	1	0.0365489	1	0.0425344	0.0406586
F11, F9, ENO1, SPARC, LCP1	1	0.0688126	1	0.0117281	0.0406602
F9, TIMP1, FGA, AK1, TKT	1	0.0496785	1	0.035466	0.0407035
F11, ADAMTS13, SERPINF2, HPR, FGG	1	0.0369275	1	0.0424544	0.0407154
F11, SERPINF2, TFRC, LCP1, HPR	1	0.0644835	1	0.0206922	0.0407164
F11, ENO1, SERPINF2, AK1	1	0.0655155	1	0.0190395	0.040719
ENO1, SERPINC1, ADAMTS13, ECM1, FGA	1	0.0460411	1	0.0378435	0.0407287
F9, TIMP1, TFRC, LCP1, FGA	1	0.0414869	1	0.0403607	0.0407354
F9, ENO1, ADAMTS13, TFRC, ECM1	1	0.0617752	1	0.0244725	0.0407375
F11, ENO1, SERPINC1, ADAMTS13, TIMP1	1	0.0677156	1	0.0148524	0.0407375
F11, F9, ENO1, SPARC, PKM	1	0.0685129	1	0.0129311	0.0407378
F11, SERPINC1, TIMP1, FGA, AK1	1	0.0362621	1	0.0427679	0.0407381
ENO1, SERPINC1, SERPINF2, ECM1, FGG	1	0.0440702	1	0.039001	0.0407419
F11, F9, SPARC, ECM1, PKM	1	0.0683029	1	0.013495	0.0407441
ENO1, FGA, FGG	1	0.0347756	1	0.043384	0.0407475
F9, ENO1, SERPINF2, TFRC, ECM1	1	0.0646449	1	0.0205553	0.0407543
ENO1, TIMP1, FGA, FGG, AK1	1	0.0350062	1	0.0433027	0.0407546
F11, TIMP1, FGA, HPR	1	0.044382	1	0.0388556	0.0407604
F9, SERPINC1, TIMP1, TFRC, ECM1	1	0.0661575	1	0.0181505	0.040789
ENO1, SERPINC1, SPARC, FGA, AK1	1	0.0614302	1	0.0250304	0.0407927
F11, TFRC, ECM1, HPR	1	0.0646615	1	0.0206501	0.040795
ENO1, SERPINC1, SERPINF2, FGA	1	0.0434767	1	0.0394293	0.040808
F9, ENO1, SPARC, SERPINF2, FGA	1	0.057143	1	0.0296547	0.0408163
F9, SERPINC1, FGA, HPR, PKM	1	0.0380209	1	0.0421667	0.0408465
ENO1, LCP1, FGA, HPR	1	0.0472809	1	0.0372837	0.0408507
F9, TFRC, LCP1, FGA, FGG	1	0.0294775	1	0.0454131	0.0408523
F9, SERPINC1, ADAMTS13, ECM1, FGA	1	0.0371348	1	0.0425859	0.0408692
F11, F9, SPARC, ADAMTS13, SERPINF2	1	0.0682625	1	0.0141815	0.0408779
F11, TIMP1, FGA, HPR, PKM	1	0.0422415	1	0.040199	0.0408836
F11, F9, ENO1, SPARC	1	0.0687697	1	0.0129482	0.0408838
F11, SERPINC1, SPARC, ADAMTS13, TFRC	1	0.0685728	1	0.0134837	0.0408908
F9, SERPINC1, FGA, FGG	1	0.0291495	1	0.0455697	0.0408916
F11, ENO1, LCP1, AK1, PKM	1	0.067175	1	0.0166154	0.0408985
F9, LCP1, ECM1, FGA, HPR	1	0.0444283	1	0.0390777	0.040919
F11, LCP1, FGA, PPBP	1	0.0515727	1	0.0345067	0.0409269
F11, SERPINC1, SERPINF2, ECM1, HPR	1	0.0633364	1	0.0229435	0.0409309
F9, ENO1, ADAMTS13, SERPINF2, TFRC	1	0.0615883	1	0.0251774	0.0409317
F11, SERPINC1, ECM1, HPR, F2	1	0.0624378	1	0.0241367	0.0409357
F11, TIMP1, TFRC, LCP1, AK1	1	0.0660815	1	0.0187887	0.0409418
F11, F9, SERPINC1, SPARC	1	0.068087	1	0.0149349	0.0409612
F11, LCP1, FGA, HPR, PPBP	1	0.0577041	1	0.0294579	0.0409807
ENO1, TIMP1, TFRC, FGG, PKM	1	0.0482728	1	0.0368696	0.040981
F11, ECM1, FGA, AK1, PKM	1	0.0400498	1	0.0414691	0.0410066
F11, ENO1, SERPINF2, AK1, PKM	1	0.0659197	1	0.0192877	0.0410113
ENO1, ADAMTS13, LCP1, FGA, HPR	1	0.0459543	1	0.0383511	0.0410137
F11, ENO1, ADAMTS13, FGA, PPBP	1	0.0466747	1	0.037938	0.0410243
F9, TFRC, FGA, AK1, TKT	1	0.0377294	1	0.0425589	0.0410296
F11, SERPINC1, TIMP1, TFRC, LCP1	1	0.0660653	1	0.0191081	0.0410321
F9, ENO1, SERPINC1, ADAMTS13, TFRC	1	0.0606253	1	0.0265394	0.0410343
F11, SERPINC1, TIMP1, LCP1, AK1	1	0.0677294	1	0.0160321	0.0410436
F11, SPARC, TIMP1, LCP1, FGA	1	0.0660737	1	0.0191463	0.0410485
F11, TFRC, LCP1, HPR, AK1	1	0.067721	1	0.0160927	0.0410549
ENO1, TIMP1, FGA, HPR, PKM	1	0.0564428	1	0.0308631	0.0410946
F11, F9, TIMP1, FGA, PPBP	1	0.0550885	1	0.0320479	0.0410967
ENO1, TIMP1, SERPINF2, HPR, FGG	1	0.0553914	1	0.0318019	0.0411028
F11, SERPINC1, SERPINF2, TFRC, HPR	1	0.0647488	1	0.0214283	0.0411085
F9, ADAMTS13, LCP1, FGA, FGG	1	0.030527	1	0.0454198	0.0411106
F11, SERPINC1, SPARC, TFRC, ECM1	1	0.0695095	1	0.012092	0.0411198
F11, TFRC, FGA, HPR, FGG	1	0.0329194	1	0.0446087	0.0411238
F11, SERPINC1, ADAMTS13, ECM1, AK1	1	0.0638585	1	0.0227475	0.0411245
F11, TIMP1, TFRC, HPR, PKM	1	0.0649651	1	0.0212192	0.0411483
F11, F9, SERPINC1, TFRC, CA1	1	0.06746	1	0.0169924	0.0411562
F11, ENO1, TIMP1, LCP1, AK1	1	0.068993	1	0.0136422	0.0411582
F9, TIMP1, FGA, AK1, PKM	1	0.0482698	1	0.0371924	0.0411749
F9, ENO1, TFRC, LCP1, AK1	1	0.0599876	1	0.0275722	0.0411816
F11, F9, SPARC, ADAMTS13, PKM	1	0.0682304	1	0.0155583	0.0411947
F11, ADAMTS13, SERPINF2, FGA, HPR	1	0.0375031	1	0.0428968	0.0411968
F11, TIMP1, SERPINF2, HPR, FGG	1	0.0419631	1	0.0408475	0.0412186
F11, LCP1, ECM1, AK1, PKM	1	0.0675453	1	0.0170606	0.0412212
F9, ENO1, SERPINC1, SERPINF2, TFRC	1	0.0642576	1	0.0224684	0.0412265
F11, SERPINC1, TIMP1, SERPINF2, FGA	1	0.0354504	1	0.0437959	0.0412317
F11, ADAMTS13, ECM1, FGG	1	0.0384081	1	0.0425706	0.0412448
F9, ENO1, ADAMTS13, FGG, CA1	1	0.0455537	1	0.038962	0.0412516
F11, F9, SPARC, ADAMTS13, AK1	1	0.068434	1	0.0153468	0.0412528
F9, SERPINF2, ECM1, HPR, FGG	1	0.0419493	1	0.04091	0.0412555
F11, F9, SPARC, SERPINF2, AK1	1	0.0690808	1	0.0139232	0.0412697
F11, SERPINC1, TFRC, ECM1, AK1	1	0.0644407	1	0.0223291	0.04127
F11, ADAMTS13, TIMP1, TFRC, ECM1	1	0.065315	1	0.0210467	0.0412713
F11, SERPINF2, FGA, HPR	1	0.0381541	1	0.0427301	0.0412776
F11, ADAMTS13, FGG, AK1, PKM	1	0.037112	1	0.0431802	0.0412784
F11, SERPINC1, ADAMTS13, TIMP1, FGG	1	0.0354113	1	0.0439173	0.0413071
ENO1, SERPINC1, ADAMTS13, TFRC, FGA	1	0.0423963	1	0.0407779	0.0413185
F11, F9, SPARC, LCP1, ECM1	1	0.0699309	1	0.0119567	0.0413283
ENO1, TIMP1, SERPINF2, LCP1, FGG	1	0.0506844	1	0.0358469	0.0413312
F11, SERPINC1, ECM1, AK1, PKM	1	0.0660992	1	0.0200068	0.0413362
F11, SERPINC1, SPARC, TFRC, AK1	1	0.0691216	1	0.0141681	0.041348
F11, SERPINC1, ADAMTS13, TIMP1, AK1	1	0.0655853	1	0.0208796	0.0413556
F9, FGA, HPR, PKM, TKT	1	0.0424037	1	0.0408372	0.0413602
ENO1, ADAMTS13, FGA, HPR	1	0.0465197	1	0.0385908	0.041373
ENO1, SERPINC1, LCP1, ECM1, FGA	1	0.0479579	1	0.0377474	0.0413927
F9, SERPINF2, TFRC, LCP1, ECM1	1	0.0612754	1	0.0266835	0.0414136
ENO1, FGA, HPR	1	0.0478495	1	0.0378565	0.0414181
F9, ADAMTS13, SERPINF2, ECM1, FGA	1	0.0388287	1	0.0426371	0.0414203
ENO1, SERPINC1, ADAMTS13, SERPINF2, FGA	1	0.0423121	1	0.0409847	0.041427
F9, TIMP1, FGA, FGG, PKM	1	0.0332749	1	0.0448981	0.0414282
ENO1, TIMP1, LCP1, FGA, HPR	1	0.0575428	1	0.030544	0.0414364
F11, F9, SPARC, SERPINF2, PKM	1	0.069259	1	0.0142361	0.0414393
F11, F9, SPARC, AK1, PKM	1	0.0687935	1	0.0153323	0.0414459
F11, ENO1, ADAMTS13, TFRC, ECM1	1	0.0685096	1	0.0159562	0.0414487
ENO1, SPARC, TIMP1, FGA, FGG	1	0.0545672	1	0.0331592	0.0414568
F11, ENO1, ADAMTS13, TIMP1, ECM1	1	0.0694153	1	0.0139895	0.0414693
F9, SERPINC1, SERPINF2, TFRC, ECM1	1	0.0618742	1	0.0261487	0.0414784
F11, TIMP1, TFRC, FGG, PKM	1	0.0362137	1	0.0438722	0.0415039
F9, ENO1, SPARC, FGG, AK1	1	0.0567544	1	0.031397	0.0415052
F11, ENO1, SERPINC1, TIMP1, TFRC	1	0.0689655	1	0.0152249	0.0415135
F11, SERPINC1, TIMP1, SERPINF2, FGG	1	0.0354098	1	0.0442093	0.041515
ENO1, LCP1, HPR, FGG, PKM	1	0.0465973	1	0.0387823	0.0415215
F11, ADAMTS13, TIMP1, HPR, FGG	1	0.0428045	1	0.0408811	0.041525
ENO1, SERPINC1, TIMP1, FGA, AK1	1	0.0456232	1	0.0393593	0.0415289
F11, SERPINC1, ADAMTS13, TFRC, FGG	1	0.0352343	1	0.0443053	0.0415343
ENO1, ADAMTS13, LCP1, FGA, FGG	1	0.0339896	1	0.044791	0.0415416
F11, SERPINF2, FGA, HPR, PKM	1	0.0365227	1	0.0438151	0.0415526
F9, ENO1, SERPINF2, FGA, PPBP	1	0.0597071	1	0.0286814	0.0415534
F11, SERPINC1, SERPINF2, TFRC, FGG	1	0.0354436	1	0.0442565	0.0415581
F11, LCP1, ECM1, HPR	1	0.0655381	1	0.0215796	0.0415713
F11, LCP1, ECM1, HPR, AK1	1	0.0682781	1	0.0169096	0.041576
ENO1, SERPINC1, SERPINF2, LCP1, FGA	1	0.0441541	1	0.040262	0.0415854
F11, ENO1, FGA, PPBP	1	0.0489357	1	0.03745	0.0415885
F9, ADAMTS13, TFRC, ECM1, HPR	1	0.0620582	1	0.0262442	0.0416092
ENO1, TIMP1, SERPINF2, FGG, PKM	1	0.0504612	1	0.0365556	0.0416559
F9, ADAMTS13, SERPINF2, FGA, FGG	1	0.0297328	1	0.0464114	0.0416575
F11, ECM1, HPR, PKM	1	0.0668702	1	0.0197494	0.0416607
F11, FGG, AK1, PKM	1	0.0376657	1	0.0434945	0.0416631
F11, SPARC, TIMP1, FGA	1	0.066734	1	0.0200139	0.0416734
F9, ENO1, FGA, PPBP, AK1	1	0.0578412	1	0.0307614	0.0416804
ENO1, SERPINC1, FGA, HPR, CA1	1	0.0628674	1	0.0254545	0.0416808
F11, SERPINF2, HPR, FGG	1	0.0376806	1	0.0435353	0.0416961
F11, ENO1, SERPINC1, ADAMTS13, LCP1	1	0.0697238	1	0.0142468	0.041698
F9, SERPINC1, ECM1, FGA	1	0.0380948	1	0.043374	0.0417075
ENO1, TIMP1, TFRC, FGG	1	0.0481209	1	0.0381642	0.0417101
F11, F9, SPARC, ADAMTS13, LCP1	1	0.0700334	1	0.0136659	0.0417387
F9, ENO1, SPARC, ADAMTS13, FGA	1	0.057353	1	0.0313292	0.0417415
F11, TIMP1, FGA, HPR, FGG	1	0.0332697	1	0.0453346	0.0417443
F11, SERPINC1, SERPINF2, FGG, PKM	1	0.0346699	1	0.0448199	0.0417473
ENO1, SERPINC1, SPARC, TFRC, FGG	1	0.0566518	1	0.0319751	0.0417541
F11, SERPINF2, LCP1, ECM1, AK1	1	0.0667773	1	0.0202544	0.041774
F11, ADAMTS13, TIMP1, TFRC, LCP1	1	0.0662511	1	0.0211246	0.0417867
ENO1, ADAMTS13, FGA, FGG	1	0.0341934	1	0.0450778	0.0418039
F11, TFRC, ECM1, FGA, AK1	1	0.0419318	1	0.0417526	0.0418117
ENO1, SERPINC1, SPARC, ECM1, FGA	1	0.063215	1	0.0254128	0.0418367
ENO1, SERPINC1, TFRC, LCP1, FGA	1	0.0438752	1	0.0407994	0.0418384
F11, ENO1, ADAMTS13, SERPINF2, TFRC	1	0.0681356	1	0.0181175	0.0418391
F11, ENO1, TIMP1, SERPINF2, HPR	1	0.0703766	1	0.0133469	0.0418596
F9, ADAMTS13, TIMP1, FGG, AK1	1	0.0482091	1	0.0383556	0.0418611
F9, ENO1, LCP1, ECM1, HPR	1	0.0668624	1	0.020418	0.0418721
F9, ADAMTS13, TIMP1, FGG, PKM	1	0.0451466	1	0.0401864	0.0418866
F11, TFRC, ECM1, FGA, FGG	1	0.0315436	1	0.0461402	0.0418939
F11, SERPINF2, ECM1, HPR	1	0.0649209	1	0.0233627	0.0418969
F11, SERPINC1, TIMP1, SERPINF2, ECM1	1	0.0671647	1	0.0200111	0.0419
F11, SERPINC1, SERPINF2, ECM1, AK1	1	0.0654626	1	0.0226338	0.0419065
F11, SERPINC1, ECM1, HPR, AK1	1	0.0676733	1	0.0191725	0.0419069
F9, SERPINC1, ECM1, FGA, AK1	1	0.0380773	1	0.0436764	0.0419132
F9, ENO1, ADAMTS13, FGA, PPBP	1	0.0591757	1	0.0299775	0.0419144
F11, SERPINC1, SERPINF2, FGG, TKT	1	0.0352982	1	0.0448217	0.0419218
F11, ENO1, ADAMTS13, SERPINF2, LCP1	1	0.0701125	1	0.0143029	0.0419251
F9, ENO1, ADAMTS13, TFRC, AK1	1	0.0575041	1	0.0315606	0.0419264
F11, ENO1, ADAMTS13, TIMP1, SERPINF2	1	0.0697867	1	0.015099	0.041933
F11, F9, SPARC, ECM1	1	0.0705075	1	0.013421	0.041948
F11, ENO1, ADAMTS13, TFRC, LCP1	1	0.0698638	1	0.0149907	0.0419493
F11, F9, SPARC, ECM1, TKT	1	0.0708418	1	0.0125632	0.0419556
F9, SERPINF2, FGA, HPR, AK1	1	0.0436507	1	0.0411151	0.041968
ENO1, TIMP1, ECM1, HPR, FGG	1	0.0581141	1	0.0311142	0.04198
F11, SERPINC1, ADAMTS13, FGG, PKM	1	0.0347129	1	0.0451271	0.0419803
ENO1, TIMP1, TFRC, LCP1, FGG	1	0.0478441	1	0.038776	0.0419824
F9, TIMP1, TFRC, HPR, FGG	1	0.0482745	1	0.0385434	0.0420013
F11, ECM1, FGG	1	0.03919	1	0.0433188	0.0420026
F11, ADAMTS13, HPR, FGG	1	0.0388424	1	0.0434736	0.0420033
ENO1, ADAMTS13, TIMP1, TFRC, FGG	1	0.0465466	1	0.0395903	0.042011
F9, TIMP1, TFRC, FGA, FGG	1	0.0308692	1	0.0465321	0.0420186
F11, LCP1, FGA, PPBP, PKM	1	0.0502495	1	0.0373176	0.0420229
F11, ADAMTS13, ECM1, HPR	1	0.0653612	1	0.023112	0.0420291
F9, SERPINC1, LCP1, ECM1, FGG	1	0.0375038	1	0.0440959	0.0420371
ENO1, SERPINC1, SPARC, TFRC, FGA	1	0.056181	1	0.0329231	0.0420372
F9, SERPINC1, ADAMTS13, TIMP1, TFRC	1	0.0660739	1	0.0221347	0.0420439
F11, F9, SPARC, LCP1, AK1	1	0.0705441	1	0.0137771	0.0420456
ENO1, ADAMTS13, TIMP1, FGA, HPR	1	0.0560023	1	0.033094	0.0420486
F11, SERPINF2, ECM1, FGA, AK1	1	0.0394574	1	0.0432967	0.0420697
F11, ENO1, FGA, PPBP, AK1	1	0.0456223	1	0.0402277	0.0420826
F11, F9, SPARC, LCP1, CA1	1	0.070507	1	0.0140463	0.0420847
F9, SERPINC1, ECM1, FGA, PKM	1	0.0377684	1	0.0440601	0.04209
F11, TIMP1, SERPINF2, TFRC, HPR	1	0.0636426	1	0.0255155	0.0420916
ENO1, TIMP1, LCP1, ECM1, FGG	1	0.0531033	1	0.0354589	0.0421009
ENO1, ADAMTS13, TIMP1, SERPINF2, FGG	1	0.0484909	1	0.0385897	0.0421118
F11, SERPINC1, ADAMTS13, TIMP1, LCP1	1	0.0678842	1	0.0194788	0.0421135
F9, SERPINC1, TFRC, LCP1, FGG	1	0.0346991	1	0.0453227	0.0421175
F11, SERPINC1, TFRC, HPR	1	0.0663403	1	0.0220011	0.0421351
F9, ENO1, SERPINF2, ECM1, AK1	1	0.063269	1	0.0260838	0.0421394
F9, ECM1, FGA, HPR, AK1	1	0.0481375	1	0.0388554	0.042142
F11, ADAMTS13, TIMP1, TFRC, HPR	1	0.0645002	1	0.0245945	0.0421544
F9, SERPINC1, ADAMTS13, SERPINF2, FGA	1	0.0353032	1	0.045146	0.0421558
F11, SERPINC1, TFRC, LCP1, AK1	1	0.0675234	1	0.0202215	0.0421569
F11, ENO1, TIMP1, TFRC, ECM1	1	0.0706662	1	0.0139994	0.0421622
F9, ENO1, TFRC, LCP1, ECM1	1	0.0666138	1	0.021671	0.0421626
F11, F9, ENO1, SPARC, HPR	1	0.0715207	1	0.0117272	0.0421725
ENO1, SERPINC1, SERPINF2, FGG, TKT	1	0.0437864	1	0.0413614	0.0421763
F9, ENO1, SPARC, FGG, CA1	1	0.0555947	1	0.0336822	0.0421832
F11, F9, SPARC, SERPINF2, LCP1	1	0.0712354	1	0.0126173	0.0421855
F11, ENO1, SERPINC1, ADAMTS13	1	0.0691771	1	0.0173663	0.0421876
F9, SPARC, ECM1, FGA, FGG	1	0.0440816	1	0.0412266	0.0421891
F11, SERPINC1, TIMP1, FGG	1	0.0363966	1	0.0447695	0.0421932
F9, TFRC, HPR, FGG, AK1	1	0.0409891	1	0.0427742	0.0421941
ENO1, TFRC, FGA, HPR, AK1	1	0.0449981	1	0.0407482	0.0421966
F11, TFRC, FGA, HPR, F2	1	0.0384654	1	0.0439611	0.0422284
F11, SERPINC1, TIMP1, SERPINF2, TFRC	1	0.0657409	1	0.0231535	0.0422391
F11, SERPINC1, ADAMTS13, TIMP1, TKT	1	0.067058	1	0.021262	0.0422551
F11, SERPINC1, ADAMTS13, LCP1, AK1	1	0.0675831	1	0.0204332	0.0422568
F11, SERPINC1, TIMP1, TFRC, TKT	1	0.0672921	1	0.0209202	0.0422634
F11, ENO1, ADAMTS13, LCP1, ECM1	1	0.0710221	1	0.0135792	0.0422671
F9, LCP1, FGA, HPR, FGG	1	0.0337499	1	0.0458808	0.0422681
F11, SERPINC1, SPARC, TFRC, PKM	1	0.0711445	1	0.013268	0.0422687
F11, SERPINF2, ECM1, FGA, PKM	1	0.0376347	1	0.0443956	0.0422864
ENO1, TIMP1, SERPINF2, FGG	1	0.0505248	1	0.0375785	0.0422868
F9, ENO1, SERPINF2, HPR, AK1	1	0.0650864	1	0.024172	0.0422874
F11, TFRC, HPR, PKM	1	0.0665	1	0.0222195	0.0422946
F9, ADAMTS13, TIMP1, LCP1, FGG	1	0.0466629	1	0.0399851	0.0423032
F11, SERPINC1, TFRC, FGG	1	0.0362014	1	0.0450071	0.0423071
F11, ENO1, SERPINC1, SERPINF2, ECM1	1	0.0709189	1	0.0140524	0.0423136
F11, ADAMTS13, TIMP1, SERPINF2, ECM1	1	0.0667976	1	0.0218337	0.0423145
F11, SERPINC1, TIMP1, SERPINF2, AK1	1	0.0673224	1	0.0210402	0.0423192
F11, TIMP1, TFRC, LCP1, ECM1	1	0.0686749	1	0.0188394	0.0423405
F9, SERPINF2, TFRC, LCP1, FGA	1	0.0354073	1	0.0453675	0.0423436
F9, TFRC, ECM1, FGA, PPBP	1	0.0561387	1	0.0335544	0.042352
F11, ADAMTS13, LCP1, ECM1, AK1	1	0.0676496	1	0.0206258	0.0423544
F9, TIMP1, LCP1, FGA, AK1	1	0.0491935	1	0.0385609	0.042362
F11, TIMP1, TFRC, ECM1, HPR	1	0.0666124	1	0.0222507	0.0423638
F9, ENO1, SERPINC1, TFRC, LCP1	1	0.0658491	1	0.0233463	0.0423656
F9, TIMP1, SERPINF2, FGA, PKM	1	0.0452433	1	0.0408806	0.0423685
F11, SERPINC1, ECM1, HPR	1	0.0653919	1	0.0239783	0.0423688
F11, SERPINC1, ADAMTS13, ECM1, PKM	1	0.0678062	1	0.0204221	0.0423708
F11, SERPINC1, ADAMTS13, LCP1, ECM1	1	0.0688714	1	0.0186005	0.0423749
F11, SERPINC1, TIMP1, FGA	1	0.0366657	1	0.0449301	0.042384
ENO1, TIMP1, LCP1, FGA, PKM	1	0.0548289	1	0.0346725	0.04239
F9, TIMP1, SERPINF2, FGG	1	0.0467809	1	0.0400545	0.0423901
F11, ADAMTS13, TFRC, HPR	1	0.06605	1	0.0231784	0.0424069
F9, ADAMTS13, ECM1, FGA, FGG	1	0.0321679	1	0.0466487	0.0424245
F9, ENO1, SPARC, LCP1, FGA	1	0.0592245	1	0.0309913	0.0424283
ENO1, ADAMTS13, TIMP1, FGA, PKM	1	0.0525011	1	0.0364763	0.0424332
F11, TFRC, ECM1, FGA	1	0.0411432	1	0.0430575	0.0424359
F11, ENO1, SERPINC1, TIMP1, ECM1	1	0.0714473	1	0.0132697	0.0424371
F11, SERPINC1, TIMP1, TFRC, PKM	1	0.0665169	1	0.0226321	0.0424497
F11, ENO1, SERPINC1, SPARC, TFRC	1	0.0718036	1	0.0124439	0.0424676
F9, ENO1, SERPINC1, ECM1, AK1	1	0.0623893	1	0.0278658	0.0424704
ENO1, SPARC, TFRC, FGA, AK1	1	0.060432	1	0.0299287	0.0424782
F11, TIMP1, TFRC, ECM1, PKM	1	0.0685296	1	0.0195557	0.0424804
F9, SERPINC1, TFRC, LCP1, ECM1	1	0.0617666	1	0.0285708	0.0424842
F9, SERPINC1, SERPINF2, HPR, FGG	1	0.0373633	1	0.0448063	0.0424969
F9, TFRC, ECM1, HPR	1	0.063762	1	0.0263598	0.042498
F11, F9, SPARC, SERPINF2, CA1	1	0.0710709	1	0.0145204	0.0425032
F9, TFRC, ECM1, HPR, PKM	1	0.0635713	1	0.026638	0.0425201
F9, ENO1, SERPINF2, TFRC, LCP1	1	0.0668046	1	0.022437	0.0425291
F11, ENO1, TFRC, AK1	1	0.0676513	1	0.0211704	0.0425351
F11, ENO1, TFRC, AK1, PKM	1	0.0673454	1	0.0216473	0.042536
ENO1, ADAMTS13, FGA, FGG, CA1	1	0.0464773	1	0.040457	0.042536
ENO1, TIMP1, FGA, PKM	1	0.054265	1	0.0354453	0.0425788
F9, SERPINC1, TIMP1, SERPINF2, TFRC	1	0.068527	1	0.0198778	0.0425791
F9, ADAMTS13, TFRC, FGA, HPR	1	0.0393891	1	0.0440739	0.0425864
F11, ENO1, SPARC, TFRC, AK1	1	0.0711252	1	0.014761	0.0425886
F11, SERPINC1, ADAMTS13, TIMP1, FGA	1	0.0358297	1	0.0455463	0.0425887
F11, F9, SPARC, ADAMTS13	1	0.0708191	1	0.0155042	0.0425975
F11, TFRC, LCP1, HPR	1	0.0674694	1	0.0217014	0.0426191
F9, ADAMTS13, SERPINF2, TFRC, ECM1	1	0.0597669	1	0.0308715	0.04262
F9, SERPINF2, ECM1, FGA	1	0.0397954	1	0.0439521	0.0426266
F11, F9, SPARC, LCP1, PKM	1	0.0715918	1	0.0137994	0.0426302
F11, SERPINC1, ADAMTS13, TIMP1, SERPINF2	1	0.0655059	1	0.0245425	0.0426425
F9, SERPINF2, LCP1, FGA, HPR	1	0.0411759	1	0.0433472	0.0426436
F11, TIMP1, SERPINF2, TFRC, ECM1	1	0.0675474	1	0.0216617	0.0426463
F11, TIMP1, FGA, FGG, AK1	1	0.0300332	1	0.0476441	0.0426495
F11, ENO1, ADAMTS13, ECM1	1	0.0705876	1	0.0162343	0.0426531
F11, SERPINC1, TIMP1, LCP1, ECM1	1	0.0698202	1	0.0178183	0.0426605
F11, FGA, HPR, FGG, PKM	1	0.0316614	1	0.0471385	0.0426612
ENO1, ADAMTS13, TIMP1, FGG, TKT	1	0.0514733	1	0.0376192	0.0426862
F11, TIMP1, HPR, FGG	1	0.0439465	1	0.0420704	0.042698
F11, SERPINC1, ADAMTS13, TFRC, ECM1	1	0.06805	1	0.021066	0.0427096
F9, SERPINC1, SPARC, FGA, FGG	1	0.0408629	1	0.0435903	0.0427104
F9, ENO1, ADAMTS13, SERPINF2, HPR	1	0.0649143	1	0.0255377	0.0427359
F9, SERPINC1, FGA, HPR	1	0.0390523	1	0.0444562	0.0427503
F9, LCP1, ECM1, HPR, FGG	1	0.0430976	1	0.0425828	0.0427532
F11, SERPINC1, SPARC, SERPINF2, TFRC	1	0.0722837	1	0.0125478	0.0427557
F11, ADAMTS13, TFRC, ECM1, FGA	1	0.0404367	1	0.0438524	0.0427565
F9, SERPINC1, TFRC, FGA, PPBP	1	0.0517477	1	0.0375572	0.042759
F11, ADAMTS13, LCP1, ECM1, PKM	1	0.0707861	1	0.0162513	0.0427657
F9, TIMP1, LCP1, FGA, PKM	1	0.047313	1	0.0403491	0.0427703
F9, ENO1, ADAMTS13, TFRC, LCP1	1	0.0637905	1	0.0269778	0.0427712
F9, SERPINF2, ECM1, FGA, PKM	1	0.0392288	1	0.0444102	0.0427715
SERPINC1, TIMP1, SERPINF2, ECM1, FGG	1	0.0523107	1	0.0371935	0.0427717
F9, SERPINC1, SERPINF2, FGA, AK1	1	0.0358707	1	0.0457971	0.0427799
F9, TIMP1, ECM1, FGA	1	0.0492102	1	0.039257	0.0427948
F11, SERPINF2, ECM1, FGA	1	0.0390211	1	0.0445452	0.0428029
F11, SERPINC1, TIMP1, ECM1, PKM	1	0.0699315	1	0.0181575	0.0428162
F11, ENO1, ADAMTS13, SERPINF2	1	0.0701983	1	0.0176715	0.0428238
ENO1, TIMP1, FGA, HPR	1	0.0581379	1	0.0327852	0.0428346
F11, F9, TFRC, PPBP, AK1	1	0.0710778	1	0.0159277	0.0428436
F11, TIMP1, TFRC, HPR, AK1	1	0.0711405	1	0.0158723	0.042864
F9, ENO1, TIMP1, TFRC, HPR	1	0.0704478	1	0.0173295	0.0428652
ENO1, SERPINC1, TFRC, ECM1, FGG	1	0.0446947	1	0.0419444	0.0428706
F11, F9, SPARC, AK1, TKT	1	0.0713981	1	0.0153207	0.0428707
F11, SERPINF2, ECM1, FGA, FGG	1	0.0299022	1	0.0479825	0.0428729
ENO1, ADAMTS13, TIMP1, ECM1, FGG	1	0.0511201	1	0.0381706	0.042874
F9, ENO1, SERPINC1, HPR, AK1	1	0.065037	1	0.0257311	0.042875
F11, ADAMTS13, FGA, HPR	1	0.0396729	1	0.0443681	0.0428771
F11, LCP1, FGA, PPBP, AK1	1	0.0504065	1	0.0386438	0.0428796
F11, SERPINF2, FGA, HPR, FGG	1	0.0307998	1	0.0477122	0.0428802
F11, TIMP1, TFRC, FGA, AK1	1	0.0392862	1	0.0445472	0.0428842
F11, SERPINC1, ADAMTS13, SERPINF2, ECM1	1	0.0673671	1	0.0226193	0.0428849
F11, TFRC, ECM1, FGA, PPBP	1	0.0458091	1	0.041386	0.0428945
ENO1, TIMP1, FGG, PKM, TKT	1	0.0536943	1	0.0365165	0.0429456
F9, SERPINC1, SPARC, TFRC, FGG	1	0.0533538	1	0.0367869	0.0429603
SPARC, ECM1, FGA, FGG, TKT	1	0.0516503	1	0.0379808	0.0429704
F11, SERPINF2, TFRC, FGG, AK1	1	0.0376855	1	0.0453466	0.0429722
F11, TIMP1, TFRC, LCP1, PKM	1	0.0709916	1	0.0166654	0.0429843
F9, TIMP1, SERPINF2, TFRC, ECM1	1	0.070139	1	0.0183604	0.0429858
F11, FGA, HPR	1	0.0402794	1	0.0442592	0.0429879
F11, SERPINC1, SPARC, TFRC, LCP1	1	0.0730559	1	0.0114962	0.0429895
F11, TFRC, LCP1, ECM1, AK1	1	0.0688125	1	0.0206974	0.0429907
F11, SERPINF2, TFRC, HPR, AK1	1	0.0702555	1	0.0181602	0.0429915
F11, F9, SPARC, SERPINF2	1	0.0720693	1	0.0142549	0.0429943
F9, ENO1, ADAMTS13, HPR, AK1	1	0.0636889	1	0.0276224	0.0429964
F11, ENO1, SERPINC1, TFRC, ECM1	1	0.0718765	1	0.0148552	0.0430242
F11, TIMP1, LCP1, ECM1, AK1	1	0.0713653	1	0.0160644	0.0430349
F9, ENO1, FGA, PPBP	1	0.0618414	1	0.0297106	0.0430406
ENO1, ECM1, FGA, HPR, AK1	1	0.0495956	1	0.0394229	0.043043
F11, ENO1, TIMP1, AK1, TKT	1	0.0709875	1	0.0169006	0.0430436
F11, HPR, FGG	1	0.0395462	1	0.0446703	0.0430484
F9, SERPINC1, TFRC, FGA, AK1	1	0.0348078	1	0.0465853	0.04306
F11, F9, SPARC, AK1	1	0.0717573	1	0.0153208	0.043068
F11, TIMP1, TFRC, LCP1, HPR	1	0.0655499	1	0.0255773	0.0430703
F11, ENO1, AK1	1	0.0688325	1	0.0209153	0.0430719
ENO1, TIMP1, LCP1, FGA	1	0.0551591	1	0.0356564	0.0430729
ENO1, ADAMTS13, LCP1, HPR, FGG	1	0.045585	1	0.0418029	0.0430865
F11, TFRC, ECM1, HPR, AK1	1	0.0713671	1	0.0163324	0.0431035
F9, ENO1, SPARC, FGG, PKM	1	0.0579201	1	0.0335054	0.0431101
ENO1, ADAMTS13, TIMP1, LCP1, FGA	1	0.0533779	1	0.0370458	0.043119
ENO1, SERPINC1, TFRC, FGA, CA1	1	0.0599668	1	0.0317052	0.04312
F11, ENO1, ADAMTS13, ECM1, TKT	1	0.071564	1	0.0160396	0.0431374
F11, ADAMTS13, SERPINF2, ECM1, PKM	1	0.0677641	1	0.0227707	0.043144
ENO1, ADAMTS13, ECM1, FGA, TKT	1	0.0501539	1	0.0392459	0.0431477
ENO1, SERPINC1, LCP1, ECM1, FGG	1	0.0460201	1	0.0416687	0.0431517
ENO1, TFRC, LCP1, FGA, PPBP	1	0.0663973	1	0.0246952	0.0431531
F11, ENO1, TIMP1, SERPINF2, TFRC	1	0.0717833	1	0.0156247	0.0431554
F11, F9, SPARC, CA1, TKT	1	0.0723839	1	0.0142094	0.0431582
F9, ENO1, SERPINC1, ADAMTS13, HPR	1	0.0644181	1	0.0271711	0.0431615
F9, ENO1, TIMP1, TFRC, AK1	1	0.0682987	1	0.0220379	0.0431669
F9, ENO1, ECM1, HPR	1	0.0672456	1	0.0235814	0.0431685
F11, SERPINF2, ECM1, HPR, AK1	1	0.0705802	1	0.0181814	0.0431725
F11, ADAMTS13, SERPINF2, ECM1, FGA	1	0.0381862	1	0.04544	0.0431835
F9, ENO1, SERPINC1, TIMP1, TFRC	1	0.0702493	1	0.0188393	0.0431836
F9, SERPINF2, FGA, HPR, FGG	1	0.0329429	1	0.047437	0.0431995
F11, SERPINC1, TIMP1, AK1, PKM	1	0.0692424	1	0.0206684	0.0432084
F11, ADAMTS13, TIMP1, ECM1, PKM	1	0.0697168	1	0.0198795	0.0432117
F9, ADAMTS13, TFRC, FGA, FGG	1	0.0295844	1	0.0485508	0.0432276
ENO1, ADAMTS13, TIMP1, FGA	1	0.052851	1	0.0376024	0.0432279
F11, SERPINC1, TIMP1, ECM1, HPR	1	0.06818	1	0.0224315	0.0432408
F11, ENO1, SPARC, ADAMTS13, TFRC	1	0.0728903	1	0.0132826	0.0432412
F11, ENO1, SERPINC1, ADAMTS13, PKM	1	0.0707517	1	0.0181013	0.0432424
F11, ADAMTS13, TIMP1, LCP1, ECM1	1	0.0705455	1	0.0185385	0.0432554
F9, SERPINC1, ADAMTS13, LCP1, FGA	1	0.0363825	1	0.0462808	0.0432686
ENO1, TIMP1, FGA	1	0.0545986	1	0.0364682	0.0432925
ENO1, ECM1, HPR, FGG, AK1	1	0.0486801	1	0.0403833	0.0432946
ENO1, LCP1, HPR, FGG	1	0.0471382	1	0.0412733	0.0432946
F11, SERPINC1, LCP1, AK1, PKM	1	0.0709254	1	0.017989	0.0433047
F11, ADAMTS13, SERPINF2, LCP1, ECM1	1	0.0700469	1	0.019655	0.0433187
ENO1, TIMP1, ECM1, FGG	1	0.0529886	1	0.0376657	0.0433203
F11, SERPINF2, TFRC, HPR	1	0.0673705	1	0.0238232	0.0433214
F11, SERPINC1, ECM1, AK1	1	0.0679336	1	0.0230458	0.0433294
F11, ENO1, TIMP1, LCP1, HPR	1	0.0732682	1	0.0126944	0.0433332
ENO1, SERPINC1, SPARC, SERPINF2, FGA	1	0.0624422	1	0.0297454	0.0433416
F11, SERPINC1, TFRC, FGA, AK1	1	0.0360115	1	0.0465271	0.0433432
F11, ENO1, SERPINC1, TIMP1, SERPINF2	1	0.0726942	1	0.0142705	0.0433432
F11, SERPINC1, TIMP1, TFRC	1	0.0676627	1	0.0234849	0.0433477
F11, TIMP1, TFRC, ECM1, AK1	1	0.0697505	1	0.020268	0.0433504
F9, ECM1, FGA, HPR, PKM	1	0.0445824	1	0.0427341	0.0433521
F11, TIMP1, FGA, AK1, PKM	1	0.0393999	1	0.0451847	0.043363
F11, ENO1, TIMP1, FGA, PPBP	1	0.0581738	1	0.0337909	0.0433713
F9, ECM1, FGA, FGG	1	0.0327926	1	0.0477272	0.0433756
F11, ENO1, AK1, PKM	1	0.0692748	1	0.0211513	0.0433818
F11, F9, SPARC, PKM, CA1	1	0.0724651	1	0.0150103	0.0433842
F9, SPARC, TFRC, ECM1, FGG	1	0.0568779	1	0.0348868	0.0433863
F9, SERPINC1, TIMP1, TFRC, LCP1	1	0.069799	1	0.0203077	0.0433886
F9, ENO1, SPARC, ADAMTS13, FGG	1	0.057145	1	0.0346803	0.043391
F9, ENO1, SPARC, FGA	1	0.0592995	1	0.0328586	0.0433937
F9, ENO1, ECM1, HPR, PKM	1	0.0682145	1	0.0228465	0.0434041
F11, ENO1, FGA, PPBP, PKM	1	0.0492017	1	0.0402733	0.0434201
F11, ADAMTS13, SERPINF2, LCP1, HPR	1	0.0678885	1	0.0234379	0.0434469
F9, SERPINC1, LCP1, HPR, FGG	1	0.0378841	1	0.0459597	0.0434635
F11, SERPINC1, TIMP1, ECM1	1	0.0699138	1	0.0203599	0.0434658
F11, TIMP1, SERPINF2, TFRC, FGA	1	0.0366682	1	0.0464617	0.0434775
F11, ADAMTS13, ECM1, FGA, AK1	1	0.0411901	1	0.0445982	0.0435042
F11, ENO1, TIMP1, SERPINF2, ECM1	1	0.0733962	1	0.0132484	0.0435154
F11, SERPINF2, LCP1, HPR, PKM	1	0.0715086	1	0.0176558	0.0435284
F9, TFRC, FGA, FGG, PKM	1	0.0297665	1	0.0489027	0.0435337
ENO1, SERPINF2, ECM1, FGA	1	0.0482933	1	0.0409993	0.0435391
ENO1, SERPINC1, SPARC, ADAMTS13, FGA	1	0.0623732	1	0.0302448	0.0435401
F9, ADAMTS13, TIMP1, TFRC, ECM1	1	0.0699826	1	0.0204866	0.0435421
F11, SPARC, ADAMTS13, TFRC, F2	1	0.0724458	1	0.0157697	0.0435539
F9, ENO1, SERPINC1, SERPINF2, AK1	1	0.0643678	1	0.0281537	0.0435571
F11, TIMP1, SERPINF2, FGG, TKT	1	0.0374015	1	0.0462864	0.043558
ENO1, SERPINC1, FGA, FGG, AK1	1	0.0308255	1	0.0486118	0.0435582
F11, SERPINC1, FGA, FGG, AK1	1	0.0277975	1	0.0495022	0.0435586
ENO1, SPARC, TFRC, ECM1, FGA	1	0.0615287	1	0.0311352	0.0435646
F9, ENO1, LCP1, HPR, AK1	1	0.0669483	1	0.025061	0.0435731
F11, SERPINC1, FGA, AK1, PKM	1	0.0348885	1	0.0472645	0.0435747
F9, TIMP1, TFRC, FGA	1	0.0420567	1	0.0443513	0.0436082
F9, ENO1, LCP1, ECM1, AK1	1	0.0650584	1	0.0275168	0.0436225
ENO1, SPARC, ECM1, FGA, AK1	1	0.0674689	1	0.0245046	0.0436256
F11, SERPINC1, ADAMTS13, TIMP1, PKM	1	0.068292	1	0.0233757	0.0436325
F9, ENO1, ADAMTS13, SERPINF2, ECM1	1	0.0667939	1	0.0254288	0.0436377
F11, ENO1, TIMP1, HPR, PKM	1	0.073443	1	0.0137156	0.0436383
F9, SERPINC1, ADAMTS13, TFRC, ECM1	1	0.0595254	1	0.0331484	0.0436427
F11, F9, TFRC, ECM1, PPBP	1	0.0729738	1	0.0149388	0.043648
F9, ENO1, FGA, PPBP, PKM	1	0.0613163	1	0.0315154	0.0436491
F11, ENO1, ADAMTS13, SERPINF2, PKM	1	0.0713887	1	0.0183518	0.0436563
F9, SERPINF2, ECM1, FGA, AK1	1	0.0407415	1	0.0450235	0.0436583
F9, SERPINC1, LCP1, FGA, PPBP	1	0.0609829	1	0.0318549	0.0436603
F9, ADAMTS13, TIMP1, FGA, AK1	1	0.0492861	1	0.0406117	0.0436622
F11, SERPINC1, ADAMTS13, LCP1, HPR	1	0.068591	1	0.0230855	0.0436836
F11, ADAMTS13, TIMP1, SERPINF2, TFRC	1	0.0650526	1	0.0276726	0.0436856
F9, TFRC, FGA, HPR, PKM	1	0.0392331	1	0.0457237	0.0436906
F11, ENO1, ADAMTS13, SERPINF2, TKT	1	0.0713979	1	0.0185958	0.0437304
ENO1, SERPINC1, SERPINF2, TFRC, FGG	1	0.0420029	1	0.044565	0.0437369
F11, F9, SPARC, ECM1, CA1	1	0.0738035	1	0.013287	0.0437498
ENO1, TFRC, ECM1, FGA, PKM	1	0.049881	1	0.0404067	0.0437573
F9, ENO1, TFRC, ECM1	1	0.0677245	1	0.0245247	0.0437635
F11, ENO1, SERPINC1, SERPINF2, TFRC	1	0.0724618	1	0.0166829	0.0437901
F11, F9, ECM1, PPBP, FGG	1	0.0433471	1	0.0440401	0.0438128
ENO1, SERPINC1, SPARC, FGG, AK1	1	0.0616531	1	0.0315414	0.0438178
F9, SERPINC1, HPR, FGG, AK1	1	0.0391192	1	0.0459602	0.0438231
F11, ENO1, TIMP1, HPR	1	0.0737278	1	0.0138837	0.0438318
ENO1, SPARC, TFRC, FGG, AK1	1	0.060522	1	0.0326397	0.0438371
F9, ENO1, LCP1, PPBP, FGG	1	0.0634358	1	0.0298099	0.0438441
F9, SERPINC1, TFRC, FGG, TKT	1	0.034449	1	0.0478004	0.0438503
ENO1, SPARC, TFRC, ECM1, FGG	1	0.0613669	1	0.0318926	0.0438557
F11, SPARC, ADAMTS13, TFRC, ECM1	1	0.0740018	1	0.0132681	0.0438563
ENO1, SERPINF2, TFRC, FGA, PKM	1	0.0445421	1	0.0435162	0.0438571
F9, ENO1, ADAMTS13, TIMP1, TFRC	1	0.0703863	1	0.0208376	0.0438671
F11, ADAMTS13, LCP1, AK1, PKM	1	0.0710395	1	0.0197418	0.0438745
ENO1, SPARC, SERPINF2, TFRC, FGG	1	0.0606683	1	0.0326079	0.0438879
F9, ECM1, HPR, FGG, AK1	1	0.0462263	1	0.0427068	0.0438982
F11, F9, SERPINC1, TIMP1, CA1	1	0.0718551	1	0.018321	0.0438992
F9, ENO1, SERPINC1, SERPINF2, HPR	1	0.0676923	1	0.0249503	0.0439081
F11, ADAMTS13, TFRC, FGG, AK1	1	0.0386225	1	0.0462899	0.0439104
ENO1, SERPINC1, TIMP1, FGG, AK1	1	0.0451354	1	0.0432986	0.0439127
F11, TIMP1, SERPINF2, ECM1, AK1	1	0.0710403	1	0.0199071	0.0439249
F11, SERPINF2, LCP1, AK1, PKM	1	0.0715387	1	0.0190597	0.0439397
F11, F9, SPARC, LCP1	1	0.074005	1	0.0136722	0.0439411
F9, ENO1, ADAMTS13, LCP1, HPR	1	0.0675194	1	0.0252693	0.0439427
F11, ENO1, AK1, PKM, TKT	1	0.0701159	1	0.021543	0.0439527
ENO1, TIMP1, LCP1, HPR, FGG	1	0.0576661	1	0.0353135	0.0439569
F11, F9, SERPINC1, SPARC, HPR	1	0.0734595	1	0.0152046	0.0439769
F11, ENO1, ADAMTS13, TFRC	1	0.0712902	1	0.019638	0.0439772
F11, SERPINC1, TIMP1, AK1	1	0.0705422	1	0.0209441	0.0439835
F11, ADAMTS13, LCP1, ECM1, TKT	1	0.0732047	1	0.0158534	0.0439904
F9, ADAMTS13, TIMP1, SERPINF2, FGA	1	0.0459888	1	0.0429815	0.0439956
F11, ENO1, SERPINC1, TFRC, LCP1	1	0.0740003	1	0.0139704	0.0440013
F9, ADAMTS13, TFRC, ECM1, FGA	1	0.0380246	1	0.0466619	0.0440022
F11, ENO1, TIMP1, TFRC, LCP1	1	0.0743576	1	0.0130777	0.044016
F11, F9, SPARC, ADAMTS13, CA1	1	0.0734742	1	0.0153513	0.0440191
F9, ENO1, LCP1, FGA, AK1	1	0.0344639	1	0.0480495	0.0440363
F9, ENO1, FGA, AK1, PKM	1	0.0344462	1	0.0480652	0.0440432
F11, ENO1, ADAMTS13, TIMP1, LCP1	1	0.0744087	1	0.013086	0.0440461
F11, ECM1, HPR, AK1, PKM	1	0.0732891	1	0.0159456	0.044059
F9, ENO1, SERPINC1, SERPINF2, ECM1	1	0.0694803	1	0.0228544	0.0440638
F11, ENO1, SERPINC1, LCP1, ECM1	1	0.0745005	1	0.0129235	0.0440651
F11, ADAMTS13, FGA, HPR, FGG	1	0.0320806	1	0.0488971	0.0440681
F11, ADAMTS13, TIMP1, FGG, PKM	1	0.0372033	1	0.0470936	0.0440789
F9, SERPINF2, TFRC, LCP1, HPR	1	0.0673052	1	0.0259119	0.0440849
F11, SERPINC1, ECM1, FGA, PPBP	1	0.0454101	1	0.0434256	0.0440897
F11, SERPINC1, ADAMTS13, ECM1	1	0.0694051	1	0.023056	0.0440951
F9, FGA, HPR, FGG, PKM	1	0.0337947	1	0.0483683	0.0440992
F11, TIMP1, SERPINF2, LCP1, AK1	1	0.0724305	1	0.0179637	0.0441115
F11, SERPINC1, TIMP1, FGA, FGG	1	0.0273469	1	0.0503561	0.0441172
F9, TIMP1, SERPINF2, LCP1, FGA	1	0.0467964	1	0.0427387	0.0441177
ENO1, SPARC, SERPINF2, FGA, TKT	1	0.0700295	1	0.0222056	0.044128
F9, SERPINF2, TFRC, ECM1	1	0.0632277	1	0.0306409	0.0441281
F11, ADAMTS13, TIMP1, LCP1, AK1	1	0.0723218	1	0.0182385	0.0441282
F11, SERPINC1, ADAMTS13, TIMP1	1	0.068304	1	0.0247135	0.0441301
ENO1, TIMP1, TFRC, FGA, AK1	1	0.0464621	1	0.0429393	0.0441317
F9, ENO1, SERPINC1, TFRC	1	0.0667575	1	0.0267201	0.0441337
F11, LCP1, ECM1, AK1	1	0.0708883	1	0.0208419	0.0441342
F9, ENO1, SERPINF2, LCP1, HPR	1	0.0700557	1	0.0222088	0.0441428
F11, F9, ADAMTS13, TFRC, PPBP	1	0.0725838	1	0.017778	0.0441441
F11, ENO1, SPARC, TFRC, ECM1	1	0.0748824	1	0.0122327	0.0441463
F11, ADAMTS13, TFRC, ECM1, PKM	1	0.0699682	1	0.0223659	0.0441502
F9, ENO1, SERPINC1, ADAMTS13, ECM1	1	0.066577	1	0.0269808	0.0441502
F11, SPARC, HPR, FGG, CA1	1	0.0713514	1	0.0201032	0.0441505
F11, SERPINC1, SPARC, TFRC	1	0.0743863	1	0.0136783	0.0441541
F11, SERPINC1, ADAMTS13, TFRC, LCP1	1	0.0721698	1	0.0186303	0.0441559
F11, SERPINC1, SPARC, TFRC, HPR	1	0.0751874	1	0.0113646	0.0441616
F11, TIMP1, SERPINF2, TFRC, AK1	1	0.0674567	1	0.0259139	0.044162
ENO1, ADAMTS13, SERPINF2, ECM1, FGA	1	0.0470474	1	0.0426718	0.0441622
F11, SERPINC1, TFRC, ECM1, PKM	1	0.0716358	1	0.019657	0.0441676
F11, ENO1, FGA, PPBP, FGG	1	0.0308588	1	0.0494289	0.044178
F9, TFRC, LCP1, FGA, PPBP	1	0.0568286	1	0.0363842	0.0441821
F11, ENO1, SERPINC1, SERPINF2, LCP1	1	0.0745104	1	0.0134867	0.0441836
F9, ENO1, SPARC, LCP1, FGG	1	0.0591978	1	0.0344811	0.0441846
F11, ENO1, ADAMTS13, TIMP1	1	0.0734564	1	0.0161544	0.0442016
F11, SERPINC1, SERPINF2, LCP1, AK1	1	0.0713308	1	0.0203134	0.0442039
F9, SERPINC1, TIMP1, TFRC, PKM	1	0.0703931	1	0.0218726	0.0442071
F9, ADAMTS13, TFRC, HPR, FGG	1	0.038435	1	0.0467882	0.0442091
F11, ENO1, SERPINF2, LCP1, ECM1	1	0.0748113	1	0.0127783	0.0442101
F9, ENO1, TFRC, AK1	1	0.0624128	1	0.0316315	0.044214
F9, ENO1, SERPINC1, LCP1, HPR	1	0.06945	1	0.0233677	0.0442282
F11, TFRC, FGG, AK1	1	0.039279	1	0.0464792	0.0442352
F11, TIMP1, SERPINF2, FGA, AK1	1	0.0392086	1	0.0465218	0.0442446
F11, ADAMTS13, ECM1, FGA, PKM	1	0.0390336	1	0.0466038	0.0442514
F11, ADAMTS13, SERPINF2, FGG, AK1	1	0.0371857	1	0.0473414	0.0442516
F9, ADAMTS13, ECM1, FGA, HPR	1	0.0447476	1	0.044006	0.0442519
F9, ENO1, TFRC, PPBP, FGG	1	0.0543375	1	0.0383326	0.0442532
F11, F9, SPARC, FGA, PPBP	1	0.0730572	1	0.0172294	0.0442556
ENO1, SERPINF2, LCP1, ECM1, FGA	1	0.0487323	1	0.0418856	0.0442599
F9, ENO1, SERPINF2, TFRC	1	0.0681057	1	0.0253429	0.0442681
F9, SERPINC1, ADAMTS13, TFRC, FGA	1	0.0339965	1	0.0485342	0.0442722
F11, ECM1, HPR	1	0.0687408	1	0.0245228	0.0442821
ENO1, SPARC, SERPINF2, FGA, AK1	1	0.0661862	1	0.027771	0.0442847
F11, SERPINC1, ADAMTS13, LCP1, PKM	1	0.0731601	1	0.0171304	0.0442858
F11, ENO1, SERPINF2, TFRC, ECM1	1	0.0741049	1	0.0150038	0.0442865
F11, F9, FGA, PPBP, FGG	1	0.0303559	1	0.0497279	0.0442879
F11, SERPINC1, ADAMTS13, SERPINF2, FGG	1	0.0350281	1	0.0481989	0.0442918
ENO1, SERPINF2, FGA, HPR, AK1	1	0.0441901	1	0.0443441	0.0442934
ENO1, SERPINC1, SPARC, ECM1, FGG	1	0.063199	1	0.0310269	0.0442949
F11, ADAMTS13, TFRC, LCP1, PKM	1	0.0724018	1	0.018688	0.0442972
F11, TIMP1, SERPINF2, TFRC, LCP1	1	0.0700072	1	0.0227644	0.0443068
F9, TFRC, ECM1, FGA, AK1	1	0.0403937	1	0.0461169	0.0443119
F11, ADAMTS13, SERPINF2, LCP1, PKM	1	0.0727509	1	0.0180738	0.044315
F11, TIMP1, SERPINF2, ECM1, PKM	1	0.0716231	1	0.0201902	0.0443218
F11, ADAMTS13, TFRC, HPR, AK1	1	0.0724462	1	0.0187167	0.0443293
F11, TIMP1, TFRC, AK1, PKM	1	0.0686767	1	0.0247412	0.0443307
F11, ENO1, SERPINF2, HPR, CA1	1	0.0739453	1	0.0155821	0.0443324
F9, TIMP1, FGA, AK1	1	0.0504795	1	0.0410129	0.0443576
F11, ENO1, ADAMTS13, LCP1	1	0.0740542	1	0.0154349	0.0443578
F9, SERPINC1, TIMP1, TFRC, AK1	1	0.0704705	1	0.0222067	0.0443592
ENO1, SERPINC1, TIMP1, FGG, CA1	1	0.0634137	1	0.0309659	0.0443675
ENO1, TFRC, HPR, FGG, AK1	1	0.0448185	1	0.0441588	0.0443773
F11, F9, TIMP1, LCP1, CA1	1	0.0741951	1	0.0151986	0.0443807
F11, TIMP1, SERPINF2, TFRC, FGG	1	0.0358038	1	0.0480435	0.044383
F9, ENO1, TIMP1, TFRC, ECM1	1	0.072902	1	0.018041	0.0443878
F9, SERPINC1, SERPINF2, FGA	1	0.0361611	1	0.0479311	0.044397
ENO1, SERPINC1, SERPINF2, LCP1, FGG	1	0.0434932	1	0.0448415	0.0444016
F11, ENO1, SERPINC1, ECM1	1	0.0742399	1	0.0151894	0.0444033
F11, SERPINC1, SERPINF2, TFRC, FGA	1	0.0356408	1	0.0481347	0.0444059
F11, F9, SERPINC1, TFRC, PPBP	1	0.0734725	1	0.0169403	0.0444072
SERPINC1, TIMP1, ECM1, FGG, PKM	1	0.0538492	1	0.0389529	0.0444192
F9, ENO1, ADAMTS13, ECM1, AK1	1	0.0621712	1	0.0322888	0.0444199
ENO1, ADAMTS13, TIMP1, HPR, FGG	1	0.0558579	1	0.0375458	0.0444248
ENO1, SERPINC1, SPARC, FGA, PKM	1	0.0636025	1	0.030923	0.0444365
ENO1, TFRC, ECM1, FGA	1	0.0495239	1	0.0417361	0.0444545
F11, ADAMTS13, TIMP1, TFRC, FGG	1	0.0366217	1	0.0478713	0.0444782
F11, TFRC, LCP1, ECM1, PKM	1	0.0740663	1	0.0159396	0.0444839
F11, TIMP1, TFRC, ECM1	1	0.0707753	1	0.0221194	0.0444897
F11, FGA, HPR, FGG	1	0.0323978	1	0.0493776	0.0445016
F11, ENO1, TIMP1, HPR, TKT	1	0.0752814	1	0.0129841	0.0445123
F11, SERPINC1, ADAMTS13, TFRC, AK1	1	0.0667035	1	0.0277061	0.0445127
F9, ADAMTS13, TIMP1, SERPINF2, TFRC	1	0.0707983	1	0.0221912	0.0445258
F11, F9, TFRC, PPBP, FGG	1	0.0389275	1	0.0470401	0.0445292
F11, ADAMTS13, TFRC, LCP1, ECM1	1	0.0724301	1	0.0194581	0.0445342
F11, SERPINC1, AK1, PKM, TKT	1	0.0685609	1	0.0254625	0.0445449
ENO1, SERPINC1, FGA, PKM	1	0.0463822	1	0.0436191	0.044549
ENO1, SERPINC1, SPARC, SERPINF2, FGG	1	0.0630763	1	0.0317644	0.0445868
F9, ENO1, ADAMTS13, SERPINF2, AK1	1	0.0623558	1	0.0324675	0.0445922
ENO1, SERPINC1, SPARC, FGA, CA1	1	0.0643905	1	0.0304866	0.0446081
F11, TIMP1, SERPINF2, LCP1, ECM1	1	0.0724934	1	0.0196017	0.0446102
F9, SERPINF2, TFRC, ECM1, PKM	1	0.0630394	1	0.031873	0.0446215
F11, ADAMTS13, TIMP1, ECM1	1	0.0709931	1	0.0221834	0.0446253
F9, SERPINC1, TIMP1, TFRC, HPR	1	0.0717824	1	0.0209195	0.0446324
F11, SPARC, ADAMTS13, TFRC, PKM	1	0.0749152	1	0.014566	0.0446366
F9, SERPINC1, TFRC, LCP1, HPR	1	0.0668794	1	0.0277966	0.0446374
F9, SERPINC1, SERPINF2, LCP1, FGG	1	0.0368236	1	0.0480162	0.0446375
ENO1, TIMP1, LCP1, FGG, PKM	1	0.053235	1	0.0397326	0.0446375
F11, TIMP1, LCP1, AK1, PKM	1	0.0744597	1	0.0156842	0.0446393
F11, ENO1, TFRC, LCP1, ECM1	1	0.0754546	1	0.0132244	0.0446562
F11, SERPINF2, ECM1, FGA, PPBP	1	0.0482093	1	0.042828	0.0446737
F11, SERPINC1, TIMP1, SERPINF2, LCP1	1	0.0719102	1	0.0208528	0.0446792
F11, ENO1, ECM1, PPBP, FGG	1	0.048042	1	0.0429897	0.0447184
F9, ENO1, TIMP1, SERPINF2, TFRC	1	0.0735633	1	0.0179501	0.0447215
ENO1, ADAMTS13, HPR, FGG	1	0.0461944	1	0.0439921	0.0447301
F11, ADAMTS13, TIMP1, TFRC, FGA	1	0.0378273	1	0.0477653	0.0447337
F11, F9, SPARC, ECM1, HPR	1	0.0756816	1	0.0129927	0.0447372
F9, ENO1, SERPINF2, LCP1, AK1	1	0.0662967	1	0.0287761	0.0447667
F9, ENO1, SPARC, FGG	1	0.0593264	1	0.0354797	0.0447675
ENO1, SERPINF2, TFRC, FGA	1	0.0442116	1	0.0450423	0.0447701
F11, ENO1, SERPINC1, SPARC, AK1	1	0.0751987	1	0.0144775	0.0447743
F9, TFRC, HPR, FGG	1	0.0393169	1	0.0472377	0.0447816
F11, ADAMTS13, TIMP1, SERPINF2, LCP1	1	0.0713275	1	0.0221447	0.0447879
F11, SERPINC1, ADAMTS13, AK1, PKM	1	0.0693828	1	0.0249995	0.044788
F11, ENO1, SPARC, TFRC, HPR	1	0.0766762	1	0.0101105	0.0447966
F9, SERPINF2, LCP1, HPR, FGG	1	0.0405745	1	0.0467336	0.0447968
ENO1, SPARC, FGA, PPBP, FGG	1	0.0689744	1	0.0255791	0.0447994
SERPINC1, SERPINF2, LCP1, FGA, HPR	1	0.0509303	1	0.0414632	0.0448058
F11, ADAMTS13, LCP1, HPR, AK1	1	0.0732059	1	0.0189624	0.0448081
F9, ENO1, TFRC, ECM1, PKM	1	0.0695832	1	0.024791	0.0448128
F11, SPARC, SERPINF2, TFRC, ECM1	1	0.0760885	1	0.0122192	0.0448185
F11, ADAMTS13, TIMP1, TFRC, AK1	1	0.068678	1	0.026025	0.0448214
F11, F9, SPARC	1	0.074862	1	0.0155394	0.0448268
F9, FGA, FGG, AK1, CA1	1	0.059183	1	0.0357086	0.0448269
F11, ADAMTS13, TIMP1, LCP1, PKM	1	0.0744153	1	0.0165814	0.0448319
F9, TIMP1, TFRC, LCP1, ECM1	1	0.0729478	1	0.0195297	0.0448327
F9, SERPINF2, FGA, FGG	1	0.0302802	1	0.050486	0.0448423
F11, ECM1, FGA, FGG	1	0.0313447	1	0.0501733	0.0448482
F9, ENO1, ADAMTS13, TFRC	1	0.0645004	1	0.0309159	0.0448578
F11, ADAMTS13, SERPINF2, HPR, PKM	1	0.0688186	1	0.0259364	0.0448581
F11, SPARC, TFRC, ECM1, PKM	1	0.0759988	1	0.0128493	0.0448864
F11, SERPINC1, LCP1, HPR, PKM	1	0.0739352	1	0.0178559	0.0448981
F9, ENO1, FGA, AK1	1	0.0344467	1	0.0492324	0.0448992
F9, TIMP1, SERPINF2, FGA, FGG	1	0.0329183	1	0.0497696	0.0449183
F11, TIMP1, TFRC, FGA	1	0.0384326	1	0.047801	0.0449289
F11, ADAMTS13, ECM1, AK1, PKM	1	0.0714233	1	0.0224233	0.0449309
F11, SERPINC1, LCP1, TKT, F2	1	0.0739261	1	0.0180078	0.0449338
F11, TIMP1, FGG, PKM	1	0.0380777	1	0.047954	0.0449386
F11, SPARC, TIMP1, HPR, FGG	1	0.0746233	1	0.0166058	0.0449518
F9, ADAMTS13, LCP1, ECM1, FGA	1	0.0404914	1	0.0470042	0.0449615
F9, SERPINF2, HPR, FGG, AK1	1	0.0426165	1	0.046073	0.0449628
F9, SERPINC1, TIMP1, TFRC	1	0.0712946	1	0.022719	0.0449631
F9, ENO1, SERPINC1, LCP1, AK1	1	0.0658741	1	0.0297216	0.0449747
F11, ECM1, FGA	1	0.0410616	1	0.0467888	0.0449814
F9, TIMP1, LCP1, FGG	1	0.0481711	1	0.0433301	0.0449837
F11, SERPINC1, ADAMTS13, SERPINF2, LCP1	1	0.0731958	1	0.0196278	0.0449944
F11, ADAMTS13, ECM1, FGA, FGG	1	0.0309698	1	0.0504848	0.0449964
F11, ENO1, SERPINF2, TFRC, LCP1	1	0.0756987	1	0.0142398	0.0450003
F11, SERPINC1, TFRC, FGA, PKM	1	0.0353945	1	0.0490597	0.0450154
F11, SERPINC1, SERPINF2, LCP1, ECM1	1	0.0738097	1	0.0186099	0.0450351
F9, ENO1, SERPINC1, HPR, TKT	1	0.0706923	1	0.0238439	0.0450399
F11, ENO1, SERPINF2, ECM1	1	0.0754641	1	0.0150487	0.0450469
F11, SERPINC1, TFRC, LCP1, ECM1	1	0.0744381	1	0.0173829	0.0450473
F11, TIMP1, ECM1, HPR, PKM	1	0.0739116	1	0.0184693	0.0450513
F11, SERPINC1, TIMP1, LCP1, PKM	1	0.0752137	1	0.0156767	0.0450524
F11, ENO1, SERPINC1, SERPINF2	1	0.0749082	1	0.0163896	0.0450547
F11, SERPINC1, SERPINF2, FGA, AK1	1	0.0351543	1	0.0491994	0.0450555
F9, TIMP1, TFRC, ECM1, PKM	1	0.0731496	1	0.0199413	0.045062
ENO1, TIMP1, FGA, HPR, AK1	1	0.0567045	1	0.0380649	0.0450698
F9, ENO1, ECM1, AK1, TKT	1	0.0671392	1	0.0285347	0.045076
ENO1, SERPINC1, LCP1, FGA, PPBP	1	0.0697821	1	0.0252346	0.0450799
F11, SPARC, ADAMTS13, SERPINF2, TFRC	1	0.0759737	1	0.01391	0.0450839
F9, TFRC, FGA, HPR	1	0.0402398	1	0.0472857	0.0450847
F11, SERPINC1, ADAMTS13, TFRC, PKM	1	0.06908	1	0.0262074	0.0450955
F9, ADAMTS13, TFRC, LCP1, ECM1	1	0.0609064	1	0.0347803	0.0450979
ENO1, SERPINC1, ADAMTS13, FGA, PKM	1	0.0450862	1	0.0451091	0.0451016
ENO1, ADAMTS13, TFRC, ECM1, FGA	1	0.0485012	1	0.0433513	0.0451141
ENO1, HPR, FGG	1	0.0477621	1	0.0437611	0.0451194
F11, SPARC, FGG, AK1, CA1	1	0.075878	1	0.0143416	0.0451214
F9, ENO1, ADAMTS13, FGG	1	0.0351159	1	0.0493104	0.045127
F11, ENO1, SPARC, SERPINF2, TFRC	1	0.0766223	1	0.01232	0.0451357
F9, SERPINF2, ECM1, FGG, AK1	1	0.0400126	1	0.0474574	0.045139
ENO1, SERPINC1, ECM1, FGA, CA1	1	0.0655289	1	0.0304741	0.0451457
F11, ADAMTS13, SERPINF2, LCP1, AK1	1	0.0713547	1	0.0231737	0.0451497
F9, LCP1, FGA, PPBP, AK1	1	0.0661377	1	0.0298313	0.0451506
F9, SERPINC1, LCP1, FGA	1	0.0372891	1	0.0485588	0.0451554
F11, ECM1, FGA, HPR, PPBP	1	0.0573336	1	0.0377531	0.0451563
ENO1, SPARC, SERPINF2, ECM1, FGA	1	0.0675261	1	0.0282742	0.0451564
F11, LCP1, HPR, AK1, PKM	1	0.0754078	1	0.0157539	0.0451773
F11, TIMP1, TFRC, HPR	1	0.0683848	1	0.027294	0.0451782
F9, SERPINC1, ECM1, FGA, PPBP	1	0.0598883	1	0.0357935	0.0451797
ENO1, SPARC, ADAMTS13, FGA, AK1	1	0.0669042	1	0.0291207	0.0452118
F11, SERPINC1, ADAMTS13, FGG	1	0.0358091	1	0.0491854	0.045215
F9, ENO1, SERPINF2, TFRC, PKM	1	0.0699645	1	0.0253737	0.0452252
F11, SPARC, TFRC, ECM1, AK1	1	0.076258	1	0.013839	0.0452272
ENO1, ECM1, FGA, PPBP, FGG	1	0.0428434	1	0.0463553	0.0452277
F11, ADAMTS13, LCP1, HPR	1	0.0707162	1	0.0243384	0.0452292
F9, SPARC, TFRC, LCP1, FGG	1	0.058327	1	0.037142	0.045236
F11, ENO1, SERPINC1, TIMP1, LCP1	1	0.076758	1	0.0125101	0.0452466
F9, TFRC, ECM1, FGG	1	0.037836	1	0.0484971	0.0452608
F11, ENO1, SERPINC1, LCP1, CA1	1	0.0761951	1	0.0141954	0.0452664
ENO1, SPARC, FGA, AK1, PKM	1	0.0674451	1	0.0286294	0.0452664
SERPINC1, TIMP1, SERPINF2, LCP1, FGG	1	0.0519111	1	0.0416138	0.0452681
F11, SERPINC1, SERPINF2, FGG	1	0.0361048	1	0.049152	0.0452681
F11, ENO1, ADAMTS13	1	0.0738671	1	0.0193317	0.0452693
ENO1, SERPINC1, FGA	1	0.0458122	1	0.0450073	0.0452742
ENO1, TFRC, LCP1, ECM1, FGA	1	0.0496064	1	0.0429913	0.045279
F9, SERPINF2, TFRC, FGA, PPBP	1	0.0555054	1	0.0392897	0.0452818
F9, SERPINC1, TFRC, ECM1	1	0.0633868	1	0.0329177	0.0452872
ENO1, SERPINC1, LCP1, FGA, F2	1	0.0435877	1	0.0461075	0.0452923
F11, TIMP1, SERPINF2, TFRC, PKM	1	0.0694097	1	0.0262861	0.0452926
F9, ENO1, HPR, AK1	1	0.0680492	1	0.0279873	0.0452953
F11, SERPINF2, LCP1, HPR, AK1	1	0.0742231	1	0.018775	0.0453042
F9, ADAMTS13, SERPINF2, LCP1, FGA	1	0.0377594	1	0.0485942	0.0453095
F11, SPARC, TIMP1, FGA, HPR	1	0.0742348	1	0.0188026	0.0453181
F11, ADAMTS13, TIMP1, ECM1, AK1	1	0.0736299	1	0.0199578	0.045324
F9, ADAMTS13, TIMP1, FGA, FGG	1	0.0336096	1	0.0500972	0.0453293
F11, SERPINC1, ADAMTS13, HPR, PKM	1	0.0705257	1	0.0249072	0.0453386
F11, SPARC, TFRC, AK1, PKM	1	0.0760678	1	0.0148753	0.045342
ENO1, SERPINC1, SPARC, LCP1, FGA	1	0.0650383	1	0.0314217	0.0453468
F11, F9, SPARC, TIMP1, TFRC	1	0.077539	1	0.0106045	0.0453592
F9, TFRC, ECM1, FGA	1	0.0389414	1	0.048206	0.0453613
ENO1, SERPINF2, TFRC, LCP1, FGA	1	0.0444374	1	0.0458207	0.0453693
F9, ENO1, SERPINC1, ADAMTS13, SERPINF2	1	0.0675468	1	0.0287896	0.0453843
F11, ENO1, TIMP1, TFRC	1	0.0753865	1	0.0166818	0.0453883
F11, ENO1, ADAMTS13, TIMP1, PKM	1	0.0752915	1	0.0169238	0.0453964
ENO1, SERPINC1, LCP1, FGA, PKM	1	0.0471021	1	0.0445348	0.0453972
F11, ADAMTS13, ECM1, FGA	1	0.0402647	1	0.0477321	0.0454062
ENO1, TIMP1, HPR, FGG	1	0.0583363	1	0.0374554	0.0454128
F9, ENO1, HPR, AK1, PKM	1	0.0689946	1	0.0271344	0.0454188
F11, ENO1, SERPINC1, TIMP1	1	0.0760885	1	0.0151716	0.0454192
F11, ADAMTS13, LCP1, ECM1	1	0.0735948	1	0.0203503	0.0454221
F9, TIMP1, TFRC, FGA, HPR	1	0.0486263	1	0.0437638	0.0454244
F11, SERPINC1, LCP1, AK1	1	0.0734703	1	0.0205787	0.0454246
F9, ADAMTS13, TFRC, ECM1, FGG	1	0.0369475	1	0.0490631	0.0454274
F11, SERPINC1, ADAMTS13, FGA, TKT	1	0.0353526	1	0.0496473	0.0454345
F11, TFRC, HPR	1	0.0707908	1	0.0248161	0.0454412
F9, TFRC, ECM1, FGG, AK1	1	0.0390904	1	0.0482631	0.0454442
F11, F9, SPARC, ADAMTS13, HPR	1	0.0762351	1	0.0149573	0.0454526
F11, ADAMTS13, ECM1, HPR, AK1	1	0.0746142	1	0.01855	0.0454536
F11, TFRC, ECM1, AK1, PKM	1	0.0719121	1	0.0232301	0.0454596
F9, ENO1, SERPINC1, ADAMTS13, AK1	1	0.0617586	1	0.0347486	0.0454621
ENO1, TIMP1, FGA, AK1, TKT	1	0.0517231	1	0.0420567	0.0454711
F9, ENO1, FGG	1	0.0362557	1	0.0493865	0.0454785
ENO1, SERPINC1, ECM1, FGG	1	0.0461304	1	0.045167	0.0454869
F11, ADAMTS13, TIMP1, FGA, AK1	1	0.040492	1	0.0477585	0.0454914
ENO1, TFRC, ECM1, FGA, PPBP	1	0.0645709	1	0.0322125	0.0454982
ENO1, SERPINC1, ADAMTS13, ECM1, FGG	1	0.0445194	1	0.045984	0.0455063
F11, SERPINC1, FGA, PKM, TKT	1	0.0352046	1	0.0498154	0.0455198
F11, SERPINC1, LCP1, HPR, AK1	1	0.0742215	1	0.0195416	0.0455201
F9, SERPINC1, TIMP1, TFRC, TKT	1	0.0712265	1	0.0244297	0.0455252
F11, ADAMTS13, TIMP1, TFRC	1	0.0684252	1	0.0280937	0.0455256
SERPINC1, SPARC, ECM1, FGA, FGG	1	0.0459606	1	0.0453336	0.0455413
ENO1, SERPINC1, LCP1, FGA, CA1	1	0.0577046	1	0.0381775	0.0455496
F11, F9, SPARC, HPR, PKM	1	0.0765241	1	0.0147066	0.0455578
F11, FGA, FGG, AK1, PKM	1	0.0298579	1	0.0515551	0.0455586
F11, TIMP1, TFRC, FGG	1	0.0373181	1	0.0491104	0.0455614
ENO1, TIMP1, ECM1, FGA, AK1	1	0.0520007	1	0.0420572	0.0455756
F9, SERPINC1, SERPINF2, TFRC, HPR	1	0.0689645	1	0.0276065	0.045594
F11, TIMP1, SERPINF2, FGA, PKM	1	0.0372592	1	0.0491805	0.0455961
ENO1, SERPINC1, SPARC, FGA	1	0.0649153	1	0.0320836	0.0455987
ENO1, TFRC, ECM1, FGG, TKT	1	0.0485471	1	0.0440776	0.0455995
F11, SERPINC1, ADAMTS13, TIMP1, HPR	1	0.0696957	1	0.026709	0.0456023
ENO1, ADAMTS13, TIMP1, LCP1, FGG	1	0.0512097	1	0.0426079	0.0456232
F9, LCP1, ECM1, FGA, PKM	1	0.0410746	1	0.0477059	0.0456264
F9, ENO1, ADAMTS13, FGG, AK1	1	0.0334269	1	0.0505641	0.0456313
F11, ADAMTS13, TIMP1, LCP1, TKT	1	0.0756186	1	0.01716	0.0456344
F11, SPARC, ADAMTS13, TFRC, AK1	1	0.0763189	1	0.0156068	0.045645
F11, LCP1, HPR, PKM	1	0.0752003	1	0.018087	0.0456465
F9, ADAMTS13, SERPINF2, TFRC, HPR	1	0.0672429	1	0.0297471	0.0456488
F11, SERPINC1, TFRC, LCP1, PKM	1	0.075801	1	0.0168326	0.0456524
F11, ADAMTS13, FGG, AK1	1	0.0388057	1	0.048672	0.0456556
F9, ENO1, ADAMTS13, FGA, AK1	1	0.0336883	1	0.0505214	0.0456629
F9, ENO1, FGG, AK1	1	0.0343265	1	0.0503161	0.0456676
F11, SPARC, ADAMTS13, TFRC, LCP1	1	0.0774849	1	0.0127416	0.0456962
F11, TIMP1, FGA, AK1	1	0.0411668	1	0.0477693	0.0456981
F11, ADAMTS13, SERPINF2, ECM1, AK1	1	0.0703716	1	0.0261269	0.0457183
F11, TFRC, HPR, AK1	1	0.0751727	1	0.0184382	0.0457257
F9, ENO1, SERPINF2, LCP1, ECM1	1	0.0729885	1	0.0223549	0.0457302
F11, ENO1, SPARC, FGA, PPBP	1	0.0763965	1	0.0158114	0.0457349
F9, ENO1, ADAMTS13, FGG, PKM	1	0.0352862	1	0.0500869	0.0457398
F11, ENO1, SERPINF2, ECM1, PKM	1	0.0766316	1	0.0152795	0.0457434
F11, SPARC, TFRC, LCP1, ECM1	1	0.0780106	1	0.0114434	0.0457607
ENO1, SERPINF2, TFRC, ECM1, FGG	1	0.0458091	1	0.0457488	0.0457687
F9, LCP1, ECM1, FGA	1	0.0415465	1	0.0477209	0.0457775
F11, SPARC, SERPINF2, TFRC, PKM	1	0.0773551	1	0.013544	0.0457783
F9, ADAMTS13, SERPINF2, TFRC, FGG	1	0.0352719	1	0.050151	0.0457833
F9, ADAMTS13, TIMP1, LCP1, FGA	1	0.0477983	1	0.044776	0.0457944
ENO1, SERPINC1, SERPINF2, FGG, PKM	1	0.0441542	1	0.0465833	0.0457967
F9, ADAMTS13, SERPINF2, ECM1, FGG	1	0.0383412	1	0.0490582	0.045803
F11, ADAMTS13, TFRC, LCP1, AK1	1	0.0718499	1	0.0243144	0.0458059
F11, ENO1, SERPINC1, TFRC	1	0.0755664	1	0.0179378	0.0458061
F11, TFRC, FGA, HPR, PPBP	1	0.052675	1	0.0420255	0.0458107
F9, SERPINF2, TFRC, FGG, AK1	1	0.0365514	1	0.0497363	0.0458109
F11, SERPINC1, TFRC, FGA, FGG	1	0.0279261	1	0.0524174	0.0458136
F9, TIMP1, SERPINF2, TFRC, LCP1	1	0.074219	1	0.0205483	0.0458149
ENO1, SPARC, SERPINF2, FGG, AK1	1	0.0662651	1	0.0311737	0.0458152
ENO1, ADAMTS13, SERPINF2, TFRC, FGA	1	0.0432155	1	0.0470462	0.0458187
F11, SERPINC1, TIMP1, HPR, AK1	1	0.076101	1	0.0168457	0.0458199
F9, LCP1, FGA, HPR, AK1	1	0.0446218	1	0.0464062	0.0458256
F11, ADAMTS13, TIMP1, ECM1, HPR	1	0.0729683	1	0.0227103	0.0458369
F11, SERPINC1, ADAMTS13, PKM, TKT	1	0.0709834	1	0.0256331	0.0458425
F11, ENO1, SERPINC1, SPARC, ADAMTS13	1	0.077656	1	0.0130308	0.0458463
F9, ENO1, ADAMTS13, TFRC, PKM	1	0.0663136	1	0.0311936	0.0458474
ENO1, SERPINF2, HPR, FGG, AK1	1	0.044007	1	0.0467263	0.0458477
F11, ENO1, TIMP1, LCP1, ECM1	1	0.0780021	1	0.0120242	0.0458556
F9, SERPINC1, SPARC, ECM1, FGG	1	0.0598839	1	0.0370743	0.0458649
F11, SERPINC1, TFRC, FGA	1	0.0366903	1	0.0497698	0.0458718
F11, ENO1, TIMP1, ECM1	1	0.0772729	1	0.0142446	0.0458749
F9, ENO1, FGA, HPR, PPBP	1	0.06879	1	0.028507	0.0458777
F11, F9, SERPINC1, SERPINF2, CA1	1	0.0727462	1	0.0232472	0.0459009
F9, ENO1, ADAMTS13, HPR	1	0.0678582	1	0.0296467	0.0459044
ENO1, SERPINC1, TFRC, FGA, PPBP	1	0.0599769	1	0.0370779	0.045907
F11, TIMP1, SERPINF2, ECM1, HPR	1	0.0725438	1	0.0235796	0.0459089
F9, ENO1, TFRC, LCP1	1	0.0702252	1	0.0268263	0.0459151
F9, ENO1, SERPINF2, HPR	1	0.070572	1	0.0264114	0.0459292
F11, F9, SPARC, SERPINF2, HPR	1	0.0773868	1	0.0142523	0.0459398
F11, SERPINC1, TIMP1, SERPINF2, PKM	1	0.0723912	1	0.0239039	0.0459419
F9, SERPINC1, TFRC, ECM1, PKM	1	0.0635817	1	0.0340671	0.0459424
F9, SERPINF2, TFRC, FGA, AK1	1	0.0367945	1	0.049834	0.045946
F9, ENO1, SERPINC1, LCP1, ECM1	1	0.0727775	1	0.023345	0.0459505
F9, SERPINF2, ECM1, FGG	1	0.0393122	1	0.0488913	0.0459545
F9, ENO1, FGG, AK1, CA1	1	0.0577892	1	0.0388333	0.0459547
ENO1, SERPINC1, ADAMTS13, FGA	1	0.0445885	1	0.0466264	0.0459645
ENO1, SERPINF2, LCP1, ECM1, FGG	1	0.0468844	1	0.0455275	0.0459792
F9, SERPINF2, TFRC, FGG	1	0.0361329	1	0.0501606	0.0460111
F9, ENO1, SPARC, FGA, HPR	1	0.0653268	1	0.0325696	0.0460214
F11, SERPINC1, ADAMTS13, SERPINF2, AK1	1	0.0700641	1	0.0273157	0.0460273
ENO1, TIMP1, LCP1, FGG	1	0.0533072	1	0.0420077	0.0460402
ENO1, SERPINC1, LCP1, FGA	1	0.0465736	1	0.0457814	0.0460441
F11, TIMP1, SERPINF2, ECM1	1	0.0732378	1	0.0229457	0.0460566
F9, SPARC, TFRC, FGG, AK1	1	0.0584553	1	0.0385319	0.0460623
F11, SPARC, SERPINF2, TFRC, AK1	1	0.0775784	1	0.0144332	0.046084
F9, LCP1, FGA, HPR, PKM	1	0.0422443	1	0.0478738	0.0460939
ENO1, SERPINC1, SPARC, FGA, HPR	1	0.0701447	1	0.0273833	0.0460946
F11, LCP1, ECM1, PPBP, FGG	1	0.0495717	1	0.0443173	0.0461157
F11, SERPINC1, ADAMTS13, TFRC, FGA	1	0.0358098	1	0.0504215	0.0461188
F11, ADAMTS13, TIMP1, SERPINF2, AK1	1	0.0718578	1	0.0251801	0.0461224
F9, ENO1, SPARC, HPR, FGG	1	0.0659216	1	0.0321936	0.0461236
F11, SPARC, TFRC, LCP1, AK1	1	0.0781445	1	0.0130725	0.046127
F11, F9, SPARC, HPR, AK1	1	0.0779823	1	0.0135612	0.0461312
F9, SPARC, SERPINF2, TFRC, FGG	1	0.0574017	1	0.0394278	0.0461336
F9, ENO1, FGG, AK1, PKM	1	0.0343319	1	0.0509452	0.0461341
F11, ADAMTS13, TIMP1, SERPINF2, PKM	1	0.0704842	1	0.0270529	0.0461346
F11, SERPINC1, ADAMTS13, FGA, AK1	1	0.0354891	1	0.0505593	0.0461382
F9, ENO1, ADAMTS13, HPR, PKM	1	0.0692385	1	0.0286186	0.0461459
ENO1, SPARC, ADAMTS13, ECM1, FGA	1	0.0681571	1	0.0298718	0.0461476
F11, TIMP1, LCP1, FGA, PPBP	1	0.0637651	1	0.0343182	0.0461509
F9, ADAMTS13, FGA, HPR, FGG	1	0.0339596	1	0.051091	0.0461514
ENO1, SPARC, ADAMTS13, TFRC, FGA	1	0.0607118	1	0.0369529	0.0461572
F9, SERPINC1, TFRC, ECM1, AK1	1	0.0646852	1	0.0334737	0.0461573
F9, TIMP1, SERPINF2, TFRC, PKM	1	0.0739746	1	0.0221414	0.0461807
F9, TIMP1, TFRC, ECM1	1	0.0746079	1	0.0210941	0.0461879
F11, TFRC, FGA, AK1, PKM	1	0.0389939	1	0.0493445	0.0461893
F9, ENO1, ADAMTS13, LCP1, ECM1	1	0.0707432	1	0.0268709	0.0461939
F11, SERPINC1, FGG	1	0.0368598	1	0.0501604	0.0462006
F11, ENO1, ADAMTS13, PKM	1	0.0752362	1	0.0200312	0.0462067
F11, ENO1, SERPINC1, TFRC, PKM	1	0.0757376	1	0.0190822	0.0462075
ENO1, SPARC, TFRC, HPR, FGG	1	0.0704257	1	0.0273208	0.0462109
F11, TFRC, FGG, PKM	1	0.0372123	1	0.050052	0.046215
ENO1, SPARC, SERPINF2, TFRC, FGA	1	0.0602241	1	0.0374508	0.0462155
F11, SERPINC1, ADAMTS13, HPR, AK1	1	0.074206	1	0.0218984	0.0462254
F11, TIMP1, SERPINF2, AK1, PKM	1	0.0731311	1	0.0236505	0.0462393
F11, F9, TFRC, HPR, PPBP	1	0.0774749	1	0.0154742	0.0462527
F11, SERPINC1, ADAMTS13, SERPINF2, HPR	1	0.0701456	1	0.0278043	0.0462637
F9, ECM1, FGA, HPR	1	0.0458903	1	0.046448	0.0462649
F11, TIMP1, TFRC, LCP1	1	0.0732468	1	0.0235568	0.0462676
F11, SERPINC1, TIMP1, HPR, PKM	1	0.0739739	1	0.0224372	0.046276
F11, F9, TFRC, LCP1, PPBP	1	0.0784985	1	0.0128608	0.046285
F9, SERPINC1, ADAMTS13, TFRC, HPR	1	0.0661791	1	0.032302	0.0462956
F9, SPARC, LCP1, FGA, FGG	1	0.0445384	1	0.0471422	0.0463
ENO1, SPARC, TFRC, FGG, PKM	1	0.0617613	1	0.036374	0.0463077
F9, ENO1, ECM1, PPBP, FGG	1	0.0609385	1	0.0370601	0.046313
F11, SERPINC1, SPARC, ADAMTS13, ECM1	1	0.0786313	1	0.0126455	0.0463196
F11, ADAMTS13, TIMP1, SERPINF2, FGA	1	0.0377262	1	0.0500303	0.0463364
F9, TFRC, LCP1, ECM1	1	0.0642777	1	0.0342299	0.046341
F9, ENO1, SERPINC1, HPR	1	0.0701297	1	0.0280407	0.0463513
F9, SERPINF2, LCP1, FGA, PKM	1	0.0380566	1	0.0499372	0.0463581
F11, ENO1, PPBP, FGG, AK1	1	0.0465706	1	0.0462702	0.0463695
F9, TFRC, ECM1, FGA, PKM	1	0.0385933	1	0.0497582	0.0463754
F11, TIMP1, SERPINF2, FGA	1	0.0386162	1	0.0497547	0.0463792
F9, SERPINF2, FGA, HPR, PKM	1	0.0406869	1	0.0489474	0.046387
F11, SERPINC1, ADAMTS13, LCP1	1	0.075601	1	0.019979	0.0463875
ENO1, SPARC, SERPINF2, ECM1, FGG	1	0.0674437	1	0.0311977	0.0463895
F9, LCP1, ECM1, FGA, PPBP	1	0.0663453	1	0.0323512	0.0463969
ENO1, SPARC, FGA, FGG, CA1	1	0.0484657	1	0.0453477	0.0463988
F11, ENO1, SPARC, ADAMTS13, AK1	1	0.0777352	1	0.0155025	0.0464028
F11, ECM1, FGA, PPBP	1	0.0501142	1	0.0444788	0.0464123
F11, ENO1, TIMP1, TFRC, PKM	1	0.0767499	1	0.0178186	0.0464195
F11, ENO1, HPR, PPBP, FGG	1	0.0555649	1	0.0412032	0.0464313
F11, ECM1, HPR, AK1	1	0.076364	1	0.0186645	0.0464325
F9, SERPINC1, TIMP1, FGA, HPR	1	0.0499356	1	0.0446117	0.0464343
F9, LCP1, FGA, FGG	1	0.0311092	1	0.0523617	0.0464427
F9, TFRC, ECM1, FGG, PKM	1	0.0372572	1	0.0503495	0.046443
F11, SERPINC1, FGA, AK1	1	0.0362491	1	0.0507481	0.0464707
F11, F9, SPARC, LCP1, HPR	1	0.0787486	1	0.0131395	0.0464772
F9, SERPINF2, TFRC, HPR, PKM	1	0.0683384	1	0.0304609	0.0464928
F11, ADAMTS13, SERPINF2, ECM1	1	0.0720271	1	0.0259571	0.0464967
F11, ENO1, TFRC, ECM1	1	0.0776299	1	0.016208	0.0465061
F9, SERPINF2, ECM1, FGG, PKM	1	0.0384282	1	0.0500234	0.0465212
F11, SERPINC1, ADAMTS13, SERPINF2, PKM	1	0.0711076	1	0.0272436	0.0465235
F9, SERPINC1, LCP1, FGA, AK1	1	0.0366003	1	0.0506968	0.046524
SERPINC1, TIMP1, SERPINF2, ECM1, FGA	1	0.0541245	1	0.0423179	0.0465423
F11, ENO1, SPARC, TFRC, LCP1	1	0.0794429	1	0.0113101	0.0465441
F11, F9, SERPINF2, TFRC, PPBP	1	0.0770378	1	0.0176988	0.0465458
F11, ENO1, TIMP1, ECM1, TKT	1	0.0786951	1	0.0136683	0.0465495
F9, ADAMTS13, TIMP1, TFRC, LCP1	1	0.0736373	1	0.023789	0.0465508
F11, ENO1, SERPINC1, LCP1	1	0.0784441	1	0.0144261	0.0465631
SERPINC1, TIMP1, LCP1, ECM1, FGG	1	0.0546298	1	0.0420528	0.0465759
F11, TIMP1, SERPINF2, LCP1, PKM	1	0.0775462	1	0.0168084	0.0466029
F11, ENO1, TFRC, PPBP, FGG	1	0.0450717	1	0.0473518	0.0466124
F11, SERPINC1, HPR, FGG, CA1	1	0.0586641	1	0.0393616	0.0466167
F9, ENO1, ECM1, AK1	1	0.0665598	1	0.0326147	0.0466214
F11, SERPINC1, TIMP1, LCP1	1	0.075189	1	0.0215332	0.0466323
F11, SERPINC1, LCP1, ECM1	1	0.0764775	1	0.0192135	0.0466437
F11, ECM1, AK1, PKM	1	0.0744917	1	0.0227432	0.0466484
ENO1, LCP1, ECM1, FGA, PPBP	1	0.0747085	1	0.0223909	0.0466484
ENO1, SPARC, TFRC, LCP1, FGA	1	0.0628985	1	0.0360844	0.0466591
F11, SERPINC1, SERPINF2, LCP1, HPR	1	0.0737144	1	0.0239928	0.0466609
F9, TFRC, FGA, FGG	1	0.0301061	1	0.0529398	0.0466636
F11, ADAMTS13, TIMP1, AK1, PKM	1	0.074005	1	0.023561	0.0466651
F9, SERPINC1, TIMP1, FGG, CA1	1	0.0622883	1	0.0366306	0.0466745
F11, ENO1, TIMP1, SERPINF2, LCP1	1	0.0792553	1	0.0126814	0.0466754
F11, SERPINC1, FGA, HPR, PPBP	1	0.05181	1	0.043949	0.046687
ENO1, FGA, HPR, AK1, PKM	1	0.0464244	1	0.0468209	0.0466906
F9, ENO1, SERPINC1, HPR, PKM	1	0.0717739	1	0.0268105	0.0466919
ENO1, SPARC, FGA, AK1	1	0.0693369	1	0.0298122	0.0466979
F11, ENO1, SPARC, ECM1, AK1	1	0.0786643	1	0.0145201	0.0467049
F9, ENO1, TIMP1, TFRC, LCP1	1	0.0770754	1	0.0182416	0.0467066
ENO1, LCP1, FGA, PPBP, AK1	1	0.0706004	1	0.0283888	0.0467274
ENO1, SPARC, LCP1, FGA, AK1	1	0.0690106	1	0.0302553	0.0467296
F9, ADAMTS13, SERPINF2, FGA, HPR	1	0.0411318	1	0.0492594	0.0467364
F9, ADAMTS13, TFRC, FGA, PPBP	1	0.0554573	1	0.0417943	0.046742
ENO1, SPARC, ECM1, FGA, PKM	1	0.0694234	1	0.0298332	0.0467492
F11, F9, TIMP1, SERPINF2, CA1	1	0.0771168	1	0.0183363	0.0467539
F9, ENO1, ADAMTS13, LCP1, AK1	1	0.0644214	1	0.0349505	0.0467654
F9, TFRC, FGA, PPBP, AK1	1	0.0567742	1	0.0409902	0.0467858
F11, SERPINC1, SERPINF2, LCP1, PKM	1	0.0778776	1	0.0168193	0.0467874
F11, ENO1, SERPINC1, TIMP1, PKM	1	0.0782514	1	0.0159476	0.0467883
F11, ADAMTS13, SERPINF2, TFRC, ECM1	1	0.0732302	1	0.0251036	0.0468012
F11, ENO1, SERPINC1, SPARC, ECM1	1	0.0796811	1	0.0121197	0.0468142
F11, TIMP1, TFRC, AK1	1	0.0725145	1	0.0261437	0.0468155
F11, SPARC, TFRC, FGA, PPBP	1	0.0770349	1	0.0187637	0.046823
ENO1, SERPINC1, SPARC, HPR, FGG	1	0.0712935	1	0.0277684	0.0468243
F11, ENO1, LCP1, ECM1	1	0.0791734	1	0.0137109	0.0468244
SPARC, ECM1, FGA, FGG, AK1	1	0.0527084	1	0.0436473	0.0468286
F9, SERPINC1, SERPINF2, TFRC, LCP1	1	0.068663	1	0.0308685	0.0468295
ENO1, TIMP1, HPR, FGG, AK1	1	0.0565617	1	0.0412101	0.0468305
ENO1, SERPINC1, ADAMTS13, LCP1, FGA	1	0.0453558	1	0.0475483	0.0468368
F9, ENO1, ADAMTS13, SERPINF2, LCP1	1	0.0709264	1	0.0282867	0.0468485
F11, SERPINC1, SERPINF2, TFRC, AK1	1	0.0713156	1	0.0278027	0.0468491
F11, SERPINF2, TFRC, LCP1, AK1	1	0.0741253	1	0.0239424	0.0468578
F11, SERPINC1, SERPINF2, TFRC, ECM1	1	0.0758625	1	0.0210982	0.0468581
F9, SERPINF2, TFRC, FGG, PKM	1	0.035123	1	0.0516697	0.0468648
SERPINC1, SERPINF2, LCP1, ECM1, FGA	1	0.0538381	1	0.0430228	0.0468649
F11, SERPINF2, TFRC, LCP1, PKM	1	0.0773542	1	0.0182815	0.0468687
F11, F9, HPR, PPBP, FGG	1	0.0518945	1	0.0442012	0.0468772
F9, SERPINC1, TFRC, FGA	1	0.0348184	1	0.051807	0.0468915
F9, ENO1, SERPINF2, ECM1	1	0.0729803	1	0.0257225	0.0468976
F11, ADAMTS13, SERPINF2, FGG, PKM	1	0.0354206	1	0.0516184	0.0469008
F11, SERPINC1, TIMP1, SERPINF2	1	0.0729544	1	0.0257778	0.0469047
F11, SERPINC1, SPARC, ECM1, AK1	1	0.0795706	1	0.0131886	0.0469457
ENO1, TFRC, FGA, PPBP, FGG	1	0.0389214	1	0.0504336	0.0469513
F9, ENO1, SERPINF2, AK1	1	0.0674223	1	0.0324808	0.046966
F9, ADAMTS13, TFRC, LCP1, HPR	1	0.0674559	1	0.0324627	0.0469735
ENO1, TIMP1, SERPINF2, FGA, AK1	1	0.0487026	1	0.0460995	0.0469736
F11, SPARC, TFRC, ECM1	1	0.0795336	1	0.0134644	0.0469775
ENO1, TFRC, LCP1, PPBP, FGG	1	0.0682866	1	0.031614	0.0469811
F11, TIMP1, LCP1, AK1	1	0.0775413	1	0.0183382	0.0469853
ENO1, SERPINC1, SERPINF2, FGG	1	0.0436125	1	0.0485599	0.0469865
F11, ADAMTS13, TIMP1, SERPINF2, FGG	1	0.0368126	1	0.0512566	0.046988
F9, ECM1, HPR, FGG, PKM	1	0.0429655	1	0.0488603	0.0469987
F11, ADAMTS13, ECM1, FGA, PPBP	1	0.048425	1	0.0462931	0.0470066
F9, FGA, HPR, AK1, PKM	1	0.0453092	1	0.0478202	0.0470072
F11, SPARC, TFRC, LCP1, PKM	1	0.0800175	1	0.0122288	0.0470219
F11, ENO1, TIMP1, ECM1, PKM	1	0.0792349	1	0.014571	0.0470324
F11, TIMP1, FGA, FGG, PKM	1	0.0289572	1	0.0537458	0.04704
F9, ADAMTS13, LCP1, FGA, HPR	1	0.0424093	1	0.0491809	0.0470563
F11, ENO1, TIMP1, SERPINF2	1	0.0789575	1	0.0154239	0.0470609
F9, ADAMTS13, TIMP1, TFRC, PKM	1	0.0737628	1	0.0250847	0.0470693
F11, ENO1, SPARC, PKM, CA1	1	0.0794389	1	0.0142081	0.0470714
F11, SERPINF2, HPR, AK1, PKM	1	0.0772138	1	0.0193342	0.0470751
F9, SERPINC1, TIMP1, HPR, FGG	1	0.0498461	1	0.0456527	0.0470764
SERPINC1, TIMP1, LCP1, ECM1, FGA	1	0.0572972	1	0.041129	0.0470768
F11, TIMP1, ECM1, AK1	1	0.0768639	1	0.0200429	0.047085
F9, ADAMTS13, TIMP1, FGG	1	0.0473505	1	0.0469604	0.0470894
F9, ADAMTS13, SERPINF2, TFRC, FGA	1	0.0351782	1	0.0519554	0.0470896
F9, SERPINC1, SERPINF2, TFRC, TKT	1	0.0689623	1	0.0311412	0.0470947
F11, SERPINC1, ADAMTS13, AK1	1	0.0721589	1	0.0273547	0.0470973
F9, ENO1, LCP1, HPR	1	0.0734288	1	0.0256596	0.0471048
F11, TIMP1, LCP1, ECM1	1	0.0767415	1	0.0203461	0.0471063
F9, SERPINF2, TFRC, ECM1, AK1	1	0.0683557	1	0.0318207	0.0471077
ENO1, SERPINC1, SPARC, FGG, PKM	1	0.0639638	1	0.0360371	0.0471099
F11, SERPINC1, TFRC, FGA, PPBP	1	0.0423334	1	0.0492985	0.0471162
F9, SERPINF2, TFRC, HPR	1	0.0700569	1	0.0300173	0.0471382
F11, ENO1, SPARC, TFRC, PKM	1	0.0798264	1	0.0134517	0.0471385
ENO1, SPARC, ECM1, FGG, AK1	1	0.0670351	1	0.0332425	0.0471402
F9, ENO1, SERPINC1, SERPINF2, LCP1	1	0.0741259	1	0.0247612	0.0471425
F11, ENO1, SERPINF2, LCP1	1	0.0794725	1	0.0144809	0.0471458
F11, TFRC, FGA, FGG, AK1	1	0.0307084	1	0.0534638	0.0471905
F11, SPARC, SERPINF2, TFRC, LCP1	1	0.0803453	1	0.0121424	0.0471908
F11, TIMP1, LCP1, ECM1, HPR	1	0.0749918	1	0.023632	0.0472054
F9, ADAMTS13, FGA, FGG, PKM	1	0.0306961	1	0.0535062	0.04722
F11, ENO1, SPARC, ECM1, CA1	1	0.0803338	1	0.0123547	0.0472213
F9, ENO1, TFRC, LCP1, PKM	1	0.0723695	1	0.027401	0.0472217
F11, SPARC, ADAMTS13, TFRC	1	0.079273	1	0.0153926	0.0472286
F9, ENO1, SERPINC1, ADAMTS13, LCP1	1	0.0706458	1	0.0296014	0.0472515
F9, ENO1, PPBP, FGG, AK1	1	0.0588681	1	0.0403389	0.0472571
F11, ENO1, SPARC, TFRC	1	0.0800714	1	0.0135029	0.0472851
F11, ENO1, TIMP1, HPR, CA1	1	0.0797235	1	0.0145111	0.0472915
F9, ENO1, SERPINC1, ECM1	1	0.0725909	1	0.0272989	0.047294
F11, SERPINC1, SERPINF2, FGA, PKM	1	0.0347193	1	0.0523825	0.0472941
F11, LCP1, HPR, AK1	1	0.0778453	1	0.0188947	0.0472978
F11, SERPINC1, SPARC, FGA, PPBP	1	0.0782186	1	0.0181251	0.0472989
F9, SERPINC1, TFRC, FGA, PKM	1	0.0345119	1	0.0524613	0.0473026
F9, SERPINC1, SPARC, SERPINF2, FGG	1	0.0607577	1	0.0390371	0.0473126
F11, SPARC, TFRC, HPR, PKM	1	0.0807665	1	0.0116243	0.0473402
F11, SERPINC1, SERPINF2, HPR, PKM	1	0.0742518	1	0.0251486	0.0473448
F11, ADAMTS13, SERPINF2, HPR, AK1	1	0.0765455	1	0.0215158	0.047349
F11, SERPINC1, HPR, AK1, PKM	1	0.0776703	1	0.0194531	0.0473547
F11, F9, TFRC, ECM1, CA1	1	0.0799722	1	0.0142254	0.0473716
F11, ENO1, SERPINC1	1	0.0785592	1	0.017721	0.0473823
TIMP1, SERPINF2, ECM1, FGG, TKT	1	0.0599201	1	0.0398154	0.0473952
ENO1, ADAMTS13, LCP1, FGA, PPBP	1	0.0732889	1	0.0266384	0.0473964
F11, SERPINC1, FGA, FGG, PKM	1	0.0275115	1	0.0545901	0.0474042
F11, ENO1, HPR, PKM, CA1	1	0.0791944	1	0.0163689	0.0474048
F11, SERPINC1, SERPINF2, ECM1	1	0.0757658	1	0.023029	0.0474126
F11, ADAMTS13, TIMP1, LCP1	1	0.0758811	1	0.02287	0.0474218
F11, SERPINF2, FGA, AK1, PKM	1	0.0372726	1	0.0516991	0.0474305
F11, ADAMTS13, LCP1, AK1	1	0.0753737	1	0.0237257	0.0474369
F11, SERPINC1, ADAMTS13, HPR	1	0.0718199	1	0.0286397	0.0474373
F11, F9, ENO1, TFRC, PPBP	1	0.0805784	1	0.0128062	0.0474388
F11, ENO1, SPARC, SERPINF2, AK1	1	0.0801986	1	0.0139311	0.0474391
F11, ADAMTS13, TIMP1, HPR, PKM	1	0.0755615	1	0.023462	0.0474474
F11, ENO1, TFRC, LCP1	1	0.0797487	1	0.0151888	0.0474479
F11, SERPINF2, TFRC, ECM1, AK1	1	0.0734288	1	0.0266024	0.0474541
ENO1, SERPINF2, TFRC, FGA, PPBP	1	0.0635132	1	0.0370925	0.0474568
ENO1, SPARC, ADAMTS13, SERPINF2, FGA	1	0.0668619	1	0.0340844	0.047461
F9, ENO1, ECM1, AK1, PKM	1	0.0681004	1	0.0328645	0.0474648
ENO1, SERPINC1, ADAMTS13, SERPINF2, FGG	1	0.041938	1	0.0499605	0.0474658
SERPINC1, TIMP1, TFRC, ECM1, FGG	1	0.0519672	1	0.0450978	0.0474724
ENO1, TIMP1, SERPINF2, FGA, CA1	1	0.0715475	1	0.0290678	0.0474761
F11, SERPINC1, ADAMTS13, TKT	1	0.074335	1	0.0254027	0.0474786
ENO1, SERPINC1, ECM1, FGA, PPBP	1	0.0669624	1	0.0340303	0.0474817
F11, F9, LCP1, CA1	1	0.0775326	1	0.0201968	0.0474887
F11, ADAMTS13, SERPINF2, HPR	1	0.0713522	1	0.0293635	0.0475012
ENO1, SPARC, TFRC, FGA, PKM	1	0.0615405	1	0.0387999	0.047515
F11, ENO1, ECM1, HPR, CA1	1	0.080563	1	0.013289	0.0475192
F9, SERPINC1, TFRC, HPR, PKM	1	0.0684424	1	0.0326404	0.0475233
ENO1, SERPINF2, ECM1, FGG, PKM	1	0.0478663	1	0.047365	0.0475309
F9, TFRC, LCP1, ECM1, PKM	1	0.0652067	1	0.0357741	0.0475353
SERPINF2, ECM1, FGA, FGG, TKT	1	0.0441787	1	0.0491284	0.0475536
ENO1, SERPINC1, TFRC, FGG, PKM	1	0.0441628	1	0.0491444	0.0475598
ENO1, SERPINC1, TFRC, LCP1, FGG	1	0.0431189	1	0.0496016	0.0475622
ENO1, TFRC, FGA, FGG, AK1	1	0.0331904	1	0.0532601	0.0475883
F9, TIMP1, SERPINF2, TFRC, AK1	1	0.0769556	1	0.0216161	0.0475981
F11, SERPINC1, TFRC, ECM1	1	0.0770864	1	0.0214153	0.047607
F11, ENO1, ECM1	1	0.0795288	1	0.0164672	0.0476118
F11, SERPINC1, SPARC, ADAMTS13, AK1	1	0.0802593	1	0.0146222	0.0476121
F9, ADAMTS13, TFRC, LCP1, FGA	1	0.0363345	1	0.052277	0.0476147
F11, ENO1, SERPINF2, TFRC, PKM	1	0.0780829	1	0.0195983	0.0476178
ENO1, SERPINF2, LCP1, FGA, PPBP	1	0.074115	1	0.0261018	0.0476192
SERPINC1, ADAMTS13, TIMP1, ECM1, FGG	1	0.0539997	1	0.0441533	0.0476248
F11, F9, PPBP, FGG, AK1	1	0.0434963	1	0.0495345	0.0476286
SERPINC1, TIMP1, LCP1, FGG, PKM	1	0.0523703	1	0.0451146	0.0476289
ENO1, SERPINC1, TFRC, ECM1, HPR	1	0.076516	1	0.0224691	0.0476292
ENO1, SERPINC1, FGA, AK1, TKT	1	0.0412572	1	0.0504769	0.047635
F11, ENO1, SERPINF2, TFRC	1	0.0786293	1	0.0185593	0.0476351
F9, TIMP1, SERPINF2, TFRC	1	0.0762002	1	0.0230728	0.0476558
F11, SERPINF2, TFRC, LCP1, ECM1	1	0.0781525	1	0.0196559	0.0476713
F11, SERPINC1, ADAMTS13, SERPINF2, TFRC	1	0.0738937	1	0.0265857	0.0476852
F11, SERPINC1, TIMP1, LCP1, HPR	1	0.0738668	1	0.0266342	0.0476896
ENO1, HPR, FGG, AK1, PKM	1	0.0459882	1	0.0485101	0.0476935
F9, SERPINF2, ECM1, FGA, PPBP	1	0.0642809	1	0.0369004	0.0476965
SERPINC1, SERPINF2, ECM1, HPR, FGG	1	0.0547819	1	0.0438018	0.0477017
SERPINC1, TIMP1, SERPINF2, TFRC, FGG	1	0.047685	1	0.0477101	0.0477018
F11, F9, SPARC, HPR	1	0.0802228	1	0.0151608	0.0477046
F11, ENO1, SPARC, ADAMTS13, ECM1	1	0.0810503	1	0.0128316	0.0477077
F9, ENO1, SERPINC1, TIMP1, AK1	1	0.0753136	1	0.0246426	0.0477179
F11, TIMP1, ECM1, FGA, PPBP	1	0.0613042	1	0.0393644	0.0477251
F11, ENO1, LCP1, ECM1, PKM	1	0.0807695	1	0.0137667	0.0477254
F9, SPARC, SERPINF2, ECM1, FGG	1	0.0641785	1	0.037053	0.0477304
SERPINC1, SERPINF2, ECM1, FGG, PKM	1	0.0515973	1	0.0457181	0.0477364
ENO1, SERPINC1, SERPINF2, FGG, CA1	1	0.0584059	1	0.0414996	0.0477393
F11, SERPINC1, TFRC, AK1	1	0.0728317	1	0.0281429	0.0477456
F11, SERPINF2, LCP1, HPR	1	0.074396	1	0.0260818	0.0477561
F11, SERPINC1, TIMP1, PKM	1	0.0758335	1	0.0239653	0.0477581
ENO1, ADAMTS13, FGA, PKM, TKT	1	0.0487799	1	0.0472605	0.0477667
F11, TIMP1, TFRC, FGA, FGG	1	0.0289959	1	0.0546967	0.0477767
SERPINC1, TIMP1, ECM1, FGA, FGG	1	0.0397987	1	0.0512531	0.0477813
F11, SERPINF2, ECM1, AK1	1	0.0742339	1	0.0263838	0.0477842
F9, ENO1, LCP1, HPR, PKM	1	0.0749532	1	0.0253752	0.0477882
SERPINC1, TIMP1, ECM1, FGG	1	0.0555607	1	0.0434611	0.0477897
F11, SPARC, TFRC, ECM1, HPR	1	0.0817138	1	0.0111007	0.0477897
ENO1, LCP1, HPR, FGG, AK1	1	0.0455628	1	0.0488636	0.0478006
ENO1, ECM1, FGA, FGG, AK1	1	0.0354814	1	0.0528478	0.0478246
F11, SERPINC1, TIMP1, FGA, CA1	1	0.0597837	1	0.0406897	0.0478341
F11, ADAMTS13, HPR, AK1, PKM	1	0.0784327	1	0.0197003	0.047835
F11, SPARC, ADAMTS13, TFRC, HPR	1	0.081618	1	0.0117847	0.0478455
F11, SERPINC1, SPARC, SERPINF2, ECM1	1	0.0816904	1	0.0115364	0.0478457
F11, SERPINF2, LCP1, ECM1	1	0.0779932	1	0.0206053	0.0478537
F9, TIMP1, SERPINF2, FGA	1	0.0473292	1	0.0481257	0.0478645
F9, TIMP1, FGA, PKM	1	0.0477947	1	0.0479031	0.0478674
F9, ENO1, TIMP1, TFRC	1	0.0776943	1	0.021207	0.0478696
F11, ENO1, SERPINC1, SPARC, SERPINF2	1	0.0815804	1	0.0120904	0.0478755
F11, SERPINC1, SPARC, ADAMTS13, PKM	1	0.0810013	1	0.0139031	0.0478812
F11, ENO1, SERPINF2, LCP1, PKM	1	0.0807137	1	0.0147426	0.0478894
ENO1, SERPINC1, LCP1, FGG, PKM	1	0.0459331	1	0.0488659	0.0479189
F11, F9, TFRC, PPBP	1	0.0795004	1	0.0178307	0.0479243
F9, ENO1, ADAMTS13, ECM1	1	0.0703089	1	0.0315639	0.0479323
F11, SERPINC1, TIMP1, SERPINF2, HPR	1	0.0733074	1	0.0280182	0.047936
F9, SERPINC1, ECM1, FGG, AK1	1	0.0377818	1	0.052211	0.0479365
F11, ADAMTS13, TIMP1, FGA	1	0.0395185	1	0.0515844	0.0479433
ENO1, SERPINC1, ADAMTS13, TFRC, HPR	1	0.0743653	1	0.0266544	0.0479519
F9, LCP1, ECM1, FGG, AK1	1	0.0405656	1	0.0512236	0.0479723
F9, TFRC, LCP1, HPR	1	0.0701786	1	0.0318337	0.047989
F9, TFRC, FGA, PPBP	1	0.057609	1	0.0424778	0.0479962
F9, SERPINC1, TFRC, HPR	1	0.0695471	1	0.0325265	0.0479973
F11, TIMP1, FGA	1	0.0403868	1	0.0513286	0.0479978
F9, SERPINC1, SPARC, FGG, AK1	1	0.0608428	1	0.0402149	0.0480049
F9, SERPINC1, TIMP1, FGA, CA1	1	0.0634859	1	0.0381567	0.0480071
F11, ENO1, SERPINC1, PPBP, FGG	1	0.0471743	1	0.0484196	0.0480127
F11, ADAMTS13, SERPINF2, AK1, PKM	1	0.0722806	1	0.0295265	0.0480287
ENO1, SPARC, ADAMTS13, TFRC, FGG	1	0.0605161	1	0.0405041	0.0480318
F9, TFRC, LCP1, ECM1, AK1	1	0.0663259	1	0.0357742	0.0480431
F9, ENO1, SERPINC1, PPBP, FGG	1	0.0583601	1	0.0420551	0.0480457
F11, ADAMTS13, SERPINF2, TFRC, LCP1	1	0.077137	1	0.0227685	0.0480529
ENO1, SPARC, TFRC, FGA, HPR	1	0.069304	1	0.0329038	0.0480537
ENO1, ADAMTS13, TIMP1, FGG	1	0.0510284	1	0.0465218	0.0480542
F9, ADAMTS13, SERPINF2, TFRC, LCP1	1	0.0652655	1	0.036748	0.048057
F9, ENO1, SERPINF2, ECM1, PKM	1	0.0752596	1	0.0256993	0.0480622
F9, SERPINF2, LCP1, FGA	1	0.0386796	1	0.0520671	0.0480674
F11, SERPINC1, LCP1, HPR	1	0.0757945	1	0.0249839	0.0480864
F11, TFRC, ECM1, PKM	1	0.07719	1	0.0227907	0.048088
F11, SPARC, TIMP1, FGA, CA1	1	0.0751306	1	0.0259602	0.0480897
F11, SERPINC1, SERPINF2, HPR, AK1	1	0.0778654	1	0.0216696	0.0480995
F11, ADAMTS13, TIMP1, SERPINF2	1	0.0723736	1	0.0295874	0.0481
SERPINC1, TIMP1, LCP1, FGG, TKT	1	0.0540876	1	0.0448685	0.0481034
ENO1, ADAMTS13, TFRC, FGA, PPBP	1	0.0629289	1	0.0388057	0.0481139
F11, SERPINC1, SPARC, ECM1, PKM	1	0.081911	1	0.0124467	0.0481222
F11, SERPINC1, SPARC, AK1, PKM	1	0.0813558	1	0.0141251	0.0481223
ENO1, TIMP1, LCP1, FGA, CA1	1	0.0718691	1	0.0302499	0.0481268
ENO1, SPARC, ECM1, FGA	1	0.0707944	1	0.0315071	0.0481424
F9, TIMP1, TFRC, ECM1, HPR	1	0.0779955	1	0.0215848	0.0481434
F11, F9, ECM1, PPBP, AK1	1	0.081124	1	0.0149239	0.0481549
F11, ADAMTS13, TIMP1, FGG	1	0.0383305	1	0.0523291	0.0481658
ENO1, SPARC, LCP1, ECM1, FGA	1	0.0708069	1	0.0315724	0.0481772
F11, SERPINC1, ADAMTS13, TFRC	1	0.0747333	1	0.0267698	0.048183
F9, SERPINC1, SPARC, ECM1, FGA	1	0.0598787	1	0.0412425	0.0481894
F11, SERPINC1, SPARC, ADAMTS13, SERPINF2	1	0.0818877	1	0.0129206	0.0481928
F11, TIMP1, SERPINF2, HPR, PKM	1	0.0767601	1	0.0238599	0.0482086
ENO1, SERPINF2, FGA, CA1, TKT	1	0.0690329	1	0.0335261	0.0482132
ENO1, SPARC, SERPINF2, FGA, F2	1	0.0651761	1	0.0371363	0.0482169
F11, TIMP1, SERPINF2, TFRC	1	0.0729768	1	0.0291573	0.0482242
F9, TIMP1, TFRC, ECM1, AK1	1	0.0786889	1	0.0205984	0.0482257
F11, TIMP1, SERPINF2, FGG	1	0.0378149	1	0.0526148	0.0482401
F9, ENO1, SPARC, TIMP1, FGA	1	0.0729539	1	0.0292285	0.0482417
F11, ENO1, TIMP1, SERPINF2, PKM	1	0.0808166	1	0.0161946	0.0482596
F9, SERPINC1, SERPINF2, FGA, PPBP	1	0.0595502	1	0.0416079	0.0482657
F9, ADAMTS13, ECM1, HPR, FGG	1	0.0432799	1	0.0505399	0.0482673
F11, F9, SERPINC1, PPBP, FGG	1	0.0417291	1	0.0511796	0.0482689
F11, ADAMTS13, TFRC, LCP1, TKT	1	0.0791286	1	0.0199471	0.0482793
F11, SPARC, TFRC, PKM	1	0.0813798	1	0.0148438	0.0482804
F11, SERPINF2, FGA, FGG, AK1	1	0.0293091	1	0.0552994	0.0483019
F11, TIMP1, ECM1, HPR, AK1	1	0.0813552	1	0.0151023	0.0483204
F11, F9, ENO1, PPBP, AK1	1	0.0821746	1	0.0127532	0.0483237
F11, ADAMTS13, TFRC, ECM1, AK1	1	0.0750161	1	0.0267721	0.0483285
F9, ENO1, TFRC	1	0.0715619	1	0.0310816	0.0483307
F11, SERPINC1, SERPINF2, FGA	1	0.0359975	1	0.0533892	0.0483519
F11, SERPINF2, LCP1, AK1	1	0.0772947	1	0.023461	0.0483588
F11, ADAMTS13, TFRC, ECM1	1	0.0759347	1	0.0255626	0.0483625
ENO1, SERPINC1, SPARC, ADAMTS13, FGG	1	0.0623904	1	0.0397512	0.0483993
F11, ADAMTS13, ECM1	1	0.0753158	1	0.0265516	0.0484006
F11, TFRC, LCP1, PPBP, FGG	1	0.0459237	1	0.0495771	0.0484031
F9, SERPINC1, SPARC, FGA, AK1	1	0.0606136	1	0.0411	0.0484101
F9, SERPINC1, ADAMTS13, SERPINF2, TFRC	1	0.0667874	1	0.0361237	0.0484277
ENO1, SERPINC1, TFRC, HPR, AK1	1	0.0726217	1	0.0300923	0.0484321
SERPINC1, SPARC, FGA, FGG, AK1	1	0.0465574	1	0.0493359	0.0484375
F11, F9, SERPINF2, PPBP, FGG	1	0.0437445	1	0.0505957	0.0484442
TIMP1, SERPINF2, ECM1, FGG, PKM	1	0.058368	1	0.0427288	0.0484457
ENO1, SPARC, SERPINF2, FGA, PKM	1	0.0679399	1	0.0350895	0.0484465
F11, SERPINC1, FGA, HPR, CA1	1	0.0625705	1	0.0397047	0.0484503
F9, ENO1, TIMP1, FGA, PPBP	1	0.0745925	1	0.0276697	0.0484511
F11, TIMP1, ECM1	1	0.0774509	1	0.0235031	0.0484547
F11, SERPINC1, SERPINF2, TFRC, PKM	1	0.0755041	1	0.0264542	0.0484615
F9, SERPINF2, ECM1, HPR, TKT	1	0.0766815	1	0.0247385	0.0484636
F9, ADAMTS13, TIMP1, TFRC	1	0.075633	1	0.026298	0.0484708
F11, ENO1, SPARC, ADAMTS13, SERPINF2	1	0.0824559	1	0.0127028	0.0484725
F9, TFRC, FGA, PPBP, PKM	1	0.0555288	1	0.0445978	0.0484746
F11, SPARC, TFRC, AK1	1	0.0813753	1	0.015807	0.0484825
F11, ENO1, SERPINC1, SERPINF2, CA1	1	0.0810566	1	0.0167157	0.0485108
F11, SERPINF2, FGA, HPR, PPBP	1	0.0563947	1	0.0441221	0.0485123
F11, SPARC, SERPINF2, TFRC, HPR	1	0.0829555	1	0.0112699	0.048516
F9, ENO1, SERPINC1, ECM1, PKM	1	0.0749409	1	0.0273862	0.0485203
F11, SERPINC1, ADAMTS13, SERPINF2, FGA	1	0.0350428	1	0.0539339	0.0485256
F9, TFRC, LCP1, FGA, AK1	1	0.0375137	1	0.0531189	0.048532
F11, ADAMTS13, TIMP1, SERPINF2, HPR	1	0.0741984	1	0.0284032	0.0485361
ENO1, TFRC, FGA, PPBP, TKT	1	0.0668925	1	0.0362468	0.048537
ENO1, TIMP1, FGG	1	0.0531596	1	0.0461003	0.0485411
F11, ENO1, SERPINF2	1	0.0805324	1	0.0180483	0.048543
ENO1, TIMP1, TFRC, FGG, AK1	1	0.0462194	1	0.0496537	0.0485484
F9, ENO1, TIMP1, TFRC, PKM	1	0.0789867	1	0.0211991	0.0485595
ENO1, SPARC, FGA, HPR, AK1	1	0.0760988	1	0.0259408	0.048582
F11, LCP1, FGG, PKM, CA1	1	0.0640204	1	0.0388262	0.0485972
F11, F9, SERPINC1, PPBP, AK1	1	0.0812723	1	0.0165899	0.0486007
F9, SERPINC1, TFRC, FGG, AK1	1	0.0349326	1	0.0540974	0.0486213
F9, TIMP1, SERPINF2, TFRC, HPR	1	0.0786281	1	0.0221028	0.0486377
F9, TIMP1, LCP1, FGA, FGG	1	0.0338522	1	0.054461	0.0486414
F11, F9, SPARC, PPBP, FGG	1	0.07424	1	0.0286243	0.048644
F11, SERPINC1, ECM1	1	0.0777996	1	0.0235747	0.0486618
F11, SERPINC1, SERPINF2, FGA, FGG	1	0.0271144	1	0.0563196	0.0486681
F11, SERPINC1, TIMP1	1	0.0761024	1	0.0261827	0.0486708
ENO1, SPARC, TFRC, FGA	1	0.0630228	1	0.0397555	0.048671
F9, SERPINC1, LCP1, ECM1, TKT	1	0.0735463	1	0.0295857	0.0486822
F9, ADAMTS13, FGA, HPR, AK1	1	0.0458551	1	0.0500227	0.0486882
F11, TIMP1, LCP1, HPR, AK1	1	0.0820191	1	0.0151232	0.0486934
F11, TIMP1, TFRC, FGA, F2	1	0.0365791	1	0.053676	0.0487074
F9, SERPINC1, SPARC, LCP1, FGG	1	0.0616262	1	0.0408963	0.048715
F9, ENO1, SERPINF2, PPBP, FGG	1	0.061405	1	0.0411006	0.0487382
F11, TIMP1, SERPINF2, AK1	1	0.0769195	1	0.0252053	0.0487483
F11, F9, TFRC, PPBP, CA1	1	0.08119	1	0.0174333	0.048753
F11, ADAMTS13, FGG, PKM	1	0.0368994	1	0.0536379	0.0487589
F11, SPARC, SERPINF2, TFRC	1	0.0824642	1	0.0142306	0.0487609
ENO1, LCP1, FGA, HPR, AK1	1	0.0460128	1	0.0500571	0.0487609
F11, SERPINF2, TFRC, FGA, PPBP	1	0.0450803	1	0.0504858	0.04877
F9, SPARC, TFRC, FGG, PKM	1	0.0555452	1	0.0450788	0.048778
F11, ADAMTS13, SERPINF2, TFRC, PKM	1	0.0719346	1	0.0316972	0.048779
F9, LCP1, HPR, FGG, AK1	1	0.0432735	1	0.0512765	0.0487834
F11, ENO1, SPARC, PPBP, FGG	1	0.0783762	1	0.0230504	0.0487982
F11, F9, TIMP1, PKM, CA1	1	0.0810987	1	0.0178388	0.0488012
F9, ENO1, SERPINC1, AK1, PKM	1	0.0686048	1	0.0352172	0.0488161
ENO1, SERPINF2, FGA, FGG, AK1	1	0.0320902	1	0.0552178	0.0488193
F11, ADAMTS13, SERPINF2, LCP1	1	0.0782779	1	0.023333	0.0488362
F11, SERPINC1, ADAMTS13, FGA, PKM	1	0.0351566	1	0.0543218	0.0488417
F9, TFRC, LCP1, HPR, PKM	1	0.0705814	1	0.0333024	0.0488442
F9, ENO1, ADAMTS13, SERPINF2	1	0.0708025	1	0.0330726	0.0488451
F11, SERPINC1, TIMP1, FGG, CA1	1	0.0582193	1	0.0435155	0.0488543
ENO1, SERPINC1, FGA, PPBP, FGG	1	0.0394623	1	0.0528736	0.0488607
F9, ENO1, HPR, PKM, TKT	1	0.0764689	1	0.0262341	0.0488783
ENO1, TIMP1, ECM1, FGG, AK1	1	0.0506951	1	0.0479842	0.0488945
F11, TFRC, LCP1, AK1	1	0.0776679	1	0.02449	0.0488949
F11, ADAMTS13, ECM1, AK1	1	0.0762439	1	0.0266154	0.0489006
F9, SPARC, SERPINF2, FGG, AK1	1	0.065625	1	0.0380703	0.0489011
F11, ADAMTS13, FGA, AK1, PKM	1	0.0386404	1	0.0532431	0.0489131
ENO1, ADAMTS13, ECM1, FGA, PKM	1	0.0508891	1	0.0479136	0.0489146
ENO1, TFRC, FGA, PPBP, AK1	1	0.0613727	1	0.0414483	0.0489218
F11, F9, LCP1, HPR, CA1	1	0.0787597	1	0.0227978	0.0489221
F9, LCP1, ECM1, FGA, AK1	1	0.0418741	1	0.0520414	0.0489235
F11, SERPINC1, SPARC, ADAMTS13, LCP1	1	0.0834852	1	0.012001	0.0489313
ENO1, LCP1, ECM1, FGA, PKM	1	0.0527478	1	0.0469424	0.0489324
F11, SERPINC1, SPARC, SERPINF2, AK1	1	0.0830272	1	0.0135075	0.0489376
ENO1, SERPINF2, ECM1, FGG	1	0.04719	1	0.049776	0.0489386
ENO1, TFRC, FGA, PKM	1	0.0475122	1	0.0496252	0.0489387
F11, ADAMTS13, TIMP1, LCP1, HPR	1	0.0762386	1	0.02676	0.0489507
F11, TIMP1, SERPINF2, HPR, AK1	1	0.0817023	1	0.017083	0.0489516
F11, SERPINC1, SPARC, LCP1, ECM1	1	0.0838535	1	0.0108547	0.0489595
ENO1, SPARC, SERPINF2, LCP1, FGA	1	0.0695693	1	0.034587	0.0489638
F9, SPARC, ADAMTS13, TFRC, FGG	1	0.0572512	1	0.0443504	0.0489803
F9, LCP1, FGA, PPBP, PKM	1	0.0659278	1	0.0379819	0.0489892
F9, TFRC, ECM1, HPR, AK1	1	0.0771312	1	0.0255811	0.0489892
ENO1, SERPINF2, TFRC, FGA, CA1	1	0.0688098	1	0.0354208	0.0490096
F9, SERPINC1, SERPINF2, LCP1, ECM1	1	0.0731877	1	0.0308055	0.0490101
F11, ENO1, SPARC, LCP1, AK1	1	0.0834761	1	0.0125379	0.0490164
F9, SERPINF2, LCP1, FGA, PPBP	1	0.0655454	1	0.0383587	0.0490168
ENO1, SERPINF2, FGA, PKM	1	0.0471512	1	0.0499101	0.0490178
SERPINC1, TIMP1, LCP1, FGA, PKM	1	0.0544391	1	0.0461234	0.049021
F11, SERPINC1, LCP1, PKM	1	0.0816879	1	0.0174354	0.0490269
F11, TFRC, LCP1, PKM	1	0.0809867	1	0.0190019	0.0490336
F9, ENO1, ADAMTS13, ECM1, PKM	1	0.0723273	1	0.0318519	0.0490374
F9, ENO1, SERPINC1, SERPINF2	1	0.0743765	1	0.0294497	0.0490414
ENO1, FGA, HPR, PPBP, FGG	1	0.0499428	1	0.0485931	0.0490421
F11, F9, TIMP1, ECM1, CA1	1	0.0828995	1	0.0144651	0.0490496
F11, SERPINC1, SERPINF2, TFRC, LCP1	1	0.0809985	1	0.019049	0.0490523
F11, ENO1, SERPINF2, PPBP, FGG	1	0.0490451	1	0.0490831	0.0490706
F11, SERPINC1, TFRC, PKM, TKT	1	0.0765395	1	0.0266683	0.0490718
F11, TIMP1, ECM1, HPR	1	0.0776582	1	0.0250672	0.0490855
F9, ADAMTS13, LCP1, ECM1, FGG	1	0.0393706	1	0.0532274	0.0490933
F9, SPARC, ECM1, FGA, AK1	1	0.0659116	1	0.0382025	0.0490968
F11, SERPINF2, TFRC, FGA, AK1	1	0.0394916	1	0.0531906	0.0490986
ENO1, SERPINC1, TFRC, FGG	1	0.0436447	1	0.051579	0.0491052
ENO1, SERPINC1, TFRC, HPR, F2	1	0.0750751	1	0.0287288	0.0491057
F11, SERPINF2, TFRC, FGA, PKM	1	0.0368803	1	0.0541284	0.0491161
SERPINC1, TIMP1, TFRC, ECM1, FGA	1	0.0543531	1	0.0463853	0.0491549
F9, ENO1, TIMP1, SERPINF2, AK1	1	0.0790642	1	0.0230474	0.0491618
F11, ADAMTS13, TIMP1, AK1	1	0.0777236	1	0.0252127	0.0491695
F9, ENO1, LCP1, AK1	1	0.0696421	1	0.0349562	0.0491732
F11, TFRC, LCP1, ECM1	1	0.0806685	1	0.0201929	0.0491795
SERPINC1, SPARC, ECM1, FGG, TKT	1	0.0743032	1	0.0299003	0.0491873
F11, TIMP1, TFRC, FGA, PPBP	1	0.0560742	1	0.0454367	0.0491984
F9, FGA, HPR, AK1	1	0.0466746	1	0.0503971	0.049201
ENO1, SPARC, ADAMTS13, FGA, PKM	1	0.0684733	1	0.0361484	0.0492099
F11, SERPINF2, TFRC, AK1, PKM	1	0.0730322	1	0.0314751	0.0492183
ENO1, ADAMTS13, FGA, HPR, AK1	1	0.0461843	1	0.0506448	0.049219
F9, TIMP1, TFRC, LCP1, AK1	1	0.0781642	1	0.0247042	0.0492267
F11, F9, SERPINC1, ECM1, PPBP	1	0.0825289	1	0.0163256	0.0492347
ENO1, SERPINC1, ECM1, FGA, AK1	1	0.0427558	1	0.0521333	0.0492396
F11, F9, ENO1, SPARC, TIMP1	1	0.0842707	1	0.0112301	0.0492515
F11, ENO1, SPARC, SERPINF2, ECM1	1	0.0841416	1	0.0117126	0.0492541
ENO1, SERPINF2, ECM1, FGA, PPBP	1	0.0709816	1	0.0338012	0.0492633
F11, SPARC, ECM1, FGA, PPBP	1	0.0822267	1	0.0172173	0.0492715
F11, SERPINC1, SPARC, LCP1, AK1	1	0.0839151	1	0.0125973	0.049273
F9, ENO1, SERPINC1, ADAMTS13, TIMP1	1	0.0790413	1	0.0234672	0.0492827
SERPINC1, TIMP1, SERPINF2, FGG, PKM	1	0.0500896	1	0.0488827	0.0492839
ENO1, SERPINC1, LCP1, FGG	1	0.0452519	1	0.0511564	0.0492881
F11, SERPINC1, ADAMTS13, SERPINF2	1	0.0755596	1	0.0286138	0.0493052
F11, ENO1, SERPINC1, SPARC, HPR	1	0.0843868	1	0.01119	0.0493109
F9, SPARC, ECM1, FGG, AK1	1	0.0653229	1	0.0391499	0.0493372
F11, FGA, FGG, PKM, TKT	1	0.029023	1	0.0567197	0.0493379
F11, ENO1, SPARC, AK1, PKM	1	0.0830204	1	0.0155804	0.0493451
F11, SPARC, TFRC, LCP1, HPR	1	0.0846112	1	0.010633	0.049355
F9, ADAMTS13, TFRC, ECM1	1	0.0628002	1	0.0411756	0.0493627
F11, ADAMTS13, TFRC, AK1, PKM	1	0.0732098	1	0.0316117	0.0493638
F11, ENO1, TIMP1, LCP1	1	0.0838235	1	0.0134224	0.0493675
ENO1, TFRC, FGA, PPBP	1	0.0662276	1	0.0384632	0.0493727
F9, ENO1, TFRC, PKM	1	0.0735877	1	0.031199	0.0493731
F11, F9, ADAMTS13, ECM1, PPBP	1	0.0824997	1	0.0170232	0.0493767
ENO1, LCP1, FGA, HPR, CA1	1	0.0733892	1	0.0314419	0.0493789
F11, SPARC, TFRC, LCP1	1	0.0840106	1	0.0129201	0.0493825
ENO1, TIMP1, FGA, AK1, PKM	1	0.0508201	1	0.0486726	0.0493909
F9, ECM1, FGA, PPBP, AK1	1	0.0657493	1	0.0389026	0.0493927
F9, TFRC, LCP1, PPBP, FGG	1	0.057622	1	0.0447973	0.0493945
SERPINC1, LCP1, ECM1, FGA, HPR	1	0.0588042	1	0.0440377	0.049396
F11, ENO1, ADAMTS13, PPBP, FGG	1	0.0475455	1	0.0502839	0.0493979
ENO1, LCP1, FGA, PPBP, TKT	1	0.0783528	1	0.0249197	0.0493981
F11, SERPINC1, SERPINF2, AK1	1	0.076524	1	0.0275756	0.0493989
ENO1, ADAMTS13, SERPINF2, ECM1, FGG	1	0.0455619	1	0.0511827	0.0494004
F11, SERPINC1, HPR, AK1	1	0.0801832	1	0.0218878	0.0494035
F9, ENO1, HPR	1	0.0739663	1	0.0308287	0.0494036
ENO1, TFRC, LCP1, FGA, PKM	1	0.0477354	1	0.0502085	0.0494069
F11, TIMP1, LCP1, PKM	1	0.082545	1	0.0171544	0.049432
SERPINC1, LCP1, FGA, HPR, PKM	1	0.0529585	1	0.0476099	0.0494372
F9, ENO1, TIMP1, ECM1, AK1	1	0.0787446	1	0.0244764	0.0494549
ENO1, SERPINC1, ADAMTS13, LCP1, FGG	1	0.0436504	1	0.0520796	0.0494598
ENO1, LCP1, PPBP, FGG, AK1	1	0.0718149	1	0.0333699	0.0494639
ENO1, ECM1, FGA	1	0.0518594	1	0.048243	0.0494645
F9, ENO1, LCP1, ECM1	1	0.0771112	1	0.0269435	0.0494661
F9, ADAMTS13, ECM1, FGA, PPBP	1	0.0646549	1	0.0399416	0.0494723
F9, TIMP1, FGA, HPR, AK1	1	0.0582143	1	0.0445571	0.0494778
SERPINC1, TIMP1, TFRC, FGG, PKM	1	0.0487629	1	0.0498319	0.049482
F11, ADAMTS13, HPR	1	0.0746081	1	0.0302582	0.0494853
ENO1, TFRC, FGA, HPR, CA1	1	0.0780144	1	0.0256922	0.0494867
SERPINC1, SPARC, TFRC, ECM1, FGG	1	0.0646272	1	0.0400084	0.0494965
F9, ADAMTS13, LCP1, FGA, PPBP	1	0.0657453	1	0.0391236	0.0495078
F11, TIMP1, FGG	1	0.0393114	1	0.0538405	0.0495239
ENO1, LCP1, FGA, PPBP	1	0.0774455	1	0.0266388	0.0495276
F9, TFRC, LCP1, FGG, AK1	1	0.0366547	1	0.0547612	0.0495289
ENO1, SPARC, FGG, AK1, PKM	1	0.0672506	1	0.0378896	0.049531
SERPINC1, TIMP1, ECM1, FGA, PKM	1	0.0564341	1	0.0457642	0.0495364
ENO1, SERPINF2, FGA, PPBP, FGG	1	0.0414916	1	0.0530494	0.049538
F9, LCP1, ECM1, FGG	1	0.0404104	1	0.0534591	0.0495386
F11, F9, ADAMTS13, PPBP, AK1	1	0.0826621	1	0.0173468	0.0495414
ENO1, TIMP1, SERPINF2, FGG, AK1	1	0.0480627	1	0.0502654	0.0495501
F9, ENO1, SERPINC1, TIMP1, ECM1	1	0.0813693	1	0.0202235	0.0495671
F11, TIMP1, HPR, AK1, PKM	1	0.0829309	1	0.0168573	0.0495763
F9, SERPINC1, SERPINF2, TFRC, PKM	1	0.0687475	1	0.036642	0.0495793
F9, TIMP1, TFRC, LCP1	1	0.0793422	1	0.0239073	0.0495829
F9, ENO1, HPR, PKM	1	0.0753726	1	0.0295573	0.0495831
F9, TFRC, LCP1, FGG	1	0.0366356	1	0.0548587	0.0495965
F11, ADAMTS13, TFRC, LCP1	1	0.0796952	1	0.0233682	0.0495973
F9, ECM1, HPR, FGG	1	0.0444281	1	0.0519528	0.0495984
ENO1, TFRC, LCP1, ECM1, FGG	1	0.0477929	1	0.0504637	0.0495991
F11, SERPINC1, SPARC, SERPINF2, PKM	1	0.08444	1	0.012781	0.0495993
F9, SERPINC1, ADAMTS13, TFRC, FGG	1	0.0344408	1	0.0555609	0.049602
F9, ENO1, SPARC, TIMP1, FGG	1	0.0731252	1	0.0322844	0.0496137
F9, ADAMTS13, SERPINF2, LCP1, ECM1	1	0.070655	1	0.0348907	0.0496164
F11, ENO1, SERPINC1, SPARC, LCP1	1	0.0849079	1	0.0112735	0.0496175
F9, SPARC, LCP1, ECM1, FGG	1	0.0656539	1	0.0394339	0.0496327
F11, SPARC, TFRC, HPR, AK1	1	0.0847578	1	0.0120126	0.0496492
SERPINC1, SERPINF2, ECM1, FGA, HPR	1	0.0563529	1	0.0459985	0.0496512
F9, SPARC, ADAMTS13, FGA, FGG	1	0.0439294	1	0.0522399	0.0496541
F11, ADAMTS13, TIMP1, HPR, AK1	1	0.0827499	1	0.0176619	0.0496643
ENO1, SPARC, HPR, FGG, AK1	1	0.0766755	1	0.0280906	0.0496701
F9, SERPINC1, TFRC, FGG	1	0.0353347	1	0.0553759	0.0496706
F11, TFRC, FGA, FGG, TKT	1	0.0296441	1	0.0570158	0.0496872
TIMP1, SERPINF2, LCP1, FGG, PKM	1	0.0563394	1	0.0460749	0.0496936
ENO1, LCP1, ECM1, PPBP, FGG	1	0.0757794	1	0.0293244	0.0496948
ENO1, SPARC, TFRC, FGA, CA1	1	0.0687934	1	0.0368455	0.0497012
F9, SERPINF2, LCP1, ECM1, HPR	1	0.0764578	1	0.0284698	0.0497042
F9, TIMP1, TFRC, HPR, PKM	1	0.0800272	1	0.0231483	0.0497043
F9, SERPINF2, TFRC, LCP1	1	0.0695437	1	0.0361755	0.0497155
F9, SERPINC1, FGA, PPBP, AK1	1	0.0594461	1	0.0441582	0.0497203
F9, ENO1, SERPINC1, ADAMTS13	1	0.0704608	1	0.0353021	0.0497203
F11, SERPINC1, SPARC, ECM1	1	0.0846648	1	0.012755	0.049721
F9, TIMP1, HPR, FGG, AK1	1	0.0572653	1	0.0455799	0.0497365
F9, SERPINC1, TFRC, HPR, AK1	1	0.0744495	1	0.0310924	0.0497525
ENO1, SPARC, TFRC, FGG	1	0.063267	1	0.0415254	0.049754
F11, TIMP1, SERPINF2, FGA, FGG	1	0.0284228	1	0.057418	0.0497623
F11, TIMP1, SERPINF2, PKM, TKT	1	0.0788231	1	0.0252701	0.0497627
F11, ENO1, TIMP1	1	0.0834407	1	0.016552	0.0497888
ENO1, LCP1, ECM1, FGA	1	0.0523076	1	0.0485159	0.0497978
ENO1, SPARC, ECM1, FGA, HPR	1	0.0767167	1	0.0283962	0.0498074
ENO1, SERPINC1, SERPINF2, TFRC, HPR	1	0.0797022	1	0.0240355	0.0498143
F11, F9, ADAMTS13, TIMP1, CA1	1	0.0828383	1	0.0180847	0.0498146
ENO1, LCP1, ECM1, FGG, PKM	1	0.0504334	1	0.0495076	0.0498147
F9, HPR, FGG, PKM, TKT	1	0.0413434	1	0.0535019	0.0498225
F9, SERPINC1, ADAMTS13, ECM1, FGG	1	0.0370768	1	0.0550511	0.0498469
F9, ENO1, ADAMTS13, SERPINF2, PKM	1	0.0730627	1	0.0328941	0.0498512
F11, LCP1, HPR	1	0.0775845	1	0.0273326	0.0498517
ENO1, SERPINC1, ADAMTS13, TFRC, FGG	1	0.0420406	1	0.053292	0.049864
F9, SERPINC1, ADAMTS13, FGA, PPBP	1	0.0591808	1	0.0445793	0.0498677
ENO1, SERPINF2, TFRC, ECM1, HPR	1	0.0811774	1	0.0216563	0.0498682
ENO1, ADAMTS13, ECM1, FGA, PPBP	1	0.0706107	1	0.0354731	0.0498718
F11, SERPINC1, SERPINF2, FGA, PPBP	1	0.0454568	1	0.051909	0.0498742
F11, F9, ADAMTS13, PPBP, FGG	1	0.0432358	1	0.0528354	0.0498753
ENO1, SPARC, SERPINF2, FGA	1	0.0695856	1	0.0364712	0.0498794
F11, ADAMTS13, SERPINF2, TFRC, FGG	1	0.036675	1	0.0552366	0.0498864
F9, TFRC, LCP1, FGA, PKM	1	0.0368524	1	0.0551958	0.0498993
F11, SPARC, ADAMTS13, SERPINF2, ECM1	1	0.085129	1	0.0122993	0.049905
F9, SERPINC1, ADAMTS13, TFRC, LCP1	1	0.0652349	1	0.0403116	0.0499224
F11, LCP1, ECM1	1	0.081441	1	0.0213563	0.0499231
F11, ENO1, SERPINC1, SPARC	1	0.0848932	1	0.013239	0.0499337
F9, ADAMTS13, TFRC, LCP1, TKT	1	0.0656292	1	0.0400235	0.0499373
F11, SERPINC1, SPARC, ADAMTS13	1	0.0845941	1	0.0143147	0.0499653
F11, ENO1, SPARC, AK1	1	0.0840638	1	0.0157815	0.0499663
ENO1, LCP1, FGA, PPBP, PKM	1	0.0771599	1	0.0282256	0.0499678
ENO1, ADAMTS13, SERPINF2, FGA, PKM	1	0.0458288	1	0.051888	0.0499717
ENO1, SERPINC1, LCP1, PPBP, FGG	1	0.0719166	1	0.0343987	0.0499823
ENO1, ADAMTS13, SERPINF2, TFRC, HPR	1	0.0786563	1	0.0261697	0.0499868
F11, ENO1, SERPINC1, SPARC, PKM	1	0.0849876	1	0.013243	0.0499874
F9, ADAMTS13, TIMP1, TFRC, HPR	1	0.0796481	1	0.0246636	0.0499912
F9, FGA, HPR, FGG	1	0.0346099	1	0.0560295	0.0499927
F11, SERPINC1, TFRC, PKM	1	0.0780694	1	0.0270382	0.0499934
F9, SERPINF2, TFRC, LCP1, PKM	1	0.0687846	1	0.0374599	0.0500041
F11, HPR, AK1, PKM	1	0.0824628	1	0.0196446	0.0500048
F11, SERPINF2, HPR, AK1	1	0.081603	1	0.0213523	0.0500091
F9, SERPINF2, FGA, HPR, F2	1	0.0395355	1	0.0544335	0.0500149
ENO1, FGA, PPBP, FGG, AK1	1	0.0419324	1	0.0535653	0.05003
F9, LCP1, FGA, HPR	1	0.0435128	1	0.0529504	0.0500362
F11, F9, SERPINC1, ADAMTS13, PPBP	1	0.0824597	1	0.0198073	0.0500461
F9, LCP1, ECM1, FGG, PKM	1	0.0397377	1	0.0544125	0.0500524
F11, SERPINC1, TIMP1, HPR	1	0.0764748	1	0.0293441	0.0500525
F11, TIMP1, SERPINF2, LCP1	1	0.0794433	1	0.02519	0.0500597
F9, ENO1, SERPINC1, SERPINF2, PKM	1	0.0769038	1	0.028823	0.0500661
ENO1, SERPINC1, FGA, PPBP, AK1	1	0.0629168	1	0.0423422	0.0500681
ENO1, LCP1, HPR, FGG, CA1	1	0.0696814	1	0.0367699	0.0500701
F9, ADAMTS13, TFRC, LCP1, FGG	1	0.0357537	1	0.0557816	0.0500721
ENO1, ADAMTS13, ECM1, FGA	1	0.0505061	1	0.0498594	0.0500735
F11, ADAMTS13, HPR, AK1	1	0.0815722	1	0.0216526	0.050079
F11, F9, TIMP1, PPBP, FGG	1	0.0557629	1	0.0470392	0.0500833
ENO1, SERPINC1, SERPINF2, FGA, PPBP	1	0.0668326	1	0.0393132	0.0500851
F11, ENO1, LCP1	1	0.0843204	1	0.015677	0.0500867
F9, SERPINF2, LCP1, FGA, AK1	1	0.038645	1	0.0548473	0.0500884
F9, ADAMTS13, FGA, AK1, TKT	1	0.0404226	1	0.0542306	0.0501008
F11, SERPINC1, TFRC, LCP1	1	0.082811	1	0.0193404	0.0501149
F11, ADAMTS13, FGA, FGG, AK1	1	0.0302904	1	0.0574079	0.0501165
F9, TIMP1, TFRC, LCP1, HPR	1	0.0811179	1	0.0226728	0.0501383
F9, ENO1, ADAMTS13, PPBP, FGG	1	0.0602879	1	0.0443479	0.0501657
F9, SERPINC1, ECM1, FGG	1	0.0380667	1	0.0551558	0.0501694
ENO1, ECM1, FGA, PPBP, AK1	1	0.0686	1	0.0379565	0.0501713
F11, F9, TIMP1, CA1	1	0.0832564	1	0.0186162	0.0501744
F9, ENO1, SERPINC1, TIMP1, SERPINF2	1	0.082576	1	0.0200734	0.0501802
F9, ENO1, ADAMTS13, TIMP1, AK1	1	0.0776522	1	0.0281347	0.0501844
F11, TIMP1, TFRC	1	0.0763396	1	0.029856	0.0501871
F11, ADAMTS13, FGA, HPR, PPBP	1	0.0566175	1	0.0467037	0.0501888
F9, SERPINC1, SERPINF2, FGG, AK1	1	0.0366394	1	0.0556573	0.0501904
ENO1, SPARC, FGA, PKM, CA1	1	0.0739299	1	0.0327125	0.0501914
F11, F9, PPBP, FGG	1	0.0449457	1	0.0525958	0.0502028
F11, SERPINC1, FGA	1	0.0370583	1	0.0555551	0.0502158
F11, SPARC, ADAMTS13, FGA, PPBP	1	0.0829528	1	0.0194569	0.0502223
SERPINC1, LCP1, FGA, HPR, FGG	1	0.041548	1	0.053991	0.0502307
F11, ENO1, TFRC	1	0.082629	1	0.0201746	0.0502362
F11, ENO1, TIMP1, LCP1, TKT	1	0.0854414	1	0.0132187	0.0502374
SERPINC1, SPARC, ECM1, FGG, AK1	1	0.0729862	1	0.0338704	0.0502509
ENO1, TFRC, FGA	1	0.0471438	1	0.0517131	0.0502526
ENO1, TFRC, FGA, HPR, PPBP	1	0.0723649	1	0.0345553	0.0502673
F11, FGA, FGG, AK1	1	0.0306173	1	0.0575264	0.0502728
F9, SERPINF2, FGA, HPR	1	0.0421578	1	0.0538334	0.0502847
ENO1, SERPINF2, TFRC, LCP1, FGG	1	0.0438518	1	0.0531689	0.0502884
F11, SERPINC1, ADAMTS13	1	0.077432	1	0.0287051	0.0502886
F9, SERPINF2, TFRC, FGA, PKM	1	0.0354616	1	0.056171	0.0502949
ENO1, SERPINF2, FGA	1	0.0467165	1	0.0519821	0.0503071
F11, ENO1, TFRC, PKM	1	0.0822289	1	0.0212883	0.0503278
F11, SPARC, ADAMTS13, ECM1, PKM	1	0.0855915	1	0.0133408	0.0503432
F9, ADAMTS13, TFRC, ECM1, PKM	1	0.0631292	1	0.0427043	0.0503616
ENO1, ADAMTS13, HPR, FGG, AK1	1	0.0455858	1	0.0525519	0.050362
ENO1, SERPINC1, ADAMTS13, FGA, PPBP	1	0.0654939	1	0.0409248	0.0503666
F9, TIMP1, LCP1, FGA	1	0.0492386	1	0.0509265	0.0503763
F9, SPARC, SERPINF2, FGA, FGG	1	0.0435269	1	0.0534239	0.0503765
F11, FGA, HPR, PPBP	1	0.0586998	1	0.0457312	0.0503768
F11, HPR, PKM	1	0.0788443	1	0.0269998	0.0503789
F11, LCP1, FGA, PPBP, FGG	1	0.0334031	1	0.0569006	0.05038
F11, SPARC, SERPINF2, FGA, PPBP	1	0.0835615	1	0.0187829	0.0503828
F9, TFRC, LCP1, FGA	1	0.037189	1	0.0557401	0.0503848
F11, SERPINC1, ADAMTS13, FGA	1	0.0361375	1	0.0560837	0.0503881
F9, TIMP1, TFRC, PKM	1	0.0797261	1	0.0257368	0.0503933
ENO1, SERPINC1, SPARC, FGG	1	0.0653541	1	0.0410895	0.0503967
TIMP1, SERPINF2, LCP1, ECM1, FGG	1	0.0593926	1	0.0453546	0.0504163
ENO1, HPR, FGG, AK1	1	0.0467212	1	0.0521411	0.0504187
F11, SERPINC1, ADAMTS13, FGA, FGG	1	0.0276035	1	0.0584621	0.0504208
F11, TFRC, ECM1, AK1	1	0.0788829	1	0.0270757	0.0504261
ENO1, SPARC, SERPINF2, HPR, FGG	1	0.0766809	1	0.0300301	0.0504278
F9, SPARC, LCP1, FGG, AK1	1	0.0667313	1	0.040064	0.0504381
F11, ENO1, TIMP1, LCP1, PKM	1	0.0857304	1	0.0134515	0.0504407
F9, ADAMTS13, TIMP1, FGA	1	0.0484266	1	0.0514157	0.0504498
F9, SERPINF2, TFRC, LCP1, AK1	1	0.0693123	1	0.0378718	0.0504504
F11, F9, SERPINC1, SPARC, TIMP1	1	0.0863354	1	0.0115101	0.050459
F9, SERPINC1, SERPINF2, TFRC, AK1	1	0.0716149	1	0.0357259	0.0504613
F11, SERPINC1, FGA, FGG	1	0.0279974	1	0.058431	0.0504682
ENO1, TFRC, ECM1, FGG, PKM	1	0.049257	1	0.0510676	0.0504778
ENO1, SERPINF2, LCP1, FGA	1	0.0472775	1	0.0519796	0.0504779
F9, ENO1, SERPINF2, LCP1	1	0.0781144	1	0.0282997	0.0504822
F11, SPARC, FGA, PPBP, PKM	1	0.082585	1	0.021201	0.050495
F11, TIMP1, SERPINF2, PKM	1	0.0785756	1	0.0277038	0.0504966
ENO1, ADAMTS13, LCP1, ECM1, FGA	1	0.0509623	1	0.0502828	0.0505078
F11, ENO1, SPARC, ADAMTS13, LCP1	1	0.0863522	1	0.0118781	0.0505256
F9, TFRC, LCP1, FGG, PKM	1	0.035957	1	0.0563642	0.0505551
F9, TFRC, FGA, HPR, PPBP	1	0.0668785	1	0.0401638	0.0505555
F11, ENO1, PPBP, FGG	1	0.0503043	1	0.0506899	0.0505631
F11, ENO1, SPARC, HPR, AK1	1	0.0864397	1	0.0118173	0.0505653
SERPINC1, LCP1, ECM1, FGA, PPBP	1	0.0739863	1	0.0335028	0.0505669
F9, SERPINF2, TFRC, FGA	1	0.0359818	1	0.056373	0.0505675
F11, ADAMTS13, TIMP1, FGA, FGG	1	0.029227	1	0.0582654	0.0505696
F11, SERPINC1, SERPINF2, HPR	1	0.0775197	1	0.0293317	0.0505747
F9, ADAMTS13, TIMP1, TFRC, AK1	1	0.0800874	1	0.0257165	0.0505749
F11, SERPINC1, SERPINF2, LCP1	1	0.0829864	1	0.0207223	0.0505787
F9, ENO1, SERPINF2, LCP1, TKT	1	0.0795745	1	0.0265145	0.0505842
ENO1, SPARC, ECM1, HPR, FGG	1	0.0772991	1	0.0296852	0.0506017
F11, TFRC, FGA, PPBP	1	0.046704	1	0.0524209	0.0506076
F11, ENO1, SPARC, ADAMTS13, HPR	1	0.0866535	1	0.0113339	0.0506117
F11, ADAMTS13, TIMP1	1	0.0770475	1	0.0300476	0.0506186
F9, SERPINC1, ADAMTS13, HPR, FGG	1	0.0375919	1	0.0559304	0.0506241
ENO1, SPARC, SERPINF2, FGA, HPR	1	0.0755735	1	0.0318518	0.0506255
ENO1, SERPINC1, SPARC, TIMP1, FGA	1	0.0799898	1	0.0260327	0.0506323
F11, ADAMTS13, TFRC, FGA, AK1	1	0.0406292	1	0.0548925	0.0506362
F11, SERPINC1, TIMP1, FGA, PPBP	1	0.0573097	1	0.0470358	0.0506536
F9, SERPINF2, TFRC, HPR, AK1	1	0.0778925	1	0.0290508	0.0506548
SERPINC1, SPARC, SERPINF2, ECM1, FGG	1	0.0718087	1	0.0359938	0.0506793
F9, TIMP1, ECM1, HPR, FGG	1	0.0561421	1	0.0477831	0.0506913
SERPINC1, ECM1, HPR, FGG, PKM	1	0.0574811	1	0.0470314	0.0507148
F9, TFRC, ECM1	1	0.0663391	1	0.0409	0.0507166
ENO1, TFRC, LCP1, FGA	1	0.0473908	1	0.0522866	0.0507249
F9, SERPINC1, ECM1, FGG, PKM	1	0.0373683	1	0.0561505	0.0507328
ENO1, SPARC, ADAMTS13, FGG, AK1	1	0.0664633	1	0.0408488	0.0507425
ENO1, SPARC, ADAMTS13, SERPINF2, FGG	1	0.0667744	1	0.0406008	0.0507438
F9, ECM1, FGA, PPBP	1	0.0671133	1	0.0403301	0.0507464
F11, F9, SERPINF2, CA1	1	0.0817772	1	0.0235307	0.0507527
F9, SERPINC1, LCP1, ECM1, HPR	1	0.0761621	1	0.0314886	0.0507638
F9, SERPINC1, SERPINF2, TFRC	1	0.0716779	1	0.0363054	0.0507671
F11, TIMP1, SERPINF2, LCP1, HPR	1	0.0782605	1	0.0288579	0.0507678
F9, SERPINC1, FGA, PPBP	1	0.0615749	1	0.0445106	0.0507739
F9, ENO1, ADAMTS13, TIMP1, SERPINF2	1	0.0825573	1	0.0222467	0.0507808
F11, LCP1, PPBP, FGG, AK1	1	0.0500542	1	0.0511428	0.0507865
SERPINC1, SERPINF2, LCP1, HPR, FGG	1	0.0505375	1	0.0509105	0.0507878
F11, SERPINC1, SPARC, AK1	1	0.0859212	1	0.0147442	0.0507888
F9, ADAMTS13, TFRC, HPR	1	0.0703606	1	0.0376002	0.0507914
F9, TIMP1, TFRC, AK1, PKM	1	0.0813964	1	0.0243119	0.0507976
F9, SERPINC1, ADAMTS13, SERPINF2, ECM1	1	0.0707218	1	0.0372967	0.0508068
F9, ENO1, SERPINC1, LCP1	1	0.0776554	1	0.0297552	0.0508087
F9, ENO1, SERPINC1, ADAMTS13, PKM	1	0.0728144	1	0.035274	0.0508129
TIMP1, SERPINF2, ECM1, FGA, TKT	1	0.063053	1	0.0435531	0.0508153
F9, SERPINF2, LCP1, FGG, AK1	1	0.0383756	1	0.0559412	0.0508256
SERPINC1, SERPINF2, LCP1, ECM1, FGG	1	0.0513104	1	0.0505957	0.0508324
ENO1, SPARC, FGG, CA1, TKT	1	0.0730949	1	0.0350301	0.0508326
F9, ECM1, FGA, PPBP, PKM	1	0.06479	1	0.0423188	0.0508365
F9, SPARC, LCP1, FGA, AK1	1	0.0670704	1	0.0405351	0.0508372
F11, ENO1, SPARC, ECM1, HPR	1	0.0872713	1	0.0104936	0.0508397
F9, SPARC, TFRC, FGG	1	0.0592018	1	0.0461773	0.0508411
ENO1, TIMP1, FGA, PPBP, FGG	1	0.0513234	1	0.0506292	0.0508591
F11, F9, ENO1, ADAMTS13, PPBP	1	0.086532	1	0.0133068	0.0508645
F9, ENO1, LCP1, ECM1, PKM	1	0.0794723	1	0.0274655	0.0508706
F9, ENO1, ADAMTS13, TIMP1, ECM1	1	0.0823515	1	0.0229329	0.0508752
ENO1, SERPINF2, TFRC, HPR, AK1	1	0.0786137	1	0.0286683	0.0508756
F11, TFRC, FGA, AK1	1	0.0413638	1	0.0549551	0.0508772
F11, SPARC, TFRC, PPBP, FGG	1	0.0782612	1	0.0291551	0.0508819
F11, ENO1, SPARC, ADAMTS13	1	0.0863229	1	0.014078	0.0508865
F11, SERPINF2, AK1, PKM	1	0.0775522	1	0.0300844	0.0508866
F11, SPARC, ADAMTS13, ECM1, AK1	1	0.0863048	1	0.0141488	0.0508896
SERPINC1, TIMP1, ECM1, FGA, AK1	1	0.0592423	1	0.0462362	0.0508925
F11, F9, SERPINF2, PPBP, AK1	1	0.0852496	1	0.0171272	0.0509167
F9, TIMP1, FGG	1	0.0488572	1	0.0519322	0.050939
F11, ECM1, AK1	1	0.0799668	1	0.0269524	0.050942
F11, SPARC, TFRC, HPR	1	0.0870638	1	0.0120114	0.0509475
SERPINC1, TFRC, LCP1, FGA, PPBP	1	0.0652136	1	0.0422176	0.0509586
F11, SERPINC1, SPARC, SERPINF2, LCP1	1	0.087261	1	0.0114147	0.0509667
F9, SERPINC1, HPR, FGG, PKM	1	0.037258	1	0.0565024	0.0509674
F11, ECM1, FGA, PPBP, PKM	1	0.0489227	1	0.0519517	0.050973
F11, SPARC, SERPINF2, ECM1, AK1	1	0.0868657	1	0.0128894	0.0509798
F11, SERPINC1, SPARC, LCP1, PKM	1	0.0872029	1	0.0118354	0.0509982
F11, ENO1, TIMP1, PKM	1	0.0853256	1	0.0173495	0.051009
F11, F9, ENO1, ECM1, PPBP	1	0.0872979	1	0.0115726	0.0510114
ENO1, SERPINC1, ECM1, FGG, AK1	1	0.0422412	1	0.0548388	0.0510305
ENO1, SPARC, ADAMTS13, ECM1, FGG	1	0.0674909	1	0.0405562	0.0510315
F11, ADAMTS13, LCP1	1	0.0820035	1	0.0240647	0.0510401
F11, SPARC, LCP1, FGA, PPBP	1	0.0853164	1	0.017556	0.0510513
F11, ADAMTS13, AK1, PKM	1	0.0779145	1	0.0300761	0.0510655
ENO1, TIMP1, LCP1, FGG, AK1	1	0.050055	1	0.0515625	0.0510705
F9, ENO1, TIMP1, SERPINF2, ECM1	1	0.0846233	1	0.0192199	0.0510727
F11, F9, LCP1, PPBP, AK1	1	0.0872043	1	0.012301	0.0510729
SERPINC1, SERPINF2, ECM1, FGA, PKM	1	0.0541308	1	0.0495145	0.0510825
F9, TIMP1, ECM1, FGA, HPR	1	0.0570455	1	0.0478882	0.0510888
F11, ENO1, TIMP1, PPBP, FGG	1	0.0594623	1	0.0464419	0.0511022
SERPINC1, TIMP1, SERPINF2, LCP1, FGA	1	0.0530499	1	0.0501532	0.0511263
F11, SPARC, TFRC	1	0.0861814	1	0.0157201	0.0511292
ENO1, TIMP1, LCP1, FGA, AK1	1	0.0514308	1	0.0509849	0.0511323
ENO1, SPARC, LCP1, FGA, PKM	1	0.0713362	1	0.0373977	0.0511386
F11, SPARC, ECM1, AK1, PKM	1	0.0869221	1	0.0136927	0.0511516
F9, ENO1, HPR, PPBP, FGG	1	0.0709819	1	0.0377637	0.0511564
F11, LCP1, HPR, PPBP, FGG	1	0.0585173	1	0.0471555	0.0511806
F9, ENO1, TIMP1, LCP1, AK1	1	0.0830765	1	0.0227678	0.051213
ENO1, SERPINC1, TFRC, FGA, AK1	1	0.0395196	1	0.0560834	0.0512181
ENO1, SPARC, TIMP1, TFRC, FGA	1	0.0781011	1	0.0302303	0.0512202
F11, SERPINC1, SERPINF2, PKM	1	0.0798401	1	0.0279144	0.051223
F11, SERPINF2, TFRC, FGG	1	0.0376727	1	0.0567234	0.0512318
F11, SPARC, SERPINF2, ECM1, PKM	1	0.0875638	1	0.0120364	0.0512331
ENO1, TFRC, FGA, PPBP, PKM	1	0.0661364	1	0.0420194	0.05124
ENO1, FGA, FGG, AK1, PKM	1	0.0337879	1	0.0579389	0.0512504
ENO1, SPARC, ADAMTS13, FGA, HPR	1	0.0759861	1	0.0328617	0.0512578
SERPINC1, SERPINF2, LCP1, FGA, PKM	1	0.0501066	1	0.0518154	0.0512584
F9, SERPINC1, TFRC, LCP1, AK1	1	0.0683002	1	0.0403382	0.0512701
ENO1, TIMP1, FGA, AK1	1	0.0515745	1	0.0511587	0.0512961
ENO1, TIMP1, FGA, PKM, CA1	1	0.0767216	1	0.0321301	0.0513081
TIMP1, LCP1, FGG, PKM, TKT	1	0.0603545	1	0.0462481	0.0513288
F9, SPARC, SERPINF2, LCP1, FGG	1	0.0661348	1	0.0421852	0.0513306
F11, ENO1, SPARC, LCP1, ECM1	1	0.0880427	1	0.0109242	0.0513366
F9, SERPINC1, ADAMTS13, TIMP1, ECM1	1	0.0832391	1	0.0229012	0.0513397
F11, SERPINC1, LCP1, PPBP, FGG	1	0.0474153	1	0.0531674	0.0513423
F11, F9, SERPINF2, ECM1, PPBP	1	0.0861414	1	0.0168312	0.0513436
F11, TIMP1, FGA, FGG	1	0.0295584	1	0.0591875	0.051345
ENO1, SPARC, ADAMTS13, FGA	1	0.0700593	1	0.0389743	0.0513454
F11, SPARC, ADAMTS13, SERPINF2, PKM	1	0.0873092	1	0.0136239	0.0513562
F9, ENO1, ECM1	1	0.0769884	1	0.0319684	0.0513721
F11, SPARC, ADAMTS13, LCP1, ECM1	1	0.0879315	1	0.0116185	0.0513759
SERPINC1, ADAMTS13, TIMP1, ECM1, FGA	1	0.0565119	1	0.0486626	0.0513829
ENO1, SERPINF2, LCP1, FGG, PKM	1	0.0466263	1	0.0535822	0.0513932
F9, SERPINC1, SPARC, FGG, PKM	1	0.0585698	1	0.0474698	0.0513947
ENO1, TIMP1, ECM1, FGA, CA1	1	0.0808223	1	0.0270176	0.0514081
ENO1, ADAMTS13, FGA, PPBP, FGG	1	0.0418433	1	0.0555178	0.0514132
ENO1, SERPINC1, FGA, HPR, PPBP	1	0.0738897	1	0.035484	0.051419
F11, SPARC, FGA, PPBP, AK1	1	0.0835255	1	0.0226687	0.0514238
ENO1, SPARC, TFRC, LCP1, FGG	1	0.0629701	1	0.0446773	0.0514319
F9, ADAMTS13, TFRC, HPR, PKM	1	0.0704552	1	0.0388102	0.0514406
F11, SERPINF2, FGA, FGG, PKM	1	0.028405	1	0.059589	0.0514415
F11, SERPINF2, ECM1	1	0.0811885	1	0.0265825	0.0514463
ENO1, ADAMTS13, TFRC, FGA	1	0.0461294	1	0.0538737	0.0514496
F11, FGA, AK1, TKT, F2	1	0.0375183	1	0.0570701	0.0514521
ENO1, ADAMTS13, SERPINF2, FGA	1	0.0454734	1	0.0541592	0.051458
ENO1, SPARC, FGA, HPR, PKM	1	0.076407	1	0.0328632	0.0514643
F11, ADAMTS13, TFRC, FGA, PPBP	1	0.0451258	1	0.0543279	0.0514763
ENO1, ECM1, FGA, PPBP	1	0.0743374	1	0.0351555	0.0514805
F11, SERPINC1, FGA, PPBP	1	0.0467237	1	0.0536815	0.0514917
ENO1, LCP1, FGA, HPR, PPBP	1	0.0824383	1	0.0248403	0.0515178
ENO1, SERPINF2, LCP1, FGA, CA1	1	0.0649782	1	0.043415	0.0515306
F11, ENO1, ADAMTS13, LCP1, CA1	1	0.0872758	1	0.0148425	0.0515635
F11, ENO1, SPARC, ECM1, PKM	1	0.087892	1	0.0129483	0.0515664
F9, TFRC, LCP1, HPR, AK1	1	0.0763598	1	0.0331584	0.051568
F9, SERPINC1, TFRC, TKT, F2	1	0.0654788	1	0.0431469	0.0515885
ENO1, ADAMTS13, TIMP1, FGA, AK1	1	0.0501693	1	0.0522776	0.0515921
F9, SERPINC1, ADAMTS13, FGA, AK1	1	0.0367373	1	0.057538	0.0516153
ENO1, LCP1, ECM1, FGG	1	0.0497157	1	0.0525257	0.0516163
F9, ENO1, PPBP, FGG	1	0.063406	1	0.0446994	0.051621
F11, ADAMTS13, TIMP1, HPR	1	0.0792354	1	0.0298029	0.0516251
ENO1, SERPINF2, TFRC, FGG, PKM	1	0.0450705	1	0.0545829	0.0516409
F11, SERPINC1, SPARC, ECM1, HPR	1	0.0882561	1	0.0121729	0.0516447
F9, SERPINC1, ADAMTS13, LCP1, ECM1	1	0.0711567	1	0.0385876	0.0516463
ENO1, ADAMTS13, SERPINF2, LCP1, FGA	1	0.0460379	1	0.0541972	0.0516499
F9, SERPINF2, LCP1, ECM1	1	0.0749894	1	0.034847	0.0516513
F9, SERPINC1, TIMP1, SERPINF2, ECM1	1	0.0849431	1	0.0207726	0.051652
F11, F9, PPBP, FGG, PKM	1	0.0440641	1	0.0550089	0.0516576
F11, ADAMTS13, SERPINF2, FGA, AK1	1	0.0387181	1	0.056963	0.0516651
F11, F9, ENO1, SERPINC1, PPBP	1	0.0880975	1	0.0128645	0.0516678
F11, ENO1, SPARC, ECM1	1	0.0880605	1	0.0130089	0.0516713
F9, LCP1, FGA, PPBP, FGG	1	0.0426685	1	0.0555788	0.0516803
ENO1, ADAMTS13, LCP1, PPBP, FGG	1	0.0744092	1	0.0355258	0.0516847
F11, SPARC, ADAMTS13, AK1, PKM	1	0.0874134	1	0.0151178	0.0516938
F9, SERPINC1, TFRC, LCP1	1	0.0698919	1	0.0398415	0.051715
ENO1, SPARC, FGA, PKM	1	0.0712974	1	0.0386265	0.0517296
ENO1, ADAMTS13, LCP1, ECM1, FGG	1	0.0481328	1	0.0534134	0.0517321
F9, TFRC, ECM1, PKM	1	0.0668529	1	0.0423643	0.0517345
F11, ADAMTS13, TFRC, FGG	1	0.0380648	1	0.0572782	0.0517386
ENO1, SPARC, HPR, FGG, PKM	1	0.0771898	1	0.0326229	0.0517461
F9, ENO1, ADAMTS13, AK1, PKM	1	0.0671224	1	0.0421796	0.0517484
F9, SPARC, TIMP1, TFRC, FGG	1	0.0749088	1	0.0351513	0.0517509
F9, SERPINC1, SPARC, LCP1, FGA	1	0.061334	1	0.0463196	0.0517529
ENO1, SPARC, ADAMTS13, LCP1, FGA	1	0.0700363	1	0.0397983	0.0517571
F9, ENO1, ADAMTS13, LCP1	1	0.0748973	1	0.0351833	0.05176
F9, SPARC, ECM1, FGG, PKM	1	0.0629759	1	0.0452742	0.0517829
F9, SERPINC1, ADAMTS13, FGA, PKM	1	0.0362559	1	0.057958	0.0518177
F11, SPARC, LCP1, ECM1, AK1	1	0.0886653	1	0.0119165	0.0518354
LCP1, FGA, HPR, PKM, TKT	1	0.0620111	1	0.0460181	0.0518386
F11, SPARC, SERPINF2, AK1, PKM	1	0.0881972	1	0.0137319	0.0518731
F9, ENO1, SERPINC1, SPARC, TFRC	1	0.0855926	1	0.0203245	0.0518855
F9, SERPINF2, HPR, FGG, PKM	1	0.039745	1	0.0569192	0.0518893
ENO1, SERPINC1, FGA, PPBP	1	0.0692789	1	0.0407027	0.0518924
F11, LCP1, PKM	1	0.0861544	1	0.0192446	0.051916
ENO1, FGA, PPBP, FGG	1	0.0430416	1	0.0557672	0.0519177
F11, F9, LCP1, ECM1, PPBP	1	0.088619	1	0.0126563	0.0519267
F9, ENO1, SERPINC1, TIMP1, HPR	1	0.0852563	1	0.0211707	0.0519297
F11, SERPINF2, FGA, AK1	1	0.0395574	1	0.0570424	0.0519327
F11, SERPINF2, HPR	1	0.0784651	1	0.0315701	0.0519404
SERPINC1, SPARC, SERPINF2, FGG, AK1	1	0.0737174	1	0.0367829	0.0519467
F11, SERPINC1, ADAMTS13, FGA, PPBP	1	0.0448363	1	0.0551113	0.051949
F9, TIMP1, TFRC	1	0.0815869	1	0.0274381	0.0519527
SERPINC1, SERPINF2, ECM1, FGG	1	0.052855	1	0.0515096	0.051957
F9, SERPINC1, FGA, AK1	1	0.0374626	1	0.0577725	0.0519616
F11, SPARC, FGA, PPBP	1	0.0861043	1	0.0195984	0.0519772
ENO1, SERPINF2, LCP1, PPBP, FGG	1	0.0762943	1	0.0342089	0.0519943
F9, ENO1, SERPINF2, LCP1, PKM	1	0.0807555	1	0.0287669	0.0520062
SERPINC1, SPARC, FGG, AK1, PKM	1	0.0701383	1	0.0401981	0.0520091
ENO1, SERPINC1, SPARC, LCP1, FGG	1	0.0653482	1	0.0439924	0.0520109
F11, TIMP1, AK1	1	0.0831207	1	0.0252704	0.0520171
F9, SERPINC1, FGA, PPBP, PKM	1	0.0594587	1	0.04797	0.0520385
F11, F9, SERPINF2, HPR, CA1	1	0.0819719	1	0.027119	0.0520401
F11, SPARC, ADAMTS13, SERPINF2, AK1	1	0.0882761	1	0.0144136	0.0520411
F9, SERPINC1, ECM1, AK1, TKT	1	0.0752405	1	0.0354594	0.0520496
F11, F9, ADAMTS13, ECM1, CA1	1	0.0868401	1	0.0182537	0.0520525
F9, ENO1, ECM1, PKM, TKT	1	0.0808555	1	0.0287549	0.052053
SERPINC1, ECM1, FGA, HPR, AK1	1	0.0654499	1	0.0439997	0.0520572
F11, SERPINC1, SPARC, SERPINF2	1	0.0887448	1	0.0130923	0.0520698
F9, SERPINC1, ADAMTS13, FGA	1	0.0366932	1	0.0581597	0.05207
F9, SERPINC1, TFRC, LCP1, PKM	1	0.0696184	1	0.0407599	0.0520719
F11, F9, SPARC, TIMP1, ECM1	1	0.0893852	1	0.0108055	0.0520792
F11, SERPINC1, HPR	1	0.0796659	1	0.0304109	0.0520792
ENO1, SPARC, LCP1, FGG, AK1	1	0.0688127	1	0.0414762	0.052098
TIMP1, LCP1, ECM1, FGG, PKM	1	0.0622738	1	0.0462963	0.0521078
ENO1, ADAMTS13, TFRC, ECM1, HPR	1	0.0830039	1	0.025741	0.0521102
ENO1, SPARC, LCP1, FGA, HPR	1	0.0782379	1	0.0322624	0.0521123
SERPINC1, SPARC, TFRC, FGG, AK1	1	0.0663909	1	0.0434081	0.052117
ENO1, ADAMTS13, TFRC, LCP1, FGA	1	0.0464024	1	0.0547129	0.0521198
F9, HPR, FGG, TKT, F2	1	0.0403617	1	0.0570385	0.0521335
ENO1, SERPINC1, SERPINF2, FGA, AK1	1	0.0394292	1	0.0573669	0.0521398
SERPINC1, TIMP1, ECM1, FGA	1	0.0581099	1	0.0489461	0.0521454
F9, ADAMTS13, LCP1, ECM1, HPR	1	0.0771084	1	0.0336699	0.0521541
F9, TIMP1, FGA, FGG	1	0.0342731	1	0.0589928	0.0521545
F9, ADAMTS13, SERPINF2, LCP1, FGG	1	0.0377988	1	0.0579333	0.0521615
SERPINC1, ADAMTS13, SERPINF2, ECM1, FGG	1	0.0513131	1	0.052583	0.0521678
SERPINC1, SERPINF2, TFRC, ECM1, FGA	1	0.0541983	1	0.0511538	0.0521771
F11, ENO1, SPARC, SERPINF2, HPR	1	0.0895527	1	0.0108769	0.0521839
SERPINC1, SPARC, ECM1, FGG, PKM	1	0.0697721	1	0.040889	0.0522074
F9, TFRC, HPR	1	0.0731177	1	0.0379131	0.0522113
F11, ENO1, PKM	1	0.0861435	1	0.0205685	0.0522492
F9, SERPINF2, FGA, PPBP, AK1	1	0.0644669	1	0.0450534	0.0522565
F11, TFRC, AK1, PKM	1	0.0783502	1	0.0325021	0.0522675
F9, ADAMTS13, SERPINF2, ECM1, HPR	1	0.0769703	1	0.0340858	0.0522678
F9, SERPINF2, ECM1, AK1, TKT	1	0.0781432	1	0.0327538	0.0522707
SERPINC1, SPARC, ECM1, FGA, AK1	1	0.0733082	1	0.0378639	0.0522753
F11, SERPINF2, TFRC, ECM1	1	0.0833943	1	0.0256402	0.0522821
ENO1, SERPINC1, TFRC, LCP1, HPR	1	0.0837828	1	0.0250108	0.0522825
F9, SERPINC1, SPARC, ADAMTS13, FGG	1	0.060269	1	0.0478872	0.0522941
F11, SERPINC1, LCP1	1	0.0859691	1	0.0211541	0.0523112
F11, SPARC, ADAMTS13, TKT, F2	1	0.0883734	1	0.0156117	0.0523264
F11, SERPINF2, LCP1, PPBP, FGG	1	0.0501364	1	0.0534048	0.0523498
F9, SERPINF2, LCP1, ECM1, AK1	1	0.0759398	1	0.0354254	0.0523679
F11, SPARC, ADAMTS13, ECM1	1	0.0890487	1	0.0138508	0.0523715
F11, F9, ECM1, CA1	1	0.0873183	1	0.0184991	0.0523733
SERPINC1, TIMP1, SERPINF2, FGG, AK1	1	0.0531946	1	0.0519754	0.0523805
SERPINC1, LCP1, FGA, HPR	1	0.0546114	1	0.0512567	0.0523864
F11, F9, SERPINC1, LCP1, PPBP	1	0.0891007	1	0.0138742	0.0524048
SERPINC1, LCP1, ECM1, FGA, PKM	1	0.0577181	1	0.0495851	0.052406
F9, SPARC, FGA, FGG, PKM	1	0.0429682	1	0.0564745	0.0524079
F9, SERPINF2, LCP1, FGG, PKM	1	0.03773	1	0.0582963	0.0524156
ENO1, TFRC, ECM1, FGG	1	0.0486705	1	0.0541738	0.0524234
SERPINC1, TIMP1, ECM1, FGG, AK1	1	0.0570531	1	0.0499898	0.0524236
ENO1, ADAMTS13, SERPINF2, FGA, PPBP	1	0.0697611	1	0.0413304	0.052435
ENO1, SPARC, SERPINF2, FGG, CA1	1	0.0699293	1	0.0412002	0.0524402
F9, SERPINC1, ECM1, PKM, TKT	1	0.0761713	1	0.0353413	0.0524406
F11, F9, ADAMTS13, LCP1, PPBP	1	0.0889847	1	0.0144411	0.0524425
F11, ENO1, SPARC, SERPINF2, LCP1	1	0.0899562	1	0.0111072	0.0524445
F11, TIMP1, HPR, AK1	1	0.0879975	1	0.017173	0.0524453
F9, LCP1, FGA, PPBP	1	0.0683444	1	0.042522	0.0524587
F9, SPARC, LCP1, ECM1, FGA	1	0.0661254	1	0.0442221	0.0524633
F11, ENO1, TIMP1, SERPINF2, CA1	1	0.088654	1	0.015517	0.0524638
F11, SPARC, LCP1, PPBP, FGG	1	0.0867439	1	0.0202238	0.0524859
F9, ADAMTS13, SERPINF2, HPR, FGG	1	0.0404428	1	0.0574935	0.052488
F9, SERPINC1, HPR, FGG	1	0.0385998	1	0.0581199	0.052493
F9, SPARC, TFRC, FGA, FGG	1	0.0395876	1	0.0577969	0.0524964
F11, F9, ADAMTS13, SERPINF2, PPBP	1	0.0865785	1	0.0206341	0.0525029
ENO1, SPARC, FGG, AK1	1	0.0692521	1	0.0418801	0.052505
ENO1, ECM1, FGA, CA1, TKT	1	0.0794168	1	0.0318021	0.052509
SPARC, LCP1, FGA, FGG, AK1	1	0.0519097	1	0.0528091	0.0525143
F11, SERPINC1, SPARC, ADAMTS13, HPR	1	0.0893091	1	0.0138345	0.0525146
ENO1, TFRC, ECM1, PPBP, FGG	1	0.0657832	1	0.0445706	0.0525192
F9, SERPINC1, SERPINF2, ECM1, HPR	1	0.077762	1	0.0338078	0.0525325
SERPINC1, TIMP1, FGA, FGG, TKT	1	0.0378462	1	0.0584285	0.0525417
F11, ADAMTS13, FGA, FGG, TKT	1	0.029268	1	0.0608101	0.0525471
SERPINC1, TFRC, ECM1, FGA, PPBP	1	0.0659241	1	0.0445262	0.0525521
F11, SPARC, SERPINF2, LCP1, ECM1	1	0.0902186	1	0.0109403	0.0525695
F9, ENO1, ECM1, PKM	1	0.07935	1	0.0320763	0.0525874
F11, FGA, HPR, PPBP, AK1	1	0.0586573	1	0.0493567	0.0526048
F9, TFRC, HPR, PKM	1	0.0728413	1	0.0390002	0.052619
F11, FGA, FGG, AK1, CA1	1	0.0587433	1	0.0493331	0.0526216
F11, ENO1, SPARC, SERPINF2, PKM	1	0.0897944	1	0.0128878	0.0526259
F9, TIMP1, TFRC, AK1	1	0.0839185	1	0.0258514	0.0526271
SERPINC1, SERPINF2, ECM1, FGA, FGG	1	0.0399596	1	0.057886	0.0526549
F9, TIMP1, TFRC, HPR	1	0.0841617	1	0.0255789	0.0526659
F9, ENO1, SERPINC1, TIMP1, LCP1	1	0.0870804	1	0.0202187	0.052668
F11, SPARC, ADAMTS13, LCP1, AK1	1	0.0897513	1	0.013309	0.0526719
SERPINC1, TIMP1, TFRC, FGA, PKM	1	0.0505311	1	0.0537077	0.0526816
F9, TIMP1, TFRC, FGA, CA1	1	0.0723395	1	0.0395837	0.0526829
SERPINC1, SERPINF2, FGA, FGG, TKT	1	0.0368942	1	0.0589254	0.0526902
SPARC, SERPINF2, ECM1, FGA, TKT	1	0.0813262	1	0.0298248	0.0526943
F11, F9, SERPINC1, SERPINF2, PPBP	1	0.0873584	1	0.0197485	0.0527002
F11, F9, SPARC, ADAMTS13, TIMP1	1	0.0902274	1	0.0118861	0.0527119
F11, ADAMTS13, SERPINF2, FGA, PKM	1	0.0364425	1	0.0590987	0.0527167
F11, ADAMTS13, SERPINF2, TFRC, AK1	1	0.0767665	1	0.0353225	0.0527175
F11, HPR, FGG, CA1, TKT	1	0.072158	1	0.0398495	0.0527351
F9, SERPINC1, SERPINF2, ECM1, PKM	1	0.0750804	1	0.0371038	0.0527372
ENO1, SPARC, FGA, AK1, CA1	1	0.0853551	1	0.0238308	0.0527494
F11, HPR, AK1	1	0.0866231	1	0.0214688	0.0527509
F11, SERPINC1, SPARC, PPBP, FGG	1	0.0800026	1	0.0317123	0.0527651
ENO1, SERPINC1, FGG, PKM	1	0.0459891	1	0.0558239	0.0527845
SERPINC1, TIMP1, SERPINF2, FGA, AK1	1	0.0539274	1	0.0522168	0.0527869
F11, ADAMTS13, SERPINF2, TFRC, FGA	1	0.0380681	1	0.0586913	0.0527903
F9, ENO1, SERPINF2	1	0.078329	1	0.0338196	0.0528145
F9, SPARC, ADAMTS13, ECM1, FGG	1	0.0642778	1	0.0461447	0.0528151
ENO1, SPARC, TIMP1, FGA, AK1	1	0.0850598	1	0.0245908	0.0528259
F11, ENO1, SPARC, SERPINF2	1	0.0901721	1	0.0129396	0.0528468
F9, ADAMTS13, SERPINF2, TFRC	1	0.0676835	1	0.0437733	0.0528645
F11, SERPINF2, TFRC, FGA	1	0.0390496	1	0.0584837	0.0528721
F9, ADAMTS13, SERPINF2, TFRC, PKM	1	0.0659283	1	0.0450859	0.0528728
F11, SERPINC1, SPARC, LCP1	1	0.0904587	1	0.0121256	0.0528789
F11, SERPINF2, FGA, PKM	1	0.037274	1	0.0590903	0.0529017
ENO1, SERPINC1, ADAMTS13, FGG, PKM	1	0.0442058	1	0.0566914	0.0529019
ENO1, ECM1, FGA, PPBP, PKM	1	0.0741634	1	0.0383444	0.052904
F11, TIMP1, SERPINF2, FGA, PPBP	1	0.0619344	1	0.0478486	0.0529083
ENO1, SERPINF2, FGA, PPBP, AK1	1	0.0676395	1	0.0438984	0.0529155
SERPINC1, LCP1, ECM1, HPR, FGG	1	0.0566892	1	0.0509848	0.0529333
SERPINC1, SERPINF2, FGA, HPR, AK1	1	0.0552578	1	0.0517567	0.0529365
F11, SERPINC1, SPARC, HPR, PKM	1	0.0902225	1	0.0133314	0.0529404
ENO1, SPARC, SERPINF2, FGG	1	0.0699298	1	0.0421867	0.0529636
F9, SERPINC1, ADAMTS13, SERPINF2, FGG	1	0.036437	1	0.0594317	0.0529658
F9, ADAMTS13, SERPINF2, FGA, PPBP	1	0.0637978	1	0.0467279	0.0529667
SERPINC1, TIMP1, SERPINF2, TFRC, FGA	1	0.0486048	1	0.054987	0.052968
F9, TIMP1, HPR, FGG, PKM	1	0.0536652	1	0.0526267	0.0529713
F11, ADAMTS13, PKM	1	0.0792331	1	0.0331478	0.0529733
F9, SPARC, TFRC, HPR, FGG	1	0.0673238	1	0.0442695	0.05299
SERPINF2, ECM1, FGA, HPR, TKT	1	0.0662646	1	0.0450677	0.0530008
ENO1, ADAMTS13, TFRC, ECM1, FGG	1	0.0471701	1	0.0556456	0.0530015
ENO1, SPARC, ADAMTS13, HPR, FGG	1	0.0765528	1	0.0361747	0.0530017
F9, TFRC, FGG, PKM, TKT	1	0.035718	1	0.0597069	0.0530118
ENO1, SERPINF2, FGA, PPBP, TKT	1	0.0746797	1	0.0380941	0.0530221
F11, F9, PPBP, AK1	1	0.0889303	1	0.0174588	0.0530241
F11, SPARC, ADAMTS13, SERPINF2, LCP1	1	0.0906838	1	0.0122788	0.0530295
F9, SERPINC1, SERPINF2, ECM1, AK1	1	0.0774299	1	0.035328	0.0530388
F11, FGA, HPR, PPBP, PKM	1	0.0559928	1	0.0515421	0.0530506
F9, SERPINF2, LCP1, FGG	1	0.0387857	1	0.0588174	0.0530559
F11, SPARC, ECM1, PPBP, FGG	1	0.08328	1	0.0280906	0.0530603
F11, TIMP1, LCP1	1	0.0845084	1	0.0262459	0.0530675
F9, SERPINC1, FGA, HPR, PPBP	1	0.0697444	1	0.0425341	0.0530692
F11, F9, SPARC, TIMP1, AK1	1	0.0909176	1	0.0116716	0.0530695
F9, LCP1, FGG, AK1, TKT	1	0.0391897	1	0.0587061	0.0530712
SERPINC1, LCP1, FGA, PPBP, AK1	1	0.0725638	1	0.0401652	0.0530781
F9, SERPINC1, LCP1, ECM1, AK1	1	0.0747886	1	0.0381169	0.0530837
ENO1, SERPINF2, LCP1, FGG	1	0.0460243	1	0.0562743	0.0531142
F9, TIMP1, TFRC, FGA, PPBP	1	0.0723961	1	0.0404349	0.0531398
ENO1, SERPINC1, TFRC, HPR	1	0.0841511	1	0.0270447	0.0531491
F11, TFRC, FGG	1	0.0389878	1	0.058882	0.0531527
F9, ENO1, ADAMTS13, F2	1	0.0696729	1	0.0427777	0.0531694
F9, SERPINC1, SERPINF2, ECM1	1	0.0755874	1	0.0375178	0.0531705
F9, ENO1, TIMP1, HPR, AK1	1	0.0864903	1	0.0232255	0.0531763
F11, F9, ECM1, PPBP, PKM	1	0.0891638	1	0.0175661	0.0531769
F11, F9, SPARC, TIMP1, PKM	1	0.0910614	1	0.011885	0.0531824
TIMP1, SERPINF2, TFRC, ECM1, FGG	1	0.0564767	1	0.0514883	0.0531845
ENO1, ECM1, FGA, HPR, PPBP	1	0.0807843	1	0.0317903	0.0531875
F11, F9, ECM1, PPBP	1	0.0893791	1	0.0170838	0.0531907
F9, SERPINC1, SERPINF2, FGG, PKM	1	0.0361421	1	0.0598247	0.0531953
F9, ENO1, ADAMTS13, LCP1, PKM	1	0.0772701	1	0.0358522	0.0531975
TFRC, LCP1, FGA, PPBP, AK1	1	0.0754742	1	0.0376942	0.0532011
ENO1, SPARC, ECM1, FGG	1	0.0704956	1	0.0421697	0.0532013
F11, SERPINC1, SPARC, LCP1, TKT	1	0.0912153	1	0.0114501	0.0532054
F11, SPARC, LCP1, ECM1, PKM	1	0.0912553	1	0.0113303	0.0532109
F9, ENO1, TIMP1, PPBP, FGG	1	0.076034	1	0.0371616	0.0532127
TIMP1, SERPINF2, ECM1, FGA, PKM	1	0.0617113	1	0.0485029	0.0532208
F9, ADAMTS13, ECM1, FGA, PKM	1	0.0407208	1	0.058406	0.053229
F9, ADAMTS13, ECM1, FGA	1	0.0412641	1	0.0582232	0.0532326
F9, ADAMTS13, FGA, FGG	1	0.0311136	1	0.0612752	0.0532541
F11, TIMP1, PKM	1	0.0837617	1	0.0279398	0.0532565
F11, SERPINF2, FGA, PPBP	1	0.0500125	1	0.0547967	0.053267
F9, ENO1, SPARC, TFRC, AK1	1	0.0862145	1	0.0240596	0.0532771
SERPINC1, TFRC, LCP1, FGA, HPR	1	0.0536825	1	0.0531109	0.0533
F11, TIMP1, SERPINF2, HPR	1	0.0811325	1	0.0316357	0.0533004
F11, TIMP1, SERPINF2	1	0.08115	1	0.0316198	0.0533028
ENO1, TFRC, LCP1, HPR, AK1	1	0.0817551	1	0.030974	0.0533534
F9, ENO1, SERPINF2, LCP1, CA1	1	0.0849705	1	0.0263832	0.0533555
ENO1, TFRC, ECM1, FGA, CA1	1	0.0795916	1	0.0336367	0.0533557
F9, SERPINC1, TIMP1, LCP1, ECM1	1	0.0878962	1	0.0211883	0.0533656
F11, ADAMTS13, SERPINF2, AK1	1	0.0790321	1	0.0343059	0.0533671
F9, SERPINC1, TIMP1, ECM1, PKM	1	0.0874633	1	0.0220578	0.0533673
F9, ENO1, TIMP1, ECM1, HPR	1	0.0878061	1	0.0213777	0.0533673
ENO1, SERPINC1, ADAMTS13, ECM1, HPR	1	0.08524	1	0.026031	0.0533813
ENO1, LCP1, FGA, FGG, AK1	1	0.0333402	1	0.0608685	0.0533854
F11, F9, SPARC, TIMP1, SERPINF2	1	0.0915677	1	0.011342	0.0533891
F11, ENO1, SPARC, AK1, CA1	1	0.0910963	1	0.0131685	0.0534044
F11, ENO1, TFRC, LCP1, CA1	1	0.0905001	1	0.0150691	0.0534069
F9, LCP1, ECM1, AK1, TKT	1	0.0776916	1	0.0358699	0.0534075
F9, LCP1, ECM1, PPBP, FGG	1	0.0666864	1	0.0455171	0.0534309
F11, ENO1, SPARC, HPR, PKM	1	0.0916239	1	0.0114441	0.0534355
F9, ENO1, AK1	1	0.0709805	1	0.0422333	0.0534471
F11, F9, ENO1, SERPINF2, PPBP	1	0.0912055	1	0.013123	0.0534583
F9, ECM1, FGA, AK1, PKM	1	0.0429724	1	0.0579549	0.0534815
F9, SPARC, SERPINF2, FGA, AK1	1	0.0655691	1	0.0464138	0.0534921
F11, ADAMTS13, LCP1, PPBP, FGG	1	0.0493437	1	0.0554226	0.0534949
F11, SPARC, SERPINF2, ECM1	1	0.0914728	1	0.0124541	0.0535015
SERPINC1, ADAMTS13, LCP1, FGA, HPR	1	0.0533634	1	0.0535745	0.053505
F11, TIMP1, ECM1, FGA, CA1	1	0.0785806	1	0.0351372	0.0535097
ENO1, FGA, PPBP, FGG, PKM	1	0.0426356	1	0.0581164	0.05351
F9, ENO1, SERPINC1	1	0.0777895	1	0.0360053	0.0535154
ENO1, SERPINF2, FGA, AK1, TKT	1	0.0431599	1	0.057946	0.0535247
F9, LCP1, ECM1, HPR, PKM	1	0.0809125	1	0.0324867	0.0535327
ENO1, SERPINC1, FGA, PPBP, PKM	1	0.069281	1	0.0437606	0.0535355
F11, SPARC, SERPINF2, LCP1, AK1	1	0.0914735	1	0.0126696	0.0535358
ENO1, ADAMTS13, FGA, PPBP, AK1	1	0.0675126	1	0.0451011	0.0535364
F11, ADAMTS13, SERPINF2, FGG	1	0.0370031	1	0.0600459	0.0535563
ENO1, SPARC, TIMP1, TFRC, FGG	1	0.0785777	1	0.0352529	0.0535593
F11, ECM1, FGA, PPBP, AK1	1	0.0500243	1	0.0552307	0.0535702
F9, SPARC, SERPINF2, FGG, PKM	1	0.0627168	1	0.048448	0.0535735
ENO1, SERPINF2, TFRC, FGG	1	0.0446038	1	0.0574743	0.053574
F9, ENO1, TIMP1, AK1, PKM	1	0.0841592	1	0.0283486	0.0536067
F9, LCP1, HPR, FGG, PKM	1	0.0410366	1	0.0588133	0.0536082
F9, TIMP1, SERPINF2, HPR, FGG	1	0.0545425	1	0.0532104	0.0536532
SERPINC1, TIMP1, SERPINF2, FGG	1	0.0527014	1	0.0541328	0.0536651
F11, TFRC, ECM1	1	0.0856832	1	0.0261976	0.053669
SPARC, ECM1, FGA, PKM, TKT	1	0.0815176	1	0.0320858	0.0536731
SERPINC1, ADAMTS13, SERPINF2, ECM1, FGA	1	0.0535128	1	0.0537548	0.0536751
SERPINC1, ADAMTS13, TIMP1, SERPINF2, FGG	1	0.0509371	1	0.0549735	0.0536764
F9, SERPINC1, SPARC, FGG	1	0.062364	1	0.0488402	0.0536764
F11, ADAMTS13, FGA, FGG, PKM	1	0.0293173	1	0.062268	0.0536882
F9, ENO1, SERPINC1, TIMP1	1	0.0869173	1	0.024191	0.0536918
F11, SPARC, ECM1, AK1	1	0.0912976	1	0.0142824	0.0537087
F11, ADAMTS13, FGA, AK1	1	0.0406379	1	0.0591194	0.0537336
F9, ENO1, TIMP1, AK1	1	0.0839604	1	0.0290069	0.0537399
SERPINC1, SERPINF2, TFRC, FGA, HPR	1	0.051826	1	0.0546663	0.0537465
ENO1, ADAMTS13, SERPINF2, LCP1, FGG	1	0.0444003	1	0.0577978	0.0537513
F11, TIMP1, FGA, HPR, PPBP	1	0.0723005	1	0.041706	0.0537519
ENO1, TIMP1, TFRC, FGA, PPBP	1	0.0791776	1	0.0350364	0.053755
ENO1, SPARC, FGA, HPR	1	0.0789911	1	0.0352602	0.0537626
F9, ADAMTS13, FGA, PPBP, AK1	1	0.0652964	1	0.0470666	0.0537638
ENO1, ADAMTS13, TFRC, HPR, AK1	1	0.0808704	1	0.0331178	0.0537705
F9, TIMP1, FGA, HPR, PKM	1	0.0545539	1	0.0534172	0.0537946
SERPINC1, TIMP1, TFRC, FGG	1	0.0504482	1	0.0553952	0.0538146
F9, ENO1, ADAMTS13, TIMP1, HPR	1	0.0873425	1	0.0238687	0.0538225
F11, ENO1, SPARC, LCP1, HPR	1	0.0926719	1	0.0102708	0.0538697
F9, ADAMTS13, TFRC, ECM1, AK1	1	0.0729833	1	0.0413793	0.0538867
F11, SERPINF2, HPR, FGG, CA1	1	0.0699452	1	0.0438891	0.0538895
ENO1, SPARC, LCP1, FGA	1	0.0729016	1	0.0414978	0.0539113
F9, ENO1, ADAMTS13, TIMP1, LCP1	1	0.0879664	1	0.0230463	0.0539171
F11, LCP1, PPBP, FGG	1	0.0517354	1	0.0549899	0.0539387
F9, SERPINC1, LCP1, ECM1	1	0.0760248	1	0.0387077	0.0539423
ENO1, SPARC, FGA	1	0.0729404	1	0.0415423	0.0539516
ENO1, TFRC, LCP1, HPR, F2	1	0.0837782	1	0.0298507	0.0539555
ENO1, TFRC, ECM1, HPR, AK1	1	0.0850278	1	0.028075	0.053961
F11, FGA, FGG, PKM	1	0.0296764	1	0.0625393	0.053964
F11, ADAMTS13, TFRC, TKT	1	0.0824759	1	0.0316165	0.0539682
SERPINC1, SERPINF2, HPR, FGG, PKM	1	0.0496947	1	0.0559529	0.05397
F9, ENO1, SPARC, TFRC, ECM1	1	0.0897772	1	0.0195526	0.0539759
ENO1, SERPINF2, FGA, PPBP	1	0.0737439	1	0.0409011	0.0539833
ENO1, SPARC, ADAMTS13, FGA, CA1	1	0.0747696	1	0.0399771	0.0539844
ENO1, SPARC, LCP1, ECM1, FGG	1	0.0704398	1	0.0436754	0.0539855
SERPINC1, SERPINF2, LCP1, FGA, FGG	1	0.0369642	1	0.0606358	0.0539911
F9, SPARC, SERPINF2, ECM1, FGA	1	0.0643223	1	0.0481041	0.0539918
F9, SERPINF2, FGA, AK1, PKM	1	0.0390548	1	0.0599888	0.0539919
ENO1, ADAMTS13, TFRC, LCP1, HPR	1	0.0847196	1	0.0286529	0.0540047
ENO1, ADAMTS13, FGA, HPR, CA1	1	0.0813716	1	0.0331296	0.054024
F11, ADAMTS13, SERPINF2, FGA, PPBP	1	0.0480102	1	0.0567706	0.0540397
F9, SERPINC1, TIMP1, ECM1, AK1	1	0.0886883	1	0.0221042	0.0540424
ENO1, SERPINC1, TFRC, HPR, PKM	1	0.0854779	1	0.0276442	0.0540462
SERPINC1, TFRC, FGA, PKM, TKT	1	0.0516019	1	0.0552097	0.0540469
F11, SERPINC1, SERPINF2, TFRC	1	0.0857997	1	0.0271554	0.0540482
F11, SPARC, ADAMTS13, AK1, TKT	1	0.0914284	1	0.0157335	0.0540527
F11, FGA, AK1	1	0.0414203	1	0.0592866	0.0540531
F9, SERPINC1, TIMP1, ECM1, TKT	1	0.0887688	1	0.0219988	0.0540571
F9, SERPINC1, SPARC, TIMP1, FGG	1	0.0781419	1	0.0368308	0.0540585
F9, SERPINC1, SERPINF2, FGG	1	0.0374045	1	0.060599	0.0540634
ENO1, SPARC, TIMP1, ECM1, FGA	1	0.0862189	1	0.0265416	0.0540637
F11, SERPINC1, SPARC	1	0.0918692	1	0.0144993	0.0540678
F11, TIMP1, LCP1, HPR	1	0.0832797	1	0.0308487	0.0540772
F9, ECM1, FGA, AK1	1	0.0436916	1	0.0585224	0.0540844
ENO1, ECM1, PPBP, FGG, AK1	1	0.0692774	1	0.0447723	0.0540918
F9, SERPINC1, ADAMTS13, ECM1, HPR	1	0.0758421	1	0.0392033	0.0540972
F9, SERPINF2, LCP1, TKT, F2	1	0.0782134	1	0.0368521	0.0541024
SERPINC1, ADAMTS13, SERPINF2, LCP1, FGA	1	0.0498066	1	0.0560969	0.0541041
SERPINC1, SERPINF2, TFRC, ECM1, FGG	1	0.05187	1	0.0551817	0.0541123
F9, ENO1, SERPINC1, SPARC, CA1	1	0.0860554	1	0.0269496	0.0541132
ENO1, TFRC, LCP1, FGG, PKM	1	0.0467447	1	0.0573963	0.0541169
F11, SPARC, SERPINF2, F2, BLVRB	1	0.0920311	1	0.0143252	0.0541274
F9, ENO1, TIMP1, LCP1, ECM1	1	0.0900384	1	0.0195982	0.0541302
F9, ENO1, TIMP1, SERPINF2, HPR	1	0.0895565	1	0.0206961	0.0541406
SPARC, SERPINF2, ECM1, FGG, AK1	1	0.0807379	1	0.0341662	0.0541432
ENO1, TIMP1, FGG, PKM, CA1	1	0.0770188	1	0.0381875	0.0541581
ENO1, SPARC, LCP1, FGA, CA1	1	0.072193	1	0.0425852	0.0541648
F9, SPARC, TFRC, ECM1, FGA	1	0.0574063	1	0.0525058	0.0541703
ENO1, LCP1, PPBP, FGG	1	0.0793745	1	0.0357707	0.0541733
F9, LCP1, ECM1, HPR	1	0.0809735	1	0.0340325	0.0542027
F9, TIMP1, TFRC, HPR, AK1	1	0.0883494	1	0.0233245	0.054203
ENO1, SERPINF2, FGA, PPBP, CA1	1	0.0777028	1	0.0376076	0.0542082
F9, ADAMTS13, ECM1, FGA, AK1	1	0.0429114	1	0.0589765	0.0542089
F11, SERPINF2, TFRC, FGA, FGG	1	0.0291266	1	0.062994	0.0542191
ENO1, SPARC, FGA, HPR, CA1	1	0.0827293	1	0.0319423	0.0542241
SERPINC1, ECM1, FGA, HPR, PKM	1	0.0599394	1	0.0511882	0.0542295
ENO1, TFRC, LCP1, ECM1, HPR	1	0.0880693	1	0.0239329	0.0542305
F9, ENO1, SPARC, ADAMTS13, TFRC	1	0.0888188	1	0.0226013	0.0542505
F9, SERPINC1, ADAMTS13, TIMP1, SERPINF2	1	0.0867735	1	0.0262541	0.0542618
F11, SERPINC1, SPARC, HPR, AK1	1	0.0924493	1	0.0137475	0.0542618
F11, F9, SERPINC1, PPBP	1	0.0901404	1	0.0199246	0.0542659
ENO1, SPARC, SERPINF2, LCP1, FGG	1	0.0698139	1	0.0446872	0.0542717
F9, SERPINC1, LCP1, FGG, AK1	1	0.0366846	1	0.0610914	0.0542719
F11, SPARC, ADAMTS13, SERPINF2	1	0.0923392	1	0.0141703	0.0542729
SERPINC1, SPARC, ADAMTS13, ECM1, FGG	1	0.0714492	1	0.0434043	0.0542754
SERPINC1, TIMP1, TFRC, FGA, HPR	1	0.0579707	1	0.0523634	0.054276
F9, SPARC, ADAMTS13, SERPINF2, FGG	1	0.0648048	1	0.0482701	0.0542805
F9, SPARC, ECM1, FGG	1	0.0664318	1	0.0471773	0.0542849
SPARC, ECM1, FGA, AK1, TKT	1	0.0851177	1	0.028919	0.0543054
F11, SPARC, ECM1, PKM, TKT	1	0.0929451	1	0.0122846	0.0543057
ENO1, SERPINF2, TFRC, LCP1, HPR	1	0.0880228	1	0.0243297	0.0543239
F9, ECM1, PPBP, FGG, TKT	1	0.0674983	1	0.0465011	0.0543275
F9, ADAMTS13, TIMP1, SERPINF2, ECM1	1	0.0887113	1	0.0230996	0.0543331
ENO1, TFRC, PPBP, FGG, AK1	1	0.0629732	1	0.0495383	0.0543357
SPARC, SERPINF2, FGA, FGG, AK1	1	0.0506521	1	0.0560818	0.0543517
F9, ENO1, AK1, PKM	1	0.0727816	1	0.042454	0.0543551
F9, SERPINF2, FGA, PPBP	1	0.0663159	1	0.047383	0.0543582
ENO1, SERPINC1, FGG	1	0.0453294	1	0.0583172	0.0543793
F11, SERPINC1, SPARC, SERPINF2, HPR	1	0.0928223	1	0.0131947	0.0543796
ADAMTS13, TIMP1, SERPINF2, ECM1, FGG	1	0.0593536	1	0.0517586	0.0543798
SPARC, SERPINF2, ECM1, FGA, FGG	1	0.0496268	1	0.0565761	0.0543834
F9, SERPINF2, ECM1, HPR	1	0.0808229	1	0.0346604	0.054395
F9, ENO1, SERPINF2, HPR, CA1	1	0.0855717	1	0.0285384	0.0544055
ENO1, SERPINC1, ECM1, HPR, AK1	1	0.0845565	1	0.0300013	0.0544098
F9, ENO1, SERPINC1, TIMP1, PKM	1	0.0884309	1	0.0238977	0.0544137
F9, FGA, PPBP, FGG, AK1	1	0.0430712	1	0.0592105	0.0544213
F11, F9, ADAMTS13, PPBP, PKM	1	0.0897688	1	0.0213537	0.0544269
TIMP1, LCP1, ECM1, FGA, PKM	1	0.0663841	1	0.0474583	0.0544296
F11, ENO1, LCP1, ECM1, CA1	1	0.0929611	1	0.0131172	0.0544451
F11, TIMP1, TFRC, FGA, CA1	1	0.0740266	1	0.0415713	0.054452
F11, F9, ADAMTS13, PPBP	1	0.0900585	1	0.0208489	0.0544535
F9, ADAMTS13, SERPINF2, FGA	1	0.0382614	1	0.0608574	0.0544542
F11, F9, ECM1, HPR, PPBP	1	0.0921552	1	0.0157162	0.0544548
ENO1, FGA, HPR, PPBP, AK1	1	0.0784242	1	0.0374075	0.0544573
F11, F9, SERPINC1, PPBP, PKM	1	0.0903048	1	0.0203398	0.0544589
SERPINC1, TIMP1, ECM1, HPR, FGG	1	0.0633645	1	0.0495122	0.0544695
SERPINC1, TIMP1, LCP1, FGG	1	0.0544817	1	0.0544886	0.0544863
ENO1, TIMP1, FGG, AK1, PKM	1	0.0500301	1	0.0565722	0.0545023
F9, SPARC, ADAMTS13, FGA, AK1	1	0.0663152	1	0.047662	0.0545212
F11, F9, HPR, PKM, CA1	1	0.0874388	1	0.0260116	0.0545349
F9, HPR, FGG, AK1, PKM	1	0.0435363	1	0.0592058	0.0545398
SERPINC1, ADAMTS13, TIMP1, LCP1, FGA	1	0.0546592	1	0.0544863	0.0545433
F9, SERPINC1, LCP1, ECM1, PKM	1	0.0769229	1	0.0391245	0.05456
ENO1, FGA, FGG, AK1	1	0.0338109	1	0.0622825	0.0545633
F11, F9, SPARC, TIMP1, LCP1	1	0.0937128	1	0.0111205	0.0545719
ENO1, SERPINC1, ADAMTS13, FGG	1	0.0436074	1	0.0592314	0.0545771
SERPINC1, SPARC, LCP1, FGA, FGG	1	0.0461054	1	0.0582947	0.0545779
F11, ENO1, SPARC, HPR	1	0.0936229	1	0.0115306	0.0545781
ENO1, SERPINF2, FGA, HPR, PPBP	1	0.0797266	1	0.0363002	0.0545783
F9, ENO1, TIMP1, SERPINF2, LCP1	1	0.0907762	1	0.0198038	0.0545847
F11, SPARC, SERPINF2, LCP1, PKM	1	0.093564	1	0.0118996	0.0545979
F9, ADAMTS13, SERPINF2, ECM1	1	0.072861	1	0.0428646	0.0546057
SERPINC1, SPARC, SERPINF2, TFRC, FGG	1	0.0653103	1	0.0484942	0.0546131
F9, TFRC, ECM1, AK1	1	0.0748657	1	0.0411509	0.0546159
F11, ENO1, SERPINC1, PPBP, CA1	1	0.0919976	1	0.0170676	0.0546393
F11, F9, ADAMTS13, HPR, CA1	1	0.0867	1	0.02753	0.0546456
F9, ADAMTS13, LCP1, HPR, FGG	1	0.0413811	1	0.0601108	0.0546501
F9, ENO1, SERPINC1, PKM	1	0.0804799	1	0.0356573	0.0546586
F9, TIMP1, SERPINF2, FGA, HPR	1	0.0548057	1	0.0545953	0.0546648
ENO1, ADAMTS13, SERPINF2, TFRC, FGG	1	0.0429781	1	0.0595807	0.0546673
F11, TIMP1, FGA, PPBP	1	0.064204	1	0.0493065	0.0546682
F11, SPARC, ADAMTS13, ECM1, HPR	1	0.0935252	1	0.0125213	0.0546691
SERPINC1, SPARC, TFRC, FGG, PKM	1	0.0619709	1	0.0506993	0.0546726
SERPINC1, LCP1, ECM1, FGA, FGG	1	0.0414989	1	0.0601115	0.0546801
F11, SERPINC1, SPARC, LCP1, HPR	1	0.0936432	1	0.0121564	0.0546805
ENO1, ADAMTS13, FGA, PPBP	1	0.0729381	1	0.0430182	0.0547205
ENO1, SPARC, TIMP1, SERPINF2, FGA	1	0.0855701	1	0.029485	0.054742
F9, TIMP1, LCP1, HPR, FGG	1	0.0557867	1	0.0542322	0.0547496
F11, SERPINC1, TFRC	1	0.0869388	1	0.0274684	0.0547498
F9, SPARC, TFRC, FGA, AK1	1	0.0588416	1	0.0526211	0.05475
F11, F9, PPBP, PKM, CA1	1	0.0907322	1	0.0205945	0.0547564
F9, FGA, PPBP, AK1	1	0.0674402	1	0.0473135	0.054772
F11, SPARC, ADAMTS13, AK1	1	0.092636	1	0.0159776	0.0547738
F9, ADAMTS13, SERPINF2, ECM1, PKM	1	0.0723753	1	0.0436205	0.0547936
F9, ECM1, FGA	1	0.0423324	1	0.0599819	0.0547952
F11, SERPINF2, TFRC, LCP1	1	0.0888488	1	0.0244395	0.0547981
F11, ADAMTS13, TIMP1, FGA, PPBP	1	0.061581	1	0.0511371	0.0548005
SERPINC1, TIMP1, TFRC, FGA, AK1	1	0.0529997	1	0.0556729	0.054806
ENO1, SERPINC1, ECM1, PPBP, FGG	1	0.0683573	1	0.0467228	0.054807
F11, SPARC, SERPINF2, PPBP, FGG	1	0.0851571	1	0.0302483	0.0548088
F11, ENO1, SPARC, TIMP1, CA1	1	0.0936712	1	0.0129142	0.0548126
ENO1, TFRC, ECM1, FGA, AK1	1	0.0463416	1	0.058531	0.0548129
F11, F9, ENO1, HPR, PPBP	1	0.0938953	1	0.0121514	0.0548221
F9, TFRC, ECM1, AK1, PKM	1	0.07447	1	0.0419234	0.054831
F11, F9, SERPINF2, LCP1, PPBP	1	0.093199	1	0.0146034	0.0548314
ENO1, SERPINC1, FGG, CA1	1	0.063581	1	0.0499808	0.0548383
F11, ENO1, SPARC, LCP1, PKM	1	0.0939975	1	0.0121241	0.0548758
ENO1, SERPINF2, ECM1, FGA, AK1	1	0.0448253	1	0.0592013	0.0548796
F9, SERPINC1, ECM1, HPR, PKM	1	0.0796466	1	0.0370739	0.0548875
F11, F9, ENO1, LCP1, PPBP	1	0.0944022	1	0.0105815	0.0548908
F9, SPARC, FGG, AK1, PKM	1	0.0637677	1	0.049952	0.0548922
F11, SPARC, ECM1, HPR, PKM	1	0.0940808	1	0.0119726	0.0549005
SERPINC1, TIMP1, FGG, PKM	1	0.0529808	1	0.0558225	0.0549019
F9, SERPINC1, SPARC, SERPINF2, FGA	1	0.0600757	1	0.0521829	0.0549104
F9, ENO1, SPARC, SERPINF2, TFRC	1	0.091415	1	0.0198125	0.0549371
F9, TIMP1, LCP1, FGG, CA1	1	0.0690459	1	0.0464714	0.054948
F9, ADAMTS13, TFRC, FGA, AK1	1	0.0384397	1	0.0614672	0.0549525
F9, SERPINC1, TIMP1, FGA, PPBP	1	0.0767023	1	0.0401766	0.0549686
F9, SERPINF2, TFRC	1	0.0723475	1	0.0440013	0.0549853
ENO1, ADAMTS13, TFRC, HPR	1	0.0852884	1	0.0305605	0.0549919
F9, TIMP1, LCP1, FGA, HPR	1	0.0563757	1	0.0543024	0.0549945
SERPINC1, SPARC, LCP1, ECM1, FGA	1	0.0735235	1	0.043053	0.0549963
F9, SERPINC1, TIMP1, ECM1	1	0.0895201	1	0.0238968	0.0549975
F11, SPARC, ECM1, FGG, CA1	1	0.0648685	1	0.0494304	0.0550008
F11, F9, SERPINC1, HPR, PPBP	1	0.092033	1	0.0186723	0.0550095
F9, SPARC, ADAMTS13, ECM1, FGA	1	0.0648472	1	0.0494663	0.0550141
ENO1, FGA, PPBP, AK1	1	0.070714	1	0.0453447	0.0550163
F9, TFRC, FGA, AK1, PKM	1	0.0385651	1	0.0615273	0.0550265
SERPINC1, ADAMTS13, LCP1, FGA, PPBP	1	0.0722954	1	0.0441303	0.055032
F11, ENO1, SPARC, LCP1	1	0.0943005	1	0.0120665	0.0550384
ENO1, LCP1, PPBP, FGG, PKM	1	0.0792957	1	0.0377735	0.0550396
ENO1, SERPINC1, SERPINF2, ECM1, HPR	1	0.0901583	1	0.0229302	0.0550653
ENO1, HPR, FGG, CA1	1	0.0776866	1	0.0394456	0.0550694
ENO1, SERPINC1, SPARC, TIMP1, FGG	1	0.080722	1	0.0363254	0.0550697
F11, TIMP1, LCP1, PPBP, FGG	1	0.0639791	1	0.0501269	0.0550798
ENO1, ADAMTS13, FGA, HPR, PPBP	1	0.0790923	1	0.0380903	0.0550895
F11, SPARC, LCP1, ECM1	1	0.0944699	1	0.0117643	0.0550903
F9, ENO1, TIMP1, ECM1	1	0.089842	1	0.0236654	0.0551033
F11, SERPINC1, SPARC, PKM, CA1	1	0.0927362	1	0.0173836	0.0551156
F11, TIMP1, FGA, HPR, CA1	1	0.0803201	1	0.0368902	0.0551276
F9, SERPINF2, HPR, FGG	1	0.0415339	1	0.0607238	0.0551404
TIMP1, TFRC, ECM1, FGG, PKM	1	0.0602949	1	0.0524218	0.0551416
F9, LCP1, PPBP, FGG, AK1	1	0.0665845	1	0.0485371	0.0551434
TIMP1, SERPINF2, TFRC, FGG, PKM	1	0.0522856	1	0.056522	0.0551613
F9, ADAMTS13, SERPINF2, TFRC, AK1	1	0.0730128	1	0.0437919	0.0551629
F9, ADAMTS13, HPR, FGG, AK1	1	0.0442719	1	0.0597959	0.055163
ENO1, FGA, PPBP, AK1, PKM	1	0.0698904	1	0.0462354	0.0551661
SERPINC1, TIMP1, LCP1, FGA, HPR	1	0.061552	1	0.0517511	0.0551748
F9, SPARC, FGA, FGG	1	0.0449414	1	0.0595717	0.0551788
ENO1, SERPINC1, SERPINF2, FGG, AK1	1	0.0398216	1	0.0613434	0.0551836
F11, TFRC, FGA, PPBP, PKM	1	0.0454	1	0.0594222	0.0551945
F9, SERPINC1, SPARC, ADAMTS13, FGA	1	0.0600379	1	0.0526628	0.0552031
ENO1, ADAMTS13, SERPINF2, ECM1, HPR	1	0.089746	1	0.0241974	0.0552066
SERPINC1, SERPINF2, ECM1, FGA	1	0.0551363	1	0.0552429	0.0552078
F11, SERPINF2, FGG	1	0.0380769	1	0.0619227	0.0552114
F9, SERPINC1, LCP1, PPBP, FGG	1	0.0625213	1	0.051238	0.0552132
F9, ADAMTS13, SERPINF2, FGA, AK1	1	0.0392033	1	0.0615949	0.0552255
F9, SERPINF2, FGA, AK1	1	0.0398983	1	0.0613827	0.0552312
F9, SERPINC1, SPARC, TFRC, ECM1	1	0.0895342	1	0.0246779	0.0552358
SPARC, TFRC, ECM1, FGG, AK1	1	0.0756349	1	0.0416919	0.0552368
F11, F9, ENO1, PPBP	1	0.0942954	1	0.0134015	0.0552422
F9, SERPINC1, FGA, AK1, CA1	1	0.0803798	1	0.0370831	0.0552429
SERPINC1, SPARC, ADAMTS13, ECM1, FGA	1	0.0717897	1	0.0449301	0.0552472
ENO1, SERPINC1, TFRC, PPBP, FGG	1	0.0621665	1	0.0515104	0.055251
F9, SERPINC1, ADAMTS13, LCP1, TKT	1	0.0767301	1	0.0407256	0.0552515
ENO1, SPARC, ADAMTS13, FGG, PKM	1	0.0681119	1	0.0476758	0.0552545
F9, ENO1, SPARC, TFRC, HPR	1	0.0924777	1	0.0186919	0.0552592
F11, SPARC, ADAMTS13, PPBP, FGG	1	0.0839676	1	0.0329854	0.0552603
F11, SERPINC1, SERPINF2	1	0.0866565	1	0.029381	0.0552654
SERPINC1, LCP1, FGA, PPBP, PKM	1	0.0732814	1	0.0437785	0.055273
F9, ENO1, ADAMTS13	1	0.0746581	1	0.0426229	0.055275
SERPINC1, ECM1, FGA, HPR, FGG	1	0.0460565	1	0.0593001	0.0552857
F9, SERPINC1, ADAMTS13, TIMP1, LCP1	1	0.0887812	1	0.0261887	0.0553014
F9, ECM1, FGA, PPBP, FGG	1	0.0426339	1	0.06057	0.0553035
F9, SERPINC1, FGA	1	0.0376174	1	0.0621903	0.0553091
F9, SPARC, FGA, AK1, PKM	1	0.0645529	1	0.0501427	0.0553097
F9, ENO1, ADAMTS13, TIMP1	1	0.0877862	1	0.0278868	0.0553342
ENO1, SERPINF2, TFRC, HPR	1	0.0887057	1	0.0264238	0.0553364
SERPINF2, LCP1, FGA, HPR, PKM	1	0.0579989	1	0.0539835	0.0553395
F11, SPARC, SERPINF2, ECM1, HPR	1	0.0949265	1	0.011742	0.0553453
SERPINC1, TIMP1, TFRC, LCP1, FGA	1	0.0511232	1	0.0573162	0.0553512
SERPINC1, TIMP1, FGA, AK1, PKM	1	0.0551718	1	0.0554429	0.0553537
F11, ADAMTS13, TFRC, FGA	1	0.0397886	1	0.0615943	0.0553628
ENO1, SPARC, LCP1, HPR, FGG	1	0.0791193	1	0.0386568	0.055366
SPARC, SERPINF2, TFRC, ECM1, FGG	1	0.0710846	1	0.045698	0.0553686
F9, ENO1, TIMP1, SERPINF2	1	0.0907694	1	0.0228691	0.0553783
ENO1, SERPINC1, FGA, AK1, PKM	1	0.0415947	1	0.0610277	0.0553799
ENO1, SERPINC1, LCP1, FGG, AK1	1	0.0407777	1	0.0613012	0.0553821
F11, TIMP1, TFRC, FGG, CA1	1	0.0708129	1	0.0459318	0.0553835
F11, FGA, PPBP	1	0.0518504	1	0.0570536	0.0553923
SERPINC1, ADAMTS13, TIMP1, FGG, PKM	1	0.0513482	1	0.0572854	0.0553984
F11, SERPINC1, SPARC, TIMP1, TFRC	1	0.0951336	1	0.0113122	0.0554024
F9, SERPINC1, ADAMTS13, TFRC, PKM	1	0.0662455	1	0.0492042	0.0554045
SERPINC1, SPARC, ADAMTS13, FGA, FGG	1	0.0454054	1	0.059716	0.0554081
F11, ADAMTS13, TFRC, AK1	1	0.0816187	1	0.0361076	0.0554083
F11, TFRC, FGA	1	0.0407026	1	0.0613796	0.0554221
F11, F9, SPARC, TIMP1	1	0.0949713	1	0.0121075	0.0554233
ENO1, SPARC, HPR, FGG	1	0.0799692	1	0.0379282	0.0554307
SERPINC1, TIMP1, ECM1, FGA, HPR	1	0.0647788	1	0.0502313	0.0554505
F11, SPARC, SERPINF2, AK1	1	0.0943303	1	0.0145343	0.0554534
ENO1, LCP1, FGA, PKM, CA1	1	0.070859	1	0.0460421	0.0554643
F11, ENO1, ADAMTS13, SERPINF2, CA1	1	0.0933239	1	0.0175855	0.0554843
F11, SERPINF2, LCP1	1	0.0893884	1	0.0257616	0.055489
ENO1, LCP1, HPR, PPBP, FGG	1	0.0854185	1	0.0317104	0.0554926
SPARC, SERPINF2, FGG, AK1, PKM	1	0.0772988	1	0.0406978	0.0554985
F9, SERPINC1, ADAMTS13, TFRC, AK1	1	0.0697132	1	0.0469585	0.0555006
F9, SERPINC1, ADAMTS13, TFRC	1	0.0674233	1	0.0485807	0.0555039
SERPINF2, ECM1, HPR, FGG, PKM	1	0.0636324	1	0.0510391	0.0555073
SERPINC1, ECM1, HPR, FGG, AK1	1	0.0622894	1	0.0518854	0.0555311
F9, TFRC, FGA, AK1	1	0.0390731	1	0.0620604	0.0555435
SERPINC1, SPARC, SERPINF2, ECM1, FGA	1	0.0714663	1	0.0457433	0.0555554
F11, ENO1, SPARC	1	0.0945997	1	0.014338	0.0555703
F11, SPARC, ADAMTS13, HPR, PKM	1	0.0948744	1	0.0134413	0.0555744
F11, SPARC, ADAMTS13, LCP1	1	0.094923	1	0.0132824	0.0555762
F9, SERPINF2, TFRC, AK1, PKM	1	0.0738271	1	0.0439083	0.0555806
SERPINC1, SPARC, SERPINF2, FGA, FGG	1	0.0450113	1	0.0601117	0.0555887
F9, ECM1, FGA, HPR, PPBP	1	0.0769003	1	0.0412615	0.055595
F9, SERPINC1, ADAMTS13, TIMP1, PKM	1	0.088314	1	0.0278426	0.0555955
F11, ADAMTS13, SERPINF2, TFRC	1	0.0823563	1	0.0357224	0.0556005
F9, ENO1, ADAMTS13, TIMP1, PKM	1	0.0886573	1	0.0273205	0.0556021
ENO1, ADAMTS13, FGA, FGG, AK1	1	0.0333199	1	0.0637793	0.0556127
F11, SERPINC1, FGA, PPBP, PKM	1	0.0459237	1	0.0598089	0.0556157
SERPINC1, FGA, HPR, AK1, PKM	1	0.0583446	1	0.0542278	0.0556187
SERPINC1, SPARC, ADAMTS13, FGG, AK1	1	0.0733893	1	0.0444001	0.0556513
SERPINC1, SERPINF2, LCP1, FGA, PPBP	1	0.0728574	1	0.0448322	0.0556531
SERPINC1, SPARC, LCP1, FGG, TKT	1	0.0766324	1	0.0416243	0.0556542
F9, ENO1, LCP1	1	0.0827488	1	0.0354276	0.0556661
SERPINC1, SERPINF2, LCP1, FGA	1	0.0512307	1	0.0577437	0.0556808
F9, SPARC, ADAMTS13, FGG, AK1	1	0.065879	1	0.0499083	0.0556818
F11, ADAMTS13, FGG	1	0.0383265	1	0.0624787	0.0556862
ENO1, ADAMTS13, TFRC, HPR, PKM	1	0.0867144	1	0.0305571	0.055721
F9, SPARC, TIMP1, FGG, AK1	1	0.0841925	1	0.0338609	0.0557261
F9, SERPINC1, SPARC, HPR, FGG	1	0.0693235	1	0.0476366	0.0557266
F11, SPARC, FGA, PKM, CA1	1	0.0642774	1	0.0510013	0.0557286
F9, HPR, FGG, AK1	1	0.0451347	1	0.0602833	0.055746
F11, TIMP1, HPR, FGG, CA1	1	0.0759259	1	0.0425021	0.0557796
SERPINF2, LCP1, ECM1, FGA, PKM	1	0.0616565	1	0.052671	0.0557934
SERPINC1, SERPINF2, ECM1, FGA, AK1	1	0.0546744	1	0.0563449	0.0557997
F11, F9, HPR, PPBP, AK1	1	0.0948593	1	0.0148309	0.0558024
F9, ENO1, SERPINF2, TFRC, CA1	1	0.0907322	1	0.0244627	0.055813
F11, F9, ADAMTS13, HPR, PPBP	1	0.0933438	1	0.019088	0.0558272
F9, ADAMTS13, TFRC, HPR, AK1	1	0.0828738	1	0.0356656	0.055829
F11, ECM1, FGG, PKM, CA1	1	0.0753801	1	0.0430744	0.0558298
F11, F9, ENO1, PPBP, PKM	1	0.095243	1	0.0138602	0.0558506
LCP1, ECM1, HPR, FGG, TKT	1	0.0667654	1	0.0496218	0.055858
ENO1, ADAMTS13, ECM1, FGG, PKM	1	0.0489906	1	0.0589518	0.0558645
F9, SERPINC1, TIMP1, SERPINF2, PKM	1	0.0905134	1	0.0250558	0.0558723
ENO1, SERPINF2, TFRC, HPR, PKM	1	0.0894154	1	0.0269318	0.0558745
F9, TIMP1, FGA	1	0.0498706	1	0.0586027	0.055875
F9, SERPINF2, LCP1, PPBP, FGG	1	0.0669017	1	0.049564	0.0558773
F9, ENO1, SPARC, FGA, PPBP	1	0.0935991	1	0.0187011	0.0558803
ENO1, ADAMTS13, FGG, PKM, TKT	1	0.0476872	1	0.0595059	0.0558865
ENO1, SPARC, ADAMTS13, TIMP1, FGA	1	0.085874	1	0.0321501	0.0558925
ENO1, TFRC, ECM1, HPR	1	0.0897742	1	0.0264138	0.0558984
F11, SERPINF2, FGA, HPR, CA1	1	0.0752284	1	0.0433507	0.0559057
F9, ADAMTS13, FGA, HPR	1	0.043609	1	0.0610621	0.0559136
F11, ADAMTS13, SERPINF2	1	0.0819246	1	0.036933	0.0559195
F9, SPARC, HPR, FGG, AK1	1	0.0758204	1	0.042877	0.0559245
F9, SERPINC1, TIMP1, SERPINF2, LCP1	1	0.0913324	1	0.0237456	0.055928
SERPINC1, TIMP1, TFRC, LCP1, FGG	1	0.0493109	1	0.0589254	0.0559387
F9, ENO1, TIMP1, SERPINF2, PKM	1	0.0919093	1	0.0226679	0.0559399
ENO1, SERPINC1, PPBP, FGG, AK1	1	0.0645804	1	0.0511612	0.055942
F11, SPARC, FGA, HPR, PPBP	1	0.0932611	1	0.0197815	0.0559433
SERPINC1, ADAMTS13, TIMP1, LCP1, FGG	1	0.0526709	1	0.0574915	0.0559482
F11, F9, TIMP1, TFRC, PPBP	1	0.0944396	1	0.0168824	0.0559583
SERPINC1, SERPINF2, LCP1, FGG, PKM	1	0.0483957	1	0.0593344	0.055965
SPARC, ECM1, FGG, AK1, PKM	1	0.0800382	1	0.0390371	0.0559769
F9, LCP1, FGA, HPR, PPBP	1	0.0772782	1	0.0417794	0.0560254
ENO1, SPARC, TIMP1, FGA, PKM	1	0.0868399	1	0.0312211	0.0560313
F9, ENO1, TIMP1, SERPINF2, TKT	1	0.0925824	1	0.0216991	0.0560482
F11, SPARC, PPBP, FGG, AK1	1	0.0845886	1	0.034182	0.0560543
F9, ENO1, ECM1, HPR, CA1	1	0.0916401	1	0.0236146	0.0560566
F11, ADAMTS13, TFRC, FGA, FGG	1	0.0300545	1	0.0651431	0.0560572
ENO1, SERPINC1, TIMP1, FGA, PPBP	1	0.0824441	1	0.0366792	0.0560591
ENO1, TFRC, ECM1, HPR, PKM	1	0.0907984	1	0.0252881	0.0560944
F11, F9, PPBP, CA1	1	0.0932055	1	0.020596	0.0561096
SERPINC1, SERPINF2, ECM1, FGA, PPBP	1	0.0713391	1	0.0468499	0.0561168
F9, TFRC, HPR, AK1, PKM	1	0.0840458	1	0.0350525	0.0561454
F11, SPARC, ECM1	1	0.0957904	1	0.0140123	0.0561837
F11, SPARC, LCP1, AK1	1	0.0959954	1	0.013331	0.0561879
F11, ADAMTS13, FGA, PPBP	1	0.0498478	1	0.0590737	0.0561998
F11, SERPINC1, FGA, PPBP, AK1	1	0.0452909	1	0.0608794	0.05622
F9, TIMP1, SERPINF2, LCP1, ECM1	1	0.0929103	1	0.0217787	0.0562474
ENO1, LCP1, ECM1, FGG, CA1	1	0.0728826	1	0.0459252	0.0562581
ENO1, SERPINC1, TFRC, FGG, AK1	1	0.0401587	1	0.0626874	0.056266
SERPINC1, SERPINF2, TFRC, HPR, FGG	1	0.0516689	1	0.0583958	0.0562671
F9, ADAMTS13, TFRC, PKM, TKT	1	0.0673321	1	0.0499423	0.0562722
ADAMTS13, ECM1, FGA, FGG, TKT	1	0.0468854	1	0.0603581	0.0562741
F11, SERPINC1, SPARC, HPR	1	0.0959568	1	0.0140372	0.0562814
F9, FGA, HPR, PPBP, AK1	1	0.0773321	1	0.0422551	0.0562884
F9, SERPINF2, TFRC, AK1	1	0.0759127	1	0.0435114	0.056293
TIMP1, SERPINF2, ECM1, FGG	1	0.0609181	1	0.0538816	0.0562986
ENO1, LCP1, FGA, PKM	1	0.0508696	1	0.0587973	0.0563073
F11, SERPINF2, TFRC, AK1	1	0.0836508	1	0.0358977	0.0563087
F9, ENO1, SERPINC1, ADAMTS13, CA1	1	0.0865084	1	0.0324784	0.0563405
ENO1, FGA, PPBP	1	0.0770809	1	0.0425987	0.0563484
SPARC, FGA, FGG, AK1, PKM	1	0.0507198	1	0.0589257	0.0563526
ENO1, SERPINF2, ECM1, PPBP, FGG	1	0.072352	1	0.0465091	0.0563538
F11, SPARC, SERPINF2, HPR, PKM	1	0.0964927	1	0.0126735	0.0563664
ENO1, ADAMTS13, FGA, PPBP, PKM	1	0.072592	1	0.0463566	0.0563713
SERPINC1, SPARC, LCP1, FGA, AK1	1	0.0740508	1	0.0452388	0.056388
F9, SERPINC1, TFRC, AK1, PKM	1	0.0717516	1	0.0470311	0.0563911
F9, SERPINC1, SPARC, TFRC, FGA	1	0.0531328	1	0.0579557	0.0564113
ENO1, ADAMTS13, TIMP1, FGG, AK1	1	0.0489427	1	0.0597465	0.0564139
SERPINF2, LCP1, ECM1, FGA, HPR	1	0.0652764	1	0.0515502	0.0564453
SPARC, SERPINF2, ECM1, FGG, PKM	1	0.0759662	1	0.0437731	0.0564526
LCP1, ECM1, FGA, PPBP, AK1	1	0.0854108	1	0.0341555	0.0564531
SERPINC1, SPARC, ECM1, FGG	1	0.0743608	1	0.0451112	0.056454
ENO1, TFRC, HPR, AK1, PKM	1	0.0870312	1	0.0321011	0.0564608
ENO1, TIMP1, FGG, AK1	1	0.0506	1	0.059143	0.0564696
F9, SERPINC1, ECM1, HPR	1	0.0802847	1	0.0398492	0.0564747
TIMP1, SERPINF2, ECM1, FGA, AK1	1	0.068313	1	0.0496317	0.0564773
SERPINC1, LCP1, ECM1, FGG, PKM	1	0.0541115	1	0.0576158	0.0564846
F9, TIMP1, ECM1, FGA, PPBP	1	0.0825362	1	0.0375573	0.0564918
F11, SPARC, ADAMTS13, SERPINF2, HPR	1	0.0965841	1	0.0131642	0.0564933
F11, SPARC, LCP1, ECM1, HPR	1	0.0971223	1	0.0111976	0.0565132
F9, SERPINC1, TIMP1, SERPINF2, AK1	1	0.092427	1	0.0237366	0.0565152
F9, TIMP1, FGA, HPR, FGG	1	0.0400553	1	0.0630811	0.0565361
F11, TFRC, LCP1	1	0.0917269	1	0.0251213	0.0565404
SERPINC1, SPARC, ADAMTS13, TFRC, FGG	1	0.0647002	1	0.0520728	0.0565481
SERPINC1, LCP1, FGA, HPR, AK1	1	0.0559799	1	0.0568263	0.0565486
TIMP1, SERPINF2, LCP1, FGA, PKM	1	0.0590205	1	0.0552934	0.0565493
F11, ENO1, SPARC, TIMP1, TFRC	1	0.0969615	1	0.0123351	0.0565809
F9, TFRC, HPR, AK1	1	0.0844376	1	0.0356316	0.0565819
SERPINC1, LCP1, HPR, FGG, PKM	1	0.0514624	1	0.0589379	0.0565827
ENO1, SERPINF2, ECM1, HPR, AK1	1	0.0904436	1	0.02745	0.0565845
TFRC, LCP1, ECM1, PPBP, FGG	1	0.0742961	1	0.0454105	0.0565866
F11, SPARC, PPBP, FGG, PKM	1	0.0839319	1	0.0362431	0.0565942
F9, ENO1, TIMP1, LCP1, HPR	1	0.0938154	1	0.0212194	0.0565983
ENO1, TFRC, HPR, AK1	1	0.0862237	1	0.0335062	0.0565995
SERPINC1, TIMP1, LCP1, FGA	1	0.0563696	1	0.0567294	0.056611
F9, SERPINF2, ECM1	1	0.0772781	1	0.0429657	0.0566235
F9, SPARC, FGG, AK1	1	0.0679335	1	0.0501414	0.056628
F9, TFRC, ECM1, PPBP, FGG	1	0.0563364	1	0.0567814	0.0566351
F9, TFRC, FGA, PPBP, FGG	1	0.0374797	1	0.0639861	0.0566355
SERPINC1, SERPINF2, FGA, HPR, PKM	1	0.0507231	1	0.0593828	0.0566744
ENO1, SERPINF2, TFRC, PPBP, FGG	1	0.0657624	1	0.0516312	0.0566805
F11, TFRC, FGA, FGG	1	0.0303954	1	0.0658916	0.0567005
F11, F9, SERPINF2, PPBP, PKM	1	0.0939522	1	0.0214005	0.0567186
F9, ADAMTS13, TFRC, LCP1	1	0.0680312	1	0.0502391	0.0567246
F11, ADAMTS13, SERPINF2, FGA	1	0.0381726	1	0.0639077	0.0567286
F11, F9, SERPINF2, PPBP	1	0.0943146	1	0.0207292	0.0567498
F9, ENO1, SPARC, TFRC, LCP1	1	0.0948031	1	0.0197043	0.0567734
F11, SPARC, ECM1, HPR, AK1	1	0.0973139	1	0.012306	0.0567758
F11, F9, LCP1, PPBP, PKM	1	0.0967167	1	0.0144536	0.0567786
F9, ADAMTS13, FGA, PPBP	1	0.0665781	1	0.0512824	0.0567821
F9, SPARC, LCP1, FGG, PKM	1	0.0646325	1	0.0525039	0.0567893
F11, SPARC, PPBP, FGG	1	0.0875671	1	0.0323136	0.0568142
F11, SERPINF2, FGA	1	0.0391923	1	0.0637285	0.0568226
F9, SPARC, ECM1, FGA, PKM	1	0.0637618	1	0.0530954	0.0568334
F9, LCP1, HPR, FGG	1	0.0425365	1	0.0626963	0.0568458
SPARC, ADAMTS13, ECM1, FGA, FGG	1	0.0508001	1	0.0596084	0.0568556
F9, SPARC, SERPINF2, FGG	1	0.067033	1	0.0511171	0.0568585
F11, TIMP1, HPR	1	0.0866815	1	0.033611	0.056871
F11, ECM1, FGA, HPR, CA1	1	0.0855602	1	0.0350393	0.0568891
F9, ADAMTS13, FGA, PPBP, PKM	1	0.0640134	1	0.05307	0.0569107
F11, F9, LCP1, PPBP	1	0.0969032	1	0.0147502	0.0569344
ENO1, FGA, HPR, PPBP	1	0.0831901	1	0.0378574	0.0569405
F9, ADAMTS13, TIMP1, ECM1, PKM	1	0.0923087	1	0.0254556	0.0569513
ENO1, TIMP1, ECM1, FGA, PPBP	1	0.088139	1	0.0319206	0.0569566
SERPINC1, SERPINF2, FGA, HPR, FGG	1	0.0402898	1	0.0635811	0.0569648
SERPINC1, LCP1, ECM1, FGA	1	0.0585416	1	0.0561762	0.0569668
F9, SERPINC1, TIMP1, LCP1, AK1	1	0.0925204	1	0.0252093	0.0569911
ENO1, TFRC, LCP1, FGG	1	0.0461759	1	0.0616325	0.0570019
F9, SERPINC1, TFRC, AK1	1	0.0733924	1	0.0468872	0.0570036
ADAMTS13, TIMP1, ECM1, FGG, PKM	1	0.0625575	1	0.0540648	0.0570045
F11, SPARC, ADAMTS13	1	0.0966285	1	0.0160229	0.057011
ENO1, TIMP1, LCP1, FGA, PPBP	1	0.0920413	1	0.0261379	0.0570158
SERPINC1, TIMP1, LCP1, FGA, AK1	1	0.0555706	1	0.0577387	0.057033
SERPINC1, SPARC, FGG, AK1	1	0.0761104	1	0.0447633	0.0570341
ENO1, SERPINC1, ADAMTS13, SERPINF2, HPR	1	0.0906375	1	0.0285338	0.0570444
F9, SPARC, FGG, AK1, CA1	1	0.0835216	1	0.0378104	0.0570794
F9, FGA, FGG	1	0.0317009	1	0.0661051	0.0571014
ENO1, FGA, HPR, PPBP, PKM	1	0.0814676	1	0.0400204	0.0571107
F9, SPARC, TIMP1, ECM1, FGG	1	0.0825812	1	0.0389173	0.057127
F9, ENO1, SPARC, SERPINF2, CA1	1	0.0917466	1	0.0270293	0.0571376
F11, SERPINC1, FGA, PKM, CA1	1	0.0588981	1	0.056258	0.0571418
SERPINF2, LCP1, ECM1, HPR, FGG	1	0.0623937	1	0.0543772	0.0571444
F9, SERPINC1, ADAMTS13, TIMP1, AK1	1	0.0916926	1	0.0271607	0.0571508
SERPINF2, LCP1, ECM1, FGG, PKM	1	0.057293	1	0.0571159	0.0571743
F11, F9, SERPINC1, AK1, CA1	1	0.0956709	1	0.0193885	0.057179
F9, ECM1, FGG, AK1, F2	1	0.0400381	1	0.0639577	0.0571885
F9, LCP1, ECM1, HPR, AK1	1	0.0884443	1	0.0321347	0.0571928
F9, ADAMTS13, LCP1, FGA, PKM	1	0.0392442	1	0.0642107	0.0571971
SERPINC1, TIMP1, TFRC, HPR, FGG	1	0.0576746	1	0.0569689	0.0572025
SERPINC1, ADAMTS13, TIMP1, TFRC, FGG	1	0.0494104	1	0.0606784	0.0572094
F11, ADAMTS13, TFRC	1	0.084804	1	0.0367316	0.0572303
F9, SERPINC1, ECM1, HPR, AK1	1	0.0872844	1	0.0337538	0.0572305
TIMP1, SERPINF2, ECM1, FGG, AK1	1	0.0650754	1	0.0529559	0.0572356
F9, ADAMTS13, TIMP1, LCP1, ECM1	1	0.0931825	1	0.024845	0.0572389
F9, SERPINC1, SPARC, TFRC, AK1	1	0.091378	1	0.0279646	0.0572445
ENO1, SERPINF2, FGG, PKM	1	0.0468441	1	0.0617347	0.0572552
ENO1, ADAMTS13, ECM1, PPBP, FGG	1	0.0710732	1	0.0490585	0.0572591
SPARC, TFRC, ECM1, FGG, PKM	1	0.0700714	1	0.0497653	0.0572609
F9, ADAMTS13, ECM1, HPR, PKM	1	0.0815473	1	0.040282	0.0572713
F9, ENO1, LCP1, PKM	1	0.0855	1	0.0360265	0.0572713
ENO1, SPARC, FGG, PKM, CA1	1	0.0727539	1	0.0478576	0.0572737
F11, SPARC, SERPINF2, LCP1	1	0.0981623	1	0.0124915	0.0572822
ENO1, ADAMTS13, LCP1, FGA, PKM	1	0.0494538	1	0.0607698	0.0572868
SERPINC1, ECM1, HPR, FGG	1	0.0593334	1	0.0562921	0.0573126
F9, SERPINC1, ADAMTS13, LCP1, FGG	1	0.0367798	1	0.0650942	0.0573264
ENO1, SERPINF2, ECM1, FGG, AK1	1	0.0441975	1	0.0627844	0.0573267
SPARC, SERPINF2, TFRC, FGG, AK1	1	0.0739547	1	0.0470806	0.057349
SERPINC1, TIMP1, LCP1, FGA, FGG	1	0.0378051	1	0.0648371	0.057351
F11, SPARC, ADAMTS13, LCP1, HPR	1	0.098352	1	0.0122565	0.0573554
F9, ADAMTS13, ECM1, FGG, AK1	1	0.0417105	1	0.0636566	0.0573571
F11, SPARC, HPR, AK1, PKM	1	0.0982132	1	0.0128045	0.0573572
F9, ENO1, SPARC, TFRC, PKM	1	0.0946271	1	0.0224541	0.0573579
F9, SPARC, FGA, AK1	1	0.0682291	1	0.0511943	0.0573718
F9, ENO1, TIMP1, HPR, PKM	1	0.094093	1	0.0236306	0.0573851
SERPINF2, TFRC, ECM1, FGA, PPBP	1	0.0721713	1	0.0485334	0.0574117
SERPINC1, ADAMTS13, LCP1, ECM1, FGA	1	0.056837	1	0.0576946	0.0574133
F9, TFRC, LCP1, AK1, F2	1	0.0702908	1	0.0499183	0.0574385
ENO1, ECM1, FGA, CA1	1	0.0831307	1	0.0390403	0.0574451
SERPINC1, FGA, HPR, FGG, AK1	1	0.0436917	1	0.0631464	0.0574652
SERPINC1, TIMP1, HPR, FGG, PKM	1	0.0585891	1	0.0569055	0.057466
F11, SPARC, SERPINF2, LCP1, TKT	1	0.0987979	1	0.0112887	0.0574747
SERPINC1, ADAMTS13, TIMP1, TFRC, FGA	1	0.0510679	1	0.0603775	0.0574752
F11, ENO1, TIMP1, CA1	1	0.0972798	1	0.0165787	0.0574807
F9, ADAMTS13, LCP1, ECM1	1	0.075052	1	0.04647	0.057485
ADAMTS13, SERPINF2, LCP1, FGA, TKT	1	0.0561194	1	0.058178	0.0575075
ENO1, SPARC, ADAMTS13, FGG, BLVRB	1	0.0663847	1	0.0525975	0.0575091
F11, TFRC, FGA, PPBP, AK1	1	0.0467979	1	0.0621258	0.0575257
ENO1, TFRC, HPR, PPBP, FGG	1	0.0756398	1	0.0461753	0.0575797
F9, ECM1, FGG, AK1	1	0.0424195	1	0.0637335	0.0575853
F9, TIMP1, SERPINF2, FGA, CA1	1	0.07213	1	0.0488761	0.0575892
F11, F9, SERPINF2, HPR, PPBP	1	0.096566	1	0.0190916	0.0576064
F9, SERPINC1, SPARC, FGA, PKM	1	0.058661	1	0.0570909	0.0576132
ENO1, SERPINC1, ADAMTS13, HPR, AK1	1	0.0851714	1	0.0372253	0.0576227
SERPINC1, ADAMTS13, TIMP1, SERPINF2, FGA	1	0.0519517	1	0.0602198	0.0576253
F11, SERPINC1, ECM1, FGG, CA1	1	0.0611616	1	0.0558136	0.0576315
SERPINC1, ADAMTS13, ECM1, HPR, FGG	1	0.058104	1	0.0574021	0.0576344
ENO1, SERPINC1, LCP1, FGA, AK1	1	0.041475	1	0.0641354	0.0576575
F9, SERPINC1, LCP1, FGG, PKM	1	0.0369243	1	0.0654924	0.0576601
F11, F9, LCP1, HPR, PPBP	1	0.0983066	1	0.0144029	0.0576632
F9, ADAMTS13, TFRC, LCP1, PKM	1	0.0684499	1	0.0515386	0.0576644
ENO1, SERPINC1, FGA, AK1	1	0.0413466	1	0.0642004	0.0576756
ENO1, ADAMTS13, TFRC, PPBP, FGG	1	0.0641748	1	0.054203	0.0576812
F9, SERPINC1, SPARC, TFRC, PKM	1	0.0904604	1	0.0306773	0.0576937
SERPINC1, SPARC, ADAMTS13, SERPINF2, FGG	1	0.0725185	1	0.0487966	0.0577048
F9, ADAMTS13, SERPINF2, ECM1, AK1	1	0.0814475	1	0.0412965	0.0577071
ENO1, ADAMTS13, FGA, PPBP, CA1	1	0.083616	1	0.0391451	0.0577244
SERPINF2, LCP1, FGA, PPBP, AK1	1	0.0811401	1	0.0416322	0.0577261
F9, TIMP1, SERPINF2, ECM1, AK1	1	0.0957299	1	0.0215477	0.057727
SERPINC1, TIMP1, SERPINF2, FGA, FGG	1	0.0364711	1	0.0657174	0.0577366
F9, SERPINC1, TFRC	1	0.0725122	1	0.0488608	0.0577386
SERPINC1, SPARC, FGA, AK1, PKM	1	0.0706895	1	0.0501679	0.0577448
F9, SERPINC1, TIMP1, AK1, PKM	1	0.093553	1	0.0258997	0.0577493
SPARC, LCP1, ECM1, FGA, FGG	1	0.0512308	1	0.0607316	0.0577723
ENO1, SPARC, FGG, PKM	1	0.0713622	1	0.0497515	0.0577761
ENO1, ADAMTS13, ECM1, FGA, CA1	1	0.0832095	1	0.0397412	0.0578037
F9, ADAMTS13, TIMP1, FGA, HPR	1	0.0558826	1	0.0587291	0.0578062
F9, SERPINC1, TIMP1, LCP1, PKM	1	0.0942666	1	0.0247992	0.057808
SERPINC1, SERPINF2, ECM1, FGG, AK1	1	0.0526498	1	0.0601902	0.0578131
F9, SPARC, FGA, HPR, AK1	1	0.0758771	1	0.0464257	0.0578171
F11, SERPINF2, FGA, PPBP, PKM	1	0.0486171	1	0.0618663	0.0578348
F9, ADAMTS13, TFRC, LCP1, AK1	1	0.0710305	1	0.0501058	0.0578465
SERPINC1, ECM1, FGA, HPR, F2	1	0.0559809	1	0.0587559	0.0578558
F11, ADAMTS13, SERPINF2, FGA, FGG	1	0.0287041	1	0.0677439	0.0578613
ENO1, SPARC, TIMP1, FGG, AK1	1	0.0852394	1	0.0376997	0.0578621
SERPINC1, TIMP1, FGA, HPR, AK1	1	0.0656474	1	0.0536269	0.0578663
ENO1, SERPINC1, LCP1, ECM1, HPR	1	0.0952529	1	0.0231003	0.0578692
F9, SERPINC1, ADAMTS13, ECM1, AK1	1	0.0776969	1	0.045031	0.0578744
SERPINC1, TIMP1, TFRC, FGA	1	0.0520474	1	0.0605819	0.0579075
F11, SPARC, LCP1, HPR, PKM	1	0.0995195	1	0.0115364	0.0579164
F9, SPARC, TIMP1, FGA, AK1	1	0.0844038	1	0.0387381	0.057918
F11, F9, LCP1, AK1, CA1	1	0.0979068	1	0.0171369	0.0579395
F11, SPARC, ADAMTS13, HPR, AK1	1	0.0989815	1	0.0137794	0.0579411
ENO1, SERPINF2, TFRC, FGA, AK1	1	0.0412647	1	0.0645832	0.0579421
ENO1, ECM1, FGG	1	0.0500697	1	0.0614514	0.0579467
F9, SERPINF2, ECM1, HPR, AK1	1	0.0908918	1	0.0307927	0.0579578
TFRC, LCP1, FGA, PPBP, TKT	1	0.0752385	1	0.0472031	0.0579637
F11, SPARC, ECM1, HPR	1	0.0993249	1	0.0127381	0.0579751
ENO1, ADAMTS13, ECM1, FGG	1	0.0483705	1	0.062162	0.057979
ENO1, ADAMTS13, SERPINF2, FGG, PKM	1	0.0450237	1	0.0633993	0.0579884
SERPINC1, ADAMTS13, FGA, PKM, TKT	1	0.051808	1	0.0607988	0.057989
F9, SPARC, ECM1, HPR, FGG	1	0.0742422	1	0.0480245	0.0579925
F9, SERPINC1, ADAMTS13, ECM1	1	0.073174	1	0.0488252	0.0579931
F9, SPARC, TFRC, LCP1, FGA	1	0.0586194	1	0.0576875	0.0579964
TIMP1, ECM1, FGA, FGG, PKM	1	0.0450168	1	0.0634138	0.0579973
F9, TIMP1, SERPINF2, ECM1	1	0.0948697	1	0.024341	0.0580024
SERPINC1, SPARC, HPR, FGG, AK1	1	0.0846529	1	0.0386603	0.058003
F9, SERPINC1, SPARC, TFRC, LCP1	1	0.0945385	1	0.0249842	0.0580075
TIMP1, SERPINF2, FGA, PKM, TKT	1	0.0592137	1	0.0574085	0.0580098
F9, SERPINC1, ADAMTS13, TIMP1	1	0.0912254	1	0.0305033	0.058028
ENO1, SPARC, TIMP1, LCP1, FGA	1	0.0889105	1	0.033708	0.058032
F9, SERPINC1, SPARC, ADAMTS13, TFRC	1	0.0909788	1	0.030892	0.0580382
ENO1, LCP1, FGA	1	0.0504458	1	0.0614578	0.0580587
SERPINC1, SPARC, LCP1, ECM1, FGG	1	0.0733066	1	0.0488572	0.0580663
F9, ENO1, SPARC, TFRC	1	0.0957015	1	0.0230214	0.0580917
F9, ECM1, FGG, AK1, PKM	1	0.0414697	1	0.0647229	0.0580947
ENO1, ADAMTS13, TFRC, LCP1, FGG	1	0.0447304	1	0.0636668	0.0581099
ENO1, LCP1, ECM1, FGG, AK1	1	0.0458041	1	0.0633005	0.0581174
F9, SERPINF2, FGA, HPR, PPBP	1	0.0756392	1	0.0471707	0.0581177
ENO1, FGA, PPBP, PKM, CA1	1	0.0819802	1	0.0416914	0.0581445
ENO1, FGA, PPBP, PKM	1	0.0767769	1	0.0463162	0.0581489
F9, ENO1, TIMP1, HPR	1	0.0948425	1	0.0249085	0.058149
F9, ENO1, ADAMTS13, HPR, CA1	1	0.0916002	1	0.0303198	0.058158
SERPINC1, SPARC, ADAMTS13, FGA, AK1	1	0.0732696	1	0.0490645	0.058168
F9, SERPINC1, ADAMTS13, ECM1, PKM	1	0.0732063	1	0.0491269	0.058177
F9, LCP1, HPR, PKM, TKT	1	0.0884365	1	0.0346975	0.058184
F9, TFRC, LCP1	1	0.072559	1	0.049617	0.0581885
ENO1, SPARC, TIMP1, SERPINF2, FGG	1	0.0862462	1	0.0374039	0.0582241
ENO1, HPR, PPBP, FGG, AK1	1	0.0807004	1	0.0430636	0.0582246
ENO1, SERPINC1, SERPINF2, HPR, AK1	1	0.0897866	1	0.0330862	0.0582365
SERPINC1, TIMP1, SERPINF2, FGA, HPR	1	0.0597337	1	0.0575016	0.0582469
F9, SERPINC1, SPARC, TIMP1, FGA	1	0.0777039	1	0.0457577	0.0582583
F11, ENO1, SERPINF2, PKM, CA1	1	0.0976925	1	0.0192242	0.0582585
F9, FGA, PPBP, PKM	1	0.0666099	1	0.0537072	0.0582774
F9, SPARC, TIMP1, FGA, FGG	1	0.0561147	1	0.0593211	0.0582835
ENO1, SPARC, TIMP1, FGA	1	0.0893147	1	0.0338578	0.0582946
ENO1, SERPINC1, ADAMTS13, FGA, AK1	1	0.0403955	1	0.0653748	0.058334
F9, ADAMTS13, TIMP1, SERPINF2, PKM	1	0.0935418	1	0.0278138	0.058337
F9, ADAMTS13, LCP1, ECM1, PKM	1	0.0756594	1	0.0475824	0.0583509
ENO1, SERPINC1, TIMP1, TFRC, HPR	1	0.0964026	1	0.0226055	0.0583637
F9, ADAMTS13, TIMP1, HPR, FGG	1	0.0551556	1	0.0598816	0.0583659
F9, SERPINC1, PPBP, FGG, TKT	1	0.0634263	1	0.0557301	0.0583795
TFRC, LCP1, ECM1, FGA, PPBP	1	0.0754043	1	0.0478582	0.0583933
SERPINC1, SPARC, FGA, FGG, PKM	1	0.0444593	1	0.0641631	0.0584065
F9, SERPINC1, SPARC, SERPINF2, TFRC	1	0.0944484	1	0.0265051	0.0584102
F9, SERPINF2, ECM1, AK1, PKM	1	0.0826214	1	0.0416325	0.0584148
F11, SPARC, AK1	1	0.0991025	1	0.016164	0.0584203
F9, ADAMTS13, ECM1, HPR	1	0.0821405	1	0.0421299	0.0584302
F9, SERPINC1, LCP1, TKT	1	0.0833296	1	0.041001	0.058447
SPARC, ECM1, FGA, FGG, PKM	1	0.0500474	1	0.0621738	0.0584547
SERPINC1, SPARC, ECM1, FGA, PKM	1	0.0705289	1	0.0515043	0.0584642
F11, F9, SPARC, TIMP1, HPR	1	0.100155	1	0.0129518	0.0584753
SERPINC1, ADAMTS13, ECM1, FGG, PKM	1	0.0541002	1	0.0605496	0.058502
F11, SPARC, SERPINF2, HPR, AK1	1	0.10014	1	0.0131886	0.0585023
SPARC, ADAMTS13, SERPINF2, ECM1, FGG	1	0.0783662	1	0.0456718	0.058505
F9, ADAMTS13, LCP1, FGA	1	0.0397875	1	0.0658169	0.0585291
F9, SERPINC1, TIMP1, SERPINF2	1	0.094046	1	0.0276606	0.058555
ENO1, FGA, PKM, CA1	1	0.0787098	1	0.0454772	0.0585555
ENO1, ECM1, HPR, PPBP, FGG	1	0.0831234	1	0.041439	0.0585572
F9, FGA, PPBP	1	0.069184	1	0.052558	0.058563
SERPINC1, SPARC, TFRC, HPR, FGG	1	0.076174	1	0.0475924	0.0585767
LCP1, FGA, PPBP, FGG, AK1	1	0.0500978	1	0.0623316	0.0585814
SERPINC1, SPARC, SERPINF2, FGA, AK1	1	0.0728076	1	0.050137	0.0585883
ENO1, SERPINC1, HPR, PPBP, FGG	1	0.0770877	1	0.0469342	0.0586147
SERPINC1, TIMP1, SERPINF2, HPR, FGG	1	0.0596559	1	0.0581159	0.058628
SERPINC1, SPARC, ECM1, HPR, FGG	1	0.0824406	1	0.042301	0.058652
ENO1, SERPINF2, PPBP, FGG, AK1	1	0.0692035	1	0.0527258	0.0586716
F11, SPARC, SERPINF2, LCP1, HPR	1	0.100754	1	0.011967	0.0586736
SPARC, ADAMTS13, FGA, FGG, AK1	1	0.0519493	1	0.0617145	0.058675
ENO1, SPARC, LCP1, FGG, PKM	1	0.0713083	1	0.0513563	0.0586882
SERPINC1, TIMP1, SERPINF2, FGA	1	0.0535775	1	0.0610595	0.0586984
F11, SERPINF2, FGA, FGG	1	0.0291092	1	0.0687367	0.0587067
F9, ENO1, SERPINC1, SPARC, AK1	1	0.0949244	1	0.0266596	0.0587109
F11, SPARC, SERPINF2	1	0.100168	1	0.0144503	0.0587178
SERPINC1, ADAMTS13, ECM1, FGA, PPBP	1	0.071507	1	0.0513215	0.0587475
F9, TFRC, LCP1, AK1	1	0.0739328	1	0.049628	0.058762
F9, ADAMTS13, TIMP1, SERPINF2, LCP1	1	0.0950824	1	0.0265844	0.0587723
ENO1, SPARC, TIMP1, ECM1, FGG	1	0.0862834	1	0.0386426	0.0587819
F9, SPARC, ECM1, FGA	1	0.0668761	1	0.0543993	0.0588058
SERPINC1, SERPINF2, TFRC, FGA, PPBP	1	0.0634953	1	0.0563602	0.0588081
SERPINC1, TIMP1, LCP1, HPR, FGG	1	0.0609118	1	0.0577494	0.0588107
F11, SPARC, TIMP1, TFRC, ECM1	1	0.101164	1	0.0112744	0.0588144
F9, SPARC, SERPINF2, LCP1, FGA	1	0.0659756	1	0.0549728	0.0588279
SERPINC1, LCP1, ECM1, PPBP, FGG	1	0.0741885	1	0.0495734	0.0588373
TIMP1, ECM1, FGG, AK1, PKM	1	0.0689247	1	0.053188	0.0588428
ENO1, ADAMTS13, SERPINF2, HPR, AK1	1	0.0902307	1	0.0340854	0.0588459
F11, F9, HPR, PPBP, PKM	1	0.0986383	1	0.0195304	0.0588491
SERPINC1, SERPINF2, HPR, FGG	1	0.052383	1	0.0617947	0.0588584
F9, ENO1, TIMP1, LCP1	1	0.0967639	1	0.0237463	0.0588624
F9, SERPINC1, LCP1, FGG	1	0.0377729	1	0.0668474	0.0588709
SERPINC1, ECM1, FGG, PKM	1	0.0557066	1	0.0603855	0.0588841
F11, ADAMTS13, TIMP1, FGG, CA1	1	0.0745176	1	0.0494139	0.0588845
F9, ADAMTS13, LCP1, ECM1, AK1	1	0.0793922	1	0.0455423	0.0588921
SERPINC1, ADAMTS13, ECM1, FGA, HPR	1	0.0603973	1	0.058149	0.0588997
F11, F9, PPBP	1	0.0981373	1	0.0209561	0.0589017
F9, SERPINF2, ECM1, AK1	1	0.0841772	1	0.0411241	0.0589036
SERPINC1, LCP1, FGA, FGG, PKM	1	0.0387497	1	0.0666289	0.0589142
F9, FGA, HPR, PPBP, PKM	1	0.0751631	1	0.0490506	0.0589513
F11, ECM1, HPR, PPBP, FGG	1	0.0576818	1	0.0595713	0.0589551
SPARC, LCP1, ECM1, FGA, AK1	1	0.0837855	1	0.0417083	0.0589947
SERPINC1, SPARC, TFRC, ECM1, FGA	1	0.0649144	1	0.055872	0.0590063
SERPINC1, ADAMTS13, HPR, FGG, TKT	1	0.0527045	1	0.0618919	0.0590213
F9, SERPINC1, ADAMTS13, SERPINF2, LCP1	1	0.0788676	1	0.0462483	0.0590284
SERPINC1, SPARC, TIMP1, FGA, FGG	1	0.058195	1	0.0594344	0.0590287
SPARC, TIMP1, FGA, FGG, AK1	1	0.065209	1	0.0557448	0.0590328
SERPINC1, TFRC, FGA, HPR, AK1	1	0.0592527	1	0.0589365	0.059041
F11, SPARC, LCP1, HPR, AK1	1	0.101217	1	0.0127551	0.0590466
F9, SPARC, TIMP1, SERPINF2, FGG	1	0.0835588	1	0.0420577	0.059055
F9, SERPINF2, FGA	1	0.0391933	1	0.0667096	0.0590719
F11, SPARC, ADAMTS13, HPR	1	0.100894	1	0.0142004	0.0590853
F9, TIMP1, LCP1, ECM1, PKM	1	0.0974318	1	0.0232412	0.05909
SPARC, ADAMTS13, ECM1, FGG, AK1	1	0.0826492	1	0.0430125	0.059094
SERPINC1, SPARC, TIMP1, TFRC, FGG	1	0.0852662	1	0.0404223	0.059094
SERPINC1, SERPINF2, HPR, FGG, AK1	1	0.0540914	1	0.0614085	0.0590965
F9, SERPINC1, FGA, PPBP, FGG	1	0.0391464	1	0.0667582	0.0590985
ENO1, TIMP1, SERPINF2, FGA, PPBP	1	0.0882438	1	0.0371612	0.0591001
SERPINC1, TFRC, LCP1, PPBP, FGG	1	0.0660782	1	0.0553607	0.0591091
F11, SPARC, HPR, PPBP, FGG	1	0.0948192	1	0.028139	0.0591162
F9, TIMP1, FGA, PPBP, AK1	1	0.0831579	1	0.0425964	0.0591272
F9, ENO1, SERPINC1, PKM, CA1	1	0.0918578	1	0.0326932	0.0591455
ENO1, TIMP1, FGA, PPBP, AK1	1	0.0852626	1	0.0405563	0.0591538
ENO1, SERPINF2, FGG, PKM, CA1	1	0.0720519	1	0.0516698	0.0591701
ENO1, ADAMTS13, LCP1, FGA	1	0.0491219	1	0.0635553	0.0591872
SPARC, ADAMTS13, TFRC, ECM1, FGG	1	0.0723504	1	0.0515073	0.0591952
F9, SPARC, SERPINF2, TFRC, ECM1	1	0.0968689	1	0.0247639	0.0591994
ENO1, TFRC, ECM1, FGG, CA1	1	0.0803149	1	0.0453538	0.0592062
SERPINC1, LCP1, FGA, PPBP	1	0.0760221	1	0.0488588	0.0592071
F11, SPARC, ADAMTS13, TIMP1, TFRC	1	0.101618	1	0.0122911	0.0592072
F11, TFRC, AK1	1	0.0887314	1	0.0368526	0.0592112
ENO1, LCP1, ECM1, HPR, AK1	1	0.0945972	1	0.0288468	0.0592275
SERPINC1, SPARC, ECM1, FGA	1	0.0744686	1	0.0500693	0.0592341
ENO1, ADAMTS13, LCP1, FGG, PKM	1	0.047331	1	0.0643305	0.0592675
ENO1, ADAMTS13, FGA, AK1, TKT	1	0.044745	1	0.0652403	0.0592719
F9, SERPINC1, ECM1, AK1, PKM	1	0.0803419	1	0.0455207	0.0593041
SERPINC1, SPARC, TFRC, FGG	1	0.0672913	1	0.0549652	0.0593124
F9, TFRC, LCP1, AK1, PKM	1	0.074335	1	0.0503112	0.0593162
SERPINC1, TFRC, FGA, HPR, FGG	1	0.0433508	1	0.0657696	0.0593225
F9, SERPINC1, TIMP1, ECM1, HPR	1	0.0961009	1	0.0266511	0.0593359
F9, TIMP1, LCP1, ECM1, AK1	1	0.0976058	1	0.0238251	0.05934
SERPINF2, ECM1, FGA, HPR, PKM	1	0.0669737	1	0.0552119	0.0593476
ENO1, SERPINC1, ECM1, HPR	1	0.0959843	1	0.026897	0.0593481
F9, ADAMTS13, TFRC, FGA	1	0.0370232	1	0.0677125	0.0593746
SPARC, SERPINF2, ECM1, FGA, AK1	1	0.0815437	1	0.0446045	0.0593781
ENO1, ECM1, PPBP, FGG	1	0.0754298	1	0.049663	0.0594055
F11, SPARC, HPR, PKM	1	0.101639	1	0.0136617	0.0594203
F11, TIMP1, FGA, PPBP, AK1	1	0.0629569	1	0.0576226	0.0594341
ENO1, TFRC, LCP1, HPR	1	0.095678	1	0.0277049	0.0594341
F9, ADAMTS13, TIMP1, ECM1	1	0.0954249	1	0.0281367	0.0594359
ENO1, ADAMTS13, TIMP1, FGA, PPBP	1	0.0873744	1	0.038955	0.0594476
F9, ENO1, TIMP1, LCP1, PKM	1	0.0979347	1	0.0235829	0.0594537
LCP1, FGA, PPBP, AK1, PKM	1	0.082346	1	0.0440665	0.0594738
F11, SERPINF2, FGA, PPBP, AK1	1	0.0493708	1	0.0638683	0.0594807
F9, SPARC, ADAMTS13, LCP1, FGG	1	0.0660953	1	0.0559622	0.0594938
F9, TFRC, FGG, AK1, PKM	1	0.0374383	1	0.0677896	0.0595191
F9, SERPINC1, ECM1, AK1	1	0.0812834	1	0.0451188	0.0595208
F9, SERPINC1, SPARC, FGA	1	0.0619523	1	0.0582979	0.0595275
SERPINC1, ECM1, FGA, HPR	1	0.0616863	1	0.0584419	0.059531
SERPINC1, TFRC, FGA, HPR, PKM	1	0.0544863	1	0.0618616	0.0595312
SERPINC1, TIMP1, TFRC, FGA, FGG	1	0.0371148	1	0.0679126	0.0595463
ENO1, SERPINF2, FGG	1	0.0462586	1	0.0651029	0.0595531
ENO1, SERPINC1, LCP1, HPR, AK1	1	0.0923099	1	0.0331694	0.0595538
ENO1, TIMP1, FGA, PPBP, CA1	1	0.0911858	1	0.0347086	0.0595709
ENO1, SERPINC1, ADAMTS13, LCP1, HPR	1	0.0955884	1	0.0283233	0.0595818
ENO1, TFRC, PPBP, FGG	1	0.0682891	1	0.0547946	0.059582
F9, SPARC, TFRC, ECM1, AK1	1	0.0967537	1	0.0263739	0.059602
F9, ADAMTS13, TFRC, FGG, AK1	1	0.0376841	1	0.0678351	0.0596049
F9, SPARC, ADAMTS13, TFRC, ECM1	1	0.0951908	1	0.0290604	0.0596099
F9, SERPINC1, SPARC, FGA, HPR	1	0.0687231	1	0.0545828	0.0596162
ENO1, SERPINC1, SERPINF2, PPBP, FGG	1	0.0693155	1	0.0542259	0.059624
SERPINC1, ADAMTS13, ECM1, FGA, PKM	1	0.0574071	1	0.0606906	0.0596281
F9, LCP1, ECM1	1	0.0796729	1	0.0467414	0.0596421
F9, TFRC, FGG, AK1	1	0.0382884	1	0.0677213	0.0596452
F9, ENO1, SERPINC1, SPARC, ECM1	1	0.0991366	1	0.0218059	0.0596554
SERPINC1, TFRC, LCP1, ECM1, FGA	1	0.0572916	1	0.0608119	0.0596743
F11, SPARC, TIMP1, FGA, PPBP	1	0.0998016	1	0.0203434	0.0596746
ENO1, ADAMTS13, FGA	1	0.0485164	1	0.0644738	0.0596864
F9, ECM1, AK1, PKM, TKT	1	0.0847952	1	0.0421744	0.0596884
TIMP1, TFRC, ECM1, FGA, PKM	1	0.0640167	1	0.0574624	0.0597027
F9, ADAMTS13, SERPINF2, LCP1, HPR	1	0.0844863	1	0.0425327	0.0597144
F11, ENO1, SERPINC1, SPARC, TIMP1	1	0.102522	1	0.0122787	0.0597173
F11, ADAMTS13, FGA, PPBP, PKM	1	0.0484293	1	0.0645763	0.0597373
SERPINC1, LCP1, FGA, HPR, PPBP	1	0.0835607	1	0.0434747	0.0597398
F9, SERPINC1, TIMP1, LCP1	1	0.0963676	1	0.0275252	0.0597446
F9, ENO1, HPR, PKM, CA1	1	0.0946961	1	0.0302626	0.059751
ENO1, ADAMTS13, LCP1, ECM1, HPR	1	0.0975097	1	0.0255603	0.0597704
SPARC, FGA, HPR, FGG, AK1	1	0.0608036	1	0.0592642	0.0597761
SPARC, ECM1, FGA, AK1, PKM	1	0.0820899	1	0.0449455	0.0597972
F9, ADAMTS13, LCP1, PPBP, FGG	1	0.0663901	1	0.0562844	0.0598049
ENO1, TFRC, LCP1, HPR, PKM	1	0.0967912	1	0.0270783	0.0598334
F11, ADAMTS13, FGA	1	0.0398602	1	0.0675265	0.0598363
F11, F9, HPR, PPBP	1	0.100502	1	0.0193367	0.0598374
SERPINC1, ECM1, FGA, PPBP	1	0.0748915	1	0.0508332	0.0598429
ENO1, TFRC, ECM1, FGG, AK1	1	0.0460406	1	0.0655757	0.0598444
F9, SPARC, TFRC, ECM1, PKM	1	0.095728	1	0.0289444	0.0598551
F9, ADAMTS13, TFRC, FGA, PKM	1	0.0366172	1	0.0684609	0.0598648
SERPINC1, SPARC, LCP1, FGG, AK1	1	0.0742865	1	0.0513376	0.059883
SERPINC1, SERPINF2, FGA, HPR	1	0.0527659	1	0.063112	0.059899
F11, SPARC, TIMP1, TFRC, PKM	1	0.102825	1	0.0123715	0.0599017
F11, ADAMTS13, FGA, HPR, CA1	1	0.0833311	1	0.0440251	0.059904
SPARC, ADAMTS13, SERPINF2, FGG, AK1	1	0.0814029	1	0.0457868	0.0599152
F9, TIMP1, SERPINF2, FGA, PPBP	1	0.0824267	1	0.0449058	0.0599298
F9, SERPINC1, SPARC, TFRC, HPR	1	0.0976324	1	0.0260233	0.05997
F9, SPARC, FGA, PPBP, FGG	1	0.0699929	1	0.0543884	0.059983
F11, FGA, PPBP, PKM	1	0.0504049	1	0.064176	0.0599864
F9, SPARC, TFRC, LCP1, ECM1	1	0.0986126	1	0.0242409	0.059998
ENO1, ADAMTS13, PPBP, FGG, AK1	1	0.0682821	1	0.0554872	0.0600075
F9, ADAMTS13, FGA, HPR, PPBP	1	0.0760262	1	0.0503087	0.0600173
F9, TIMP1, LCP1, FGA, PPBP	1	0.0846775	1	0.0430181	0.0600359
ENO1, SERPINF2, LCP1, ECM1, HPR	1	0.0997804	1	0.0219553	0.0600447
TIMP1, SERPINF2, FGG, AK1, PKM	1	0.0600337	1	0.0600598	0.0600512
F11, SERPINC1, TFRC, PPBP, AK1	1	0.0990342	1	0.0236323	0.0600642
F11, SPARC, TIMP1, TFRC, AK1	1	0.102983	1	0.0128992	0.0600654
SERPINF2, LCP1, HPR, FGG, PKM	1	0.055892	1	0.0620278	0.0600743
F9, ENO1, SERPINC1, SPARC, ADAMTS13	1	0.0981376	1	0.0254932	0.0600891
F9, SERPINC1, SERPINF2, LCP1, AK1	1	0.0839727	1	0.0438281	0.0601022
ADAMTS13, LCP1, FGA, PPBP, AK1	1	0.0838093	1	0.0440121	0.0601172
F11, SPARC, LCP1	1	0.102928	1	0.0135271	0.0601267
F9, SERPINC1, TIMP1, PKM	1	0.0961916	1	0.0290359	0.0601293
ENO1, SERPINC1, FGG, AK1, PKM	1	0.0416489	1	0.0673854	0.0601305
ENO1, ADAMTS13, ECM1, HPR, AK1	1	0.0936946	1	0.0328185	0.0601336
ADAMTS13, TIMP1, SERPINF2, ECM1, FGA	1	0.0627163	1	0.0588246	0.0601354
SERPINF2, ECM1, FGA, PPBP, TKT	1	0.0820568	1	0.0456916	0.0601601
F9, SPARC, TIMP1, FGG, PKM	1	0.0814329	1	0.0462472	0.0601652
ENO1, TFRC, FGG, PKM, F2	1	0.0453422	1	0.0662586	0.0601719
F9, LCP1, ECM1, AK1	1	0.0822047	1	0.045593	0.0601765
SERPINC1, SPARC, TFRC, LCP1, FGG	1	0.0659516	1	0.0571371	0.0601858
F11, SERPINC1, TFRC, HPR, PPBP	1	0.100681	1	0.0205767	0.0602128
ENO1, SPARC, ADAMTS13, FGG, CA1	1	0.07327	1	0.0526667	0.0602427
ENO1, LCP1, FGG, PKM, CA1	1	0.069792	1	0.0549509	0.0602488
ENO1, SPARC, TFRC, FGA, PPBP	1	0.102102	1	0.0170542	0.0602635
SERPINC1, HPR, FGG, AK1, PKM	1	0.0559132	1	0.0622956	0.0602663
F11, F9, TFRC, AK1, CA1	1	0.102501	1	0.015913	0.0602778
F11, ENO1, SPARC, TIMP1, AK1	1	0.102876	1	0.0149202	0.0603179
SPARC, ADAMTS13, ECM1, FGA, AK1	1	0.084318	1	0.0439585	0.060325
F11, FGA, PPBP, AK1, PKM	1	0.0493921	1	0.0650329	0.0603263
SERPINC1, FGA, HPR, AK1	1	0.0603867	1	0.060297	0.0603266
F9, SERPINC1, ECM1	1	0.0782873	1	0.0491421	0.0603269
ENO1, TIMP1, LCP1, PPBP, FGG	1	0.0939191	1	0.0330838	0.0603461
F11, ENO1, SERPINF2, PPBP, CA1	1	0.102121	1	0.0174502	0.0603502
ENO1, SERPINC1, ADAMTS13, PPBP, FGG	1	0.0669759	1	0.0568167	0.0603551
ENO1, ADAMTS13, SERPINF2, FGG	1	0.0445095	1	0.0667874	0.0603585
F9, ADAMTS13, SERPINF2, AK1, TKT	1	0.0832589	1	0.0450178	0.0603637
SERPINC1, TIMP1, FGA, HPR, PKM	1	0.0596671	1	0.0607082	0.060367
F11, SPARC, SERPINF2, HPR	1	0.103458	1	0.0134044	0.0604078
F9, LCP1, ECM1, PKM	1	0.0805456	1	0.0474868	0.0604182
SERPINC1, ECM1, FGA, AK1, PKM	1	0.0588903	1	0.0611955	0.0604453
F9, ENO1, TIMP1	1	0.0968188	1	0.0290324	0.0604591
F9, TIMP1, TFRC, PPBP, FGG	1	0.0729372	1	0.0532965	0.0604803
F11, HPR, PPBP, FGG, AK1	1	0.0587916	1	0.0612975	0.0604829
TIMP1, TFRC, LCP1, FGG, PKM	1	0.0554901	1	0.0628164	0.0604992
F9, SERPINC1, TIMP1, AK1	1	0.0976374	1	0.0278235	0.060512
F9, TIMP1, SERPINF2, LCP1, AK1	1	0.0992398	1	0.024901	0.0605179
SPARC, ECM1, FGG, AK1	1	0.0852557	1	0.0434636	0.0605189
SPARC, FGA, FGG, AK1	1	0.0530666	1	0.0638698	0.0605217
ENO1, TFRC, FGG, PKM	1	0.0475273	1	0.0659828	0.0605236
LCP1, ECM1, FGA, HPR, PKM	1	0.0707617	1	0.0547965	0.0605268
SERPINC1, SERPINF2, TFRC, LCP1, FGA	1	0.0496363	1	0.0652238	0.0605302
F9, TIMP1, SERPINF2, LCP1, PKM	1	0.0993015	1	0.0248422	0.060535
SERPINC1, SPARC, ADAMTS13, FGG, PKM	1	0.0691837	1	0.0557989	0.0605393
ENO1, ECM1, PPBP, FGG, PKM	1	0.0755078	1	0.051634	0.0605536
F9, SERPINC1, SERPINF2, LCP1, PKM	1	0.0837956	1	0.0449286	0.0605637
SERPINC1, SPARC, FGA, HPR, AK1	1	0.0840498	1	0.0446993	0.060566
SERPINC1, TFRC, ECM1, FGG, PKM	1	0.0547145	1	0.0633106	0.0606116
TIMP1, ECM1, FGA, AK1, PKM	1	0.0730823	1	0.0534393	0.0606224
SERPINF2, TFRC, LCP1, FGA, TKT	1	0.0553985	1	0.0630362	0.0606247
F11, SERPINF2, FGG, AK1, CA1	1	0.09116	1	0.0373968	0.060639
F9, LCP1, ECM1, AK1, PKM	1	0.082266	1	0.0464595	0.0606466
F9, ECM1, HPR	1	0.0860915	1	0.0429645	0.0606698
F11, ENO1, ADAMTS13, PKM, CA1	1	0.101657	1	0.0203031	0.0606892
SERPINC1, SPARC, FGA, FGG	1	0.0465525	1	0.0665739	0.0607075
ENO1, ECM1, HPR, AK1, TKT	1	0.0998347	1	0.0244485	0.0607165
F9, SPARC, TFRC, FGA, PPBP	1	0.0951359	1	0.032428	0.0607346
F9, ENO1, SPARC, PKM, CA1	1	0.096061	1	0.0310803	0.0607423
F11, SPARC, TFRC, PKM, CA1	1	0.100416	1	0.0233717	0.0607484
ENO1, SPARC, ADAMTS13, FGG	1	0.0697424	1	0.0557984	0.06075
F11, ADAMTS13, FGA, PPBP, AK1	1	0.0498553	1	0.0654501	0.0607529
ENO1, ECM1, PPBP, FGG, CA1	1	0.0856373	1	0.0435846	0.0607543
F11, TFRC, ECM1, PPBP, FGG	1	0.0451072	1	0.0671385	0.0607645
SPARC, TFRC, FGA, FGG, AK1	1	0.0481513	1	0.0660944	0.0607674
F9, SERPINF2, FGG, AK1	1	0.0397813	1	0.0687918	0.0607777
F9, ENO1, SPARC, ECM1, AK1	1	0.0988359	1	0.0266395	0.0607956
F9, ADAMTS13, SERPINF2, FGG, AK1	1	0.0390871	1	0.0690203	0.0608028
F9, SERPINC1, FGG, AK1, CA1	1	0.0794332	1	0.0491948	0.0608472
F9, SERPINF2, TFRC, PPBP, FGG	1	0.056622	1	0.062826	0.0608506
F9, ADAMTS13, TIMP1, ECM1, AK1	1	0.0995228	1	0.0255719	0.0608577
F9, LCP1, FGA, AK1, PKM	1	0.0403165	1	0.0687501	0.0608623
F11, SPARC, TIMP1, SERPINF2, TFRC	1	0.10466	1	0.0118693	0.0608732
F11, ADAMTS13, FGA, FGG	1	0.0299351	1	0.0713328	0.0608794
F9, TIMP1, ECM1, AK1, PKM	1	0.100147	1	0.0244882	0.0608963
F9, SPARC, TIMP1, ECM1, FGA	1	0.0828908	1	0.0464079	0.0609
F9, TIMP1, SERPINF2, AK1, PKM	1	0.0998621	1	0.0250812	0.060904
F11, SPARC, LCP1, HPR, TKT	1	0.105047	1	0.0109086	0.0609725
SPARC, FGA, PPBP, FGG, TKT	1	0.0802891	1	0.0487704	0.0609884
ENO1, LCP1, ECM1, FGA, AK1	1	0.0475374	1	0.066625	0.0609959
SERPINC1, TIMP1, FGG	1	0.0553818	1	0.0635926	0.061008
F9, ENO1, SERPINC1, SPARC, SERPINF2	1	0.101292	1	0.0225211	0.0610118
F9, SPARC, FGA, HPR, FGG	1	0.0516824	1	0.065134	0.0610279
F9, ENO1, TFRC, ECM1, CA1	1	0.101649	1	0.0219336	0.061064
F9, TIMP1, LCP1, PPBP, FGG	1	0.0854712	1	0.0444023	0.0610733
ENO1, TFRC, FGA, AK1, PKM	1	0.0440261	1	0.067908	0.0610755
ENO1, TFRC, PPBP, FGG, PKM	1	0.0684077	1	0.0571616	0.0610982
SERPINC1, ECM1, FGA, PKM	1	0.0591707	1	0.0620274	0.0611004
ENO1, SERPINF2, LCP1, HPR, AK1	1	0.096535	1	0.0314374	0.0611121
F11, ENO1, TFRC, PPBP, AK1	1	0.103119	1	0.0185576	0.0611264
F9, ENO1, LCP1, PKM, CA1	1	0.0953516	1	0.0332122	0.0611289
SERPINC1, SPARC, SERPINF2, FGG	1	0.0756236	1	0.0525615	0.0611334
ENO1, SPARC, TIMP1, FGA, HPR	1	0.0950485	1	0.0336568	0.0611363
F9, FGA, HPR	1	0.0447237	1	0.0677736	0.0611425
SERPINC1, SPARC, SERPINF2, LCP1, FGG	1	0.0742903	1	0.0535057	0.0611435
ENO1, TFRC, HPR	1	0.0966882	1	0.031302	0.0611454
F9, ADAMTS13, TIMP1, SERPINF2, AK1	1	0.0996049	1	0.0264351	0.0611485
F9, TIMP1, FGA, PPBP, PKM	1	0.082302	1	0.0474066	0.0611519
SERPINF2, ECM1, FGA, HPR, AK1	1	0.0776396	1	0.0511344	0.0611551
F9, ENO1, SPARC, SERPINF2, AK1	1	0.1006	1	0.0245738	0.0611654
F9, ADAMTS13, TIMP1, FGA, PPBP	1	0.0826745	1	0.0471494	0.0611842
LCP1, FGA, PPBP, AK1	1	0.0867708	1	0.0433807	0.0611852
SERPINC1, TIMP1, FGA, FGG, PKM	1	0.0376477	1	0.0699223	0.0611931
ADAMTS13, SERPINF2, ECM1, FGG, PKM	1	0.0581275	1	0.0626465	0.0611936
ADAMTS13, LCP1, ECM1, FGA, PPBP	1	0.082783	1	0.0470779	0.0611956
F9, TIMP1, LCP1, ECM1	1	0.0998561	1	0.0261374	0.0611978
TFRC, FGA, FGG, PKM, TKT	1	0.0436291	1	0.0682033	0.061202
SERPINC1, TIMP1, HPR, FGG, AK1	1	0.0643755	1	0.0595875	0.0612074
SERPINC1, SPARC, FGA, AK1	1	0.075713	1	0.0526341	0.0612117
ENO1, SERPINF2, ECM1, HPR	1	0.100592	1	0.0248446	0.0612343
ENO1, TIMP1, TFRC, PPBP, FGG	1	0.0810644	1	0.0485991	0.0612343
TIMP1, SERPINF2, TFRC, LCP1, FGG	1	0.0530847	1	0.0648826	0.0612448
F9, SERPINC1, SPARC, TFRC	1	0.0967937	1	0.0314441	0.0612492
F9, LCP1, PPBP, FGG	1	0.069381	1	0.0568252	0.0612496
SERPINC1, SPARC, TFRC, FGA, FGG	1	0.041897	1	0.0688096	0.061258
ENO1, SERPINC1, ADAMTS13, HPR	1	0.095871	1	0.0328905	0.06128
F11, ENO1, SPARC, ADAMTS13, TIMP1	1	0.10511	1	0.0130329	0.0612869
SERPINC1, TFRC, ECM1, FGA, HPR	1	0.0621181	1	0.06088	0.0612909
SERPINC1, ECM1, FGG, AK1, PKM	1	0.0558138	1	0.0638164	0.0612937
F9, ADAMTS13, ECM1, FGG	1	0.0402103	1	0.0693574	0.0612994
SPARC, TFRC, ECM1, FGA, FGG	1	0.0472677	1	0.0671345	0.0613006
ENO1, SPARC, ADAMTS13, LCP1, FGG	1	0.0696429	1	0.0567812	0.0613201
SERPINC1, SPARC, HPR, FGG, PKM	1	0.0791048	1	0.0503379	0.061331
F11, SPARC, HPR, AK1	1	0.104992	1	0.0138109	0.0613345
F9, SERPINC1, SERPINF2, LCP1, HPR	1	0.0881487	1	0.0423324	0.0613421
F11, SPARC, LCP1, HPR	1	0.105356	1	0.0125009	0.0613519
SERPINF2, LCP1, ECM1, FGA, PPBP	1	0.0808928	1	0.0489633	0.0613539
ENO1, ECM1, FGG, PKM, CA1	1	0.0824826	1	0.0476969	0.061383
ENO1, ADAMTS13, TFRC, FGG, PKM	1	0.0458218	1	0.0677555	0.0613966
F11, FGA, PPBP, AK1	1	0.051412	1	0.0657727	0.0614106
ENO1, ECM1, FGA, AK1	1	0.048055	1	0.0670099	0.0614109
SERPINC1, TFRC, HPR, FGG, PKM	1	0.0532146	1	0.0650899	0.0614292
SERPINC1, SERPINF2, TFRC, FGG, PKM	1	0.0479432	1	0.0670915	0.0614418
F9, ADAMTS13, TFRC, FGG	1	0.0365624	1	0.0705413	0.0614518
TIMP1, SERPINF2, LCP1, ECM1, FGA	1	0.0627175	1	0.0608649	0.0614818
F9, SERPINC1, SPARC, TFRC, TKT	1	0.0976356	1	0.0308665	0.0614923
ENO1, ADAMTS13, LCP1, HPR, AK1	1	0.0946755	1	0.03512	0.0614962
ENO1, SERPINC1, SPARC, FGA, PPBP	1	0.104221	1	0.0173263	0.0614992
F9, SPARC, SERPINF2, TFRC, AK1	1	0.100069	1	0.0268	0.0615035
ENO1, ADAMTS13, SERPINF2, LCP1, HPR	1	0.100021	1	0.026896	0.0615059
F9, ADAMTS13, ECM1, FGG, PKM	1	0.039428	1	0.0698511	0.0615073
ENO1, TIMP1, FGA, PPBP	1	0.092004	1	0.0385234	0.0615254
F11, TFRC, ECM1, PPBP, AK1	1	0.102839	1	0.0211483	0.0615331
SERPINF2, ECM1, FGG, AK1, TKT	1	0.0614393	1	0.0615812	0.0615344
ENO1, SPARC, TIMP1, FGG, PKM	1	0.087203	1	0.0437198	0.0615485
SERPINC1, SPARC, SERPINF2, LCP1, FGA	1	0.0733564	1	0.0548448	0.0615656
ENO1, ADAMTS13, ECM1, HPR	1	0.0983325	1	0.0299996	0.0615707
F11, SERPINC1, ECM1, PPBP, FGG	1	0.0456011	1	0.0680853	0.0615867
F9, TIMP1, FGA, HPR	1	0.0576803	1	0.0634269	0.0615917
F9, ADAMTS13, TIMP1, SERPINF2	1	0.0979629	1	0.0306633	0.0615957
TIMP1, SERPINF2, ECM1, FGA, FGG	1	0.042722	1	0.0690271	0.0616088
F11, ENO1, ADAMTS13, ECM1, CA1	1	0.105035	1	0.0155903	0.0616437
SERPINC1, LCP1, FGA, PKM	1	0.0540759	1	0.0650458	0.0616454
SERPINC1, SERPINF2, FGA, FGG, PKM	1	0.0373085	1	0.0706059	0.061649
SERPINC1, TIMP1, FGA, AK1	1	0.0577192	1	0.0635108	0.0616616
ENO1, ADAMTS13, HPR, AK1, TKT	1	0.098232	1	0.0304578	0.0616686
F9, TIMP1, HPR, FGG	1	0.0570746	1	0.063812	0.0616722
SERPINC1, ADAMTS13, TFRC, FGA, PPBP	1	0.0635253	1	0.0607467	0.0616766
ENO1, PPBP, FGG, AK1, PKM	1	0.0714142	1	0.0563	0.0616932
F11, TIMP1, FGA, PPBP, CA1	1	0.0834696	1	0.0474725	0.0617054
SPARC, ADAMTS13, FGG, AK1, PKM	1	0.0793885	1	0.0508129	0.0617132
SERPINC1, ADAMTS13, SERPINF2, FGG, PKM	1	0.0479814	1	0.0674568	0.0617191
F9, TFRC, PPBP, FGG, AK1	1	0.0571319	1	0.0638551	0.0617196
F11, FGA, FGG	1	0.0303241	1	0.0723252	0.061722
F9, SERPINC1, SPARC, FGA, PPBP	1	0.0979513	1	0.0311696	0.0617597
ENO1, PPBP, FGG, AK1	1	0.0721075	1	0.0559751	0.0617609
ENO1, TFRC, HPR, PKM	1	0.0975274	1	0.0318299	0.0617643
SPARC, SERPINF2, FGG, AK1	1	0.0842971	1	0.0468699	0.0617674
ADAMTS13, TFRC, ECM1, FGA, PPBP	1	0.0754054	1	0.0538176	0.0617737
F11, SERPINC1, SPARC, TIMP1, F2	1	0.106208	1	0.0122206	0.0617966
F9, SERPINC1, TFRC, PPBP, FGG	1	0.0530229	1	0.0657026	0.0618106
F11, SERPINC1, SPARC, TIMP1, ECM1	1	0.106523	1	0.0109179	0.0618119
F9, FGA, HPR, PPBP	1	0.078779	1	0.0514573	0.0618135
ENO1, SERPINF2, HPR, PPBP, FGG	1	0.0829285	1	0.0481638	0.0618239
F9, ADAMTS13, TFRC, FGG, PKM	1	0.0357732	1	0.0712274	0.061828
F9, ECM1, FGG, PKM	1	0.0404476	1	0.0700029	0.0618403
LCP1, ECM1, HPR, FGG, PKM	1	0.0670557	1	0.0591156	0.061846
SERPINC1, LCP1, HPR, FGG	1	0.0534807	1	0.0655736	0.0618487
SERPINC1, SPARC, FGA, HPR, FGG	1	0.0531871	1	0.0656936	0.0618506
SPARC, SERPINF2, LCP1, ECM1, FGG	1	0.0799444	1	0.050636	0.0618522
SPARC, SERPINF2, ECM1, FGG	1	0.0814383	1	0.0494674	0.0618607
F11, ENO1, SPARC, TIMP1, ECM1	1	0.106332	1	0.0122159	0.0618664
F9, SPARC, SERPINF2, TFRC, PKM	1	0.0980697	1	0.0314098	0.0619031
SERPINF2, LCP1, ECM1, PPBP, FGG	1	0.0806995	1	0.0501443	0.0619069
ENO1, SERPINF2, ECM1, HPR, PKM	1	0.102574	1	0.0233163	0.0619113
SERPINF2, TFRC, ECM1, FGG, PKM	1	0.0585673	1	0.0634946	0.0619136
F9, SPARC, SERPINF2, HPR, FGG	1	0.0746717	1	0.0545561	0.061914
ENO1, ADAMTS13, ECM1, FGA, AK1	1	0.0470557	1	0.0680437	0.0619157
SERPINC1, SPARC, TFRC, FGA, AK1	1	0.0661712	1	0.0597199	0.0619211
ENO1, LCP1, FGG	1	0.0484518	1	0.0675733	0.0619254
F11, SPARC, TIMP1, TFRC, LCP1	1	0.106633	1	0.0113477	0.0619263
SPARC, SERPINF2, LCP1, ECM1, FGA	1	0.080429	1	0.0503968	0.0619282
F9, LCP1, PPBP, FGG, PKM	1	0.0669093	1	0.0593266	0.061929
F11, FGA, HPR, PPBP, FGG	1	0.0393672	1	0.070447	0.0619485
SPARC, FGA, PPBP, FGG, AK1	1	0.0796634	1	0.0510582	0.0619652
LCP1, ECM1, FGA, PPBP, FGG	1	0.0498929	1	0.0671344	0.0619826
ENO1, SERPINF2, FGA, AK1, PKM	1	0.0433387	1	0.0693506	0.0619932
SPARC, LCP1, ECM1, FGG, AK1	1	0.0824654	1	0.0488849	0.0619988
F9, SPARC, TFRC, LCP1, AK1	1	0.100847	1	0.0271058	0.0620102
TIMP1, SERPINF2, TFRC, FGA, AK1	1	0.0606751	1	0.062662	0.062014
F9, ADAMTS13, TIMP1, LCP1, PKM	1	0.0996513	1	0.0292221	0.0620175
F11, SERPINC1, ECM1, PPBP, AK1	1	0.104239	1	0.0198633	0.0620212
F9, TIMP1, FGA, PPBP, FGG	1	0.053014	1	0.0660064	0.0620247
F9, ECM1, FGG	1	0.0412567	1	0.0700163	0.0620264
F9, SPARC, LCP1, HPR, FGG	1	0.07577	1	0.0540151	0.0620359
F9, ENO1, SPARC, ADAMTS13, ECM1	1	0.102168	1	0.0246798	0.0620441
F11, TFRC, ECM1, HPR, PPBP	1	0.104668	1	0.018855	0.0620481
F9, SPARC, TFRC, AK1, PKM	1	0.0976351	1	0.0324952	0.062052
SPARC, TFRC, FGA, HPR, TKT	1	0.0862417	1	0.045714	0.0620709
SERPINC1, SPARC, TIMP1, ECM1, FGG	1	0.0924625	1	0.0393094	0.0620827
SERPINC1, SERPINF2, FGG, PKM	1	0.0494702	1	0.0674432	0.0620955
SERPINC1, ADAMTS13, TIMP1, FGG	1	0.0535664	1	0.065891	0.0620988
F9, TFRC, FGG	1	0.0374653	1	0.0711531	0.0621004
F11, SPARC, TIMP1, PPBP, FGG	1	0.101242	1	0.0267206	0.0621103
ENO1, SERPINF2, LCP1, FGG, AK1	1	0.042271	1	0.0698463	0.062123
ENO1, ADAMTS13, LCP1, FGG	1	0.0467609	1	0.0684412	0.0621354
F11, F9, ENO1, TIMP1, PPBP	1	0.106646	1	0.012995	0.0621502
SPARC, TFRC, LCP1, ECM1, FGG	1	0.0730669	1	0.056019	0.062158
F9, ENO1, SPARC, ADAMTS13, AK1	1	0.0989706	1	0.0307817	0.0621637
F11, ADAMTS13, TFRC, ECM1, PPBP	1	0.103323	1	0.0227222	0.0621734
F9, LCP1, HPR, PPBP, FGG	1	0.0784877	1	0.0523412	0.0621877
F9, SPARC, LCP1, FGG	1	0.0684108	1	0.0589075	0.0622011
SERPINC1, SPARC, ECM1, FGA, HPR	1	0.0819789	1	0.0496927	0.0622161
F11, ECM1, FGA, PPBP, FGG	1	0.0335474	1	0.0722642	0.0622219
F9, SPARC, ADAMTS13, FGG, PKM	1	0.0630536	1	0.0618345	0.0622391
F11, SERPINC1, SPARC, ADAMTS13, TIMP1	1	0.107116	1	0.0118064	0.0622578
ENO1, ADAMTS13, SERPINF2, PPBP, FGG	1	0.0712036	1	0.0573646	0.0622677
F9, SERPINC1, SERPINF2, LCP1	1	0.0850011	1	0.047278	0.0622917
TIMP1, LCP1, FGG, PKM	1	0.0609595	1	0.062947	0.0622988
TIMP1, SERPINF2, FGA, AK1, PKM	1	0.0626894	1	0.0621282	0.0623138
ENO1, SPARC, FGA, PPBP, CA1	1	0.100679	1	0.0284418	0.0623208
F9, SERPINF2, FGA, PPBP, FGG	1	0.0416257	1	0.070302	0.0623236
F9, SERPINF2, ECM1, PPBP, FGG	1	0.0649354	1	0.0610384	0.0623501
F11, TFRC, HPR, PPBP, FGG	1	0.0535363	1	0.0662633	0.0623553
F9, SPARC, TFRC, ECM1, HPR	1	0.102096	1	0.0259775	0.0623596
SPARC, ADAMTS13, TFRC, FGG, AK1	1	0.0754711	1	0.0547977	0.0623748
F9, ENO1, SPARC, SERPINF2, ECM1	1	0.104392	1	0.0211236	0.0623839
SERPINC1, ADAMTS13, TIMP1, FGA, PKM	1	0.0533532	1	0.0663893	0.0623933
SERPINC1, ADAMTS13, TIMP1, FGA, AK1	1	0.0565238	1	0.0650871	0.062394
F11, ENO1, ECM1, PPBP, AK1	1	0.106678	1	0.0145318	0.0623962
F9, SPARC, ADAMTS13, SERPINF2, TFRC	1	0.0993438	1	0.0309091	0.0624019
F9, ADAMTS13, PPBP, FGG, TKT	1	0.0671691	1	0.0599525	0.0624239
ENO1, SERPINC1, PPBP, FGG	1	0.0715351	1	0.0574575	0.0624501
ENO1, ADAMTS13, HPR, PPBP, FGG	1	0.0814711	1	0.050569	0.062469
F9, LCP1, FGA, AK1	1	0.0409667	1	0.0706904	0.062474
SERPINC1, ADAMTS13, SERPINF2, FGA, HPR	1	0.0515743	1	0.0672089	0.0624884
F9, LCP1, FGA	1	0.0408001	1	0.0707645	0.0624943
ADAMTS13, TIMP1, ECM1, FGA, PKM	1	0.0667241	1	0.0603148	0.0625004
ENO1, SERPINC1, FGA, AK1, CA1	1	0.0808232	1	0.0511358	0.0625009
TFRC, LCP1, PPBP, FGG, AK1	1	0.074767	1	0.055501	0.062512
F9, ENO1, SPARC, PPBP, FGG	1	0.0956284	1	0.0365163	0.0625189
SERPINC1, TFRC, FGA, PPBP	1	0.0663661	1	0.0605392	0.0625202
ENO1, SERPINC1, ADAMTS13, HPR, PKM	1	0.0993991	1	0.0311815	0.0625216
F11, SERPINC1, HPR, PPBP, FGG	1	0.0530061	1	0.0667345	0.0625425
F9, SPARC, ECM1, FGA, HPR	1	0.0742777	1	0.0558961	0.0625557
F9, SERPINF2, LCP1, HPR	1	0.0897021	1	0.0433686	0.0625577
F9, TIMP1, FGA, AK1, CA1	1	0.0955042	1	0.0367767	0.0625586
F11, ENO1, ADAMTS13, PPBP, AK1	1	0.106137	1	0.0172838	0.0625617
SERPINC1, ADAMTS13, LCP1, FGA, PKM	1	0.0525481	1	0.0669572	0.0625747
ENO1, TIMP1, ECM1, PPBP, FGG	1	0.0892962	1	0.0438308	0.0625821
F9, ADAMTS13, TIMP1, FGA, CA1	1	0.0785578	1	0.0529897	0.0625838
F11, ENO1, TFRC, HPR, PPBP	1	0.106913	1	0.014941	0.062593
F11, ECM1, PPBP, FGG, AK1	1	0.0492533	1	0.0682452	0.0626238
F11, SERPINC1, ADAMTS13, TFRC, PPBP	1	0.102742	1	0.0256934	0.0626296
SERPINC1, SERPINF2, FGA, PPBP, TKT	1	0.0738842	1	0.0562838	0.062635
F9, SPARC, TFRC, ECM1	1	0.100655	1	0.0295646	0.0626571
F11, F9, TIMP1, ECM1, PPBP	1	0.106755	1	0.0160298	0.0626845
SERPINC1, SPARC, SERPINF2, HPR, FGG	1	0.0834087	1	0.0494125	0.0626913
SERPINC1, SPARC, TIMP1, FGA, AK1	1	0.0937793	1	0.0392233	0.0626944
SERPINC1, TFRC, FGA, HPR, PPBP	1	0.0751899	1	0.0555357	0.0626996
SPARC, TFRC, ECM1, FGG	1	0.0748856	1	0.0557466	0.062705
F11, TIMP1, ECM1, PPBP, FGG	1	0.060979	1	0.0635512	0.0627149
ENO1, ADAMTS13, SERPINF2, HPR	1	0.100188	1	0.0305376	0.0627234
ENO1, SERPINC1, HPR, AK1, PKM	1	0.097255	1	0.0349069	0.0627295
LCP1, ECM1, PPBP, FGG, AK1	1	0.0837945	1	0.049169	0.0627325
F11, F9, SERPINC1, TIMP1, PPBP	1	0.106074	1	0.0183996	0.06274
SERPINC1, SPARC, TIMP1, FGG, AK1	1	0.0942538	1	0.0387728	0.0627411
F9, SPARC, SERPINF2, TFRC, LCP1	1	0.102898	1	0.0258881	0.062768
ENO1, SERPINC1, FGG, AK1	1	0.041339	1	0.0709854	0.0627783
TIMP1, SERPINF2, TFRC, FGA, PKM	1	0.0546052	1	0.066433	0.0627805
F11, ADAMTS13, FGG, PKM, CA1	1	0.0741385	1	0.0563911	0.0627985
F9, ENO1, SERPINC1, SPARC, LCP1	1	0.104954	1	0.0215866	0.0627994
TIMP1, ECM1, FGA, PKM	1	0.068367	1	0.059918	0.062829
ENO1, SERPINC1, FGG, AK1, F2	1	0.0397671	1	0.0714923	0.0628291
F9, SPARC, ADAMTS13, LCP1, FGA	1	0.0664478	1	0.0609769	0.0628331
F11, SERPINF2, ECM1, PPBP, FGG	1	0.048031	1	0.0689721	0.0628443
F9, SERPINC1, HPR, FGG, CA1	1	0.0608374	1	0.0638129	0.0628476
F9, SERPINC1, TIMP1	1	0.0991415	1	0.0325491	0.0628532
F11, SERPINC1, SPARC, TIMP1, AK1	1	0.108066	1	0.0123249	0.0628631
F9, SERPINC1, ECM1, PPBP, FGG	1	0.060756	1	0.0638904	0.0628744
F11, SERPINC1, TFRC, FGG, CA1	1	0.0571292	1	0.065517	0.0628756
SERPINC1, SERPINF2, TFRC, FGA, PKM	1	0.0494736	1	0.068522	0.0628831
ENO1, SERPINC1, HPR, AK1	1	0.0948923	1	0.0383558	0.0628864
SERPINC1, ECM1, FGA, HPR, PPBP	1	0.0839379	1	0.0493822	0.0629077
SPARC, ADAMTS13, SERPINF2, ECM1, FGA	1	0.079049	1	0.0532069	0.0629103
F11, F9, TIMP1, PPBP, AK1	1	0.107067	1	0.0163369	0.0629131
ADAMTS13, SERPINF2, LCP1, ECM1, FGA	1	0.0615205	1	0.0636041	0.0629248
F9, ENO1, TIMP1, PKM, CA1	1	0.102292	1	0.0276229	0.0629367
SERPINC1, TFRC, FGA, HPR	1	0.0562573	1	0.065975	0.0629374
F9, ADAMTS13, ECM1, HPR, AK1	1	0.0968429	1	0.0360432	0.0629497
F11, ADAMTS13, TFRC, HPR, PPBP	1	0.104948	1	0.0222603	0.0629539
ENO1, SPARC, LCP1, FGG, CA1	1	0.0706243	1	0.058823	0.0629584
F9, ENO1, SPARC, ADAMTS13, SERPINF2	1	0.103833	1	0.0247229	0.0629602
SPARC, ECM1, FGA, AK1	1	0.0867238	1	0.0471162	0.0629884
F9, SERPINC1, ADAMTS13, TIMP1, HPR	1	0.0993635	1	0.0326194	0.062993
F9, ECM1, PPBP, FGG, AK1	1	0.0656613	1	0.0616384	0.062993
ENO1, SERPINC1, ADAMTS13, FGG, AK1	1	0.040036	1	0.0716367	0.0629955
SERPINC1, SERPINF2, LCP1, FGG	1	0.0501259	1	0.0684464	0.0629981
SPARC, TFRC, ECM1, FGA, AK1	1	0.077072	1	0.0547784	0.0630056
F9, ENO1, SERPINC1, SPARC, HPR	1	0.104699	1	0.0230893	0.0630172
SPARC, FGA, HPR, AK1, TKT	1	0.0966584	1	0.0364628	0.0630181
ADAMTS13, TIMP1, FGG, PKM, TKT	1	0.0595371	1	0.0646635	0.0630196
F9, SPARC, ADAMTS13, TFRC, AK1	1	0.099166	1	0.0330079	0.063026
F9, TIMP1, SERPINF2, ECM1, HPR	1	0.102442	1	0.027701	0.0630401
F9, TFRC, FGA, AK1, CA1	1	0.0951539	1	0.0384378	0.0630501
F9, ENO1, SPARC, LCP1, AK1	1	0.10446	1	0.0238097	0.0630663
F9, ADAMTS13, LCP1, FGA, AK1	1	0.0401737	1	0.0717015	0.0630738
SPARC, LCP1, FGA, AK1, PKM	1	0.0813728	1	0.0517774	0.0630873
F9, SPARC, TIMP1, TFRC, FGA	1	0.0750978	1	0.0562711	0.0631015
SERPINC1, SPARC, TIMP1, ECM1, FGA	1	0.0923397	1	0.0417952	0.0631025
F9, ECM1, HPR, AK1, PKM	1	0.0983968	1	0.0343576	0.063112
F9, TFRC, HPR, PPBP, FGG	1	0.0683749	1	0.0603821	0.063129
F11, ENO1, SERPINC1, PPBP, AK1	1	0.107413	1	0.0166364	0.0631595
F9, SERPINF2, LCP1, HPR, AK1	1	0.0932889	1	0.0408865	0.0631637
ENO1, ADAMTS13, LCP1, FGG, CA1	1	0.0702775	1	0.0593713	0.0631751
SPARC, SERPINF2, TFRC, FGG, PKM	1	0.0678541	1	0.0607426	0.0631756
F9, SPARC, ADAMTS13, TFRC, LCP1	1	0.100696	1	0.0311027	0.0631759
F9, ENO1, ECM1, CA1, TKT	1	0.103946	1	0.0253137	0.0631785
F9, ADAMTS13, SERPINF2, LCP1, AK1	1	0.0826008	1	0.0509905	0.0631837
F11, SERPINC1, TFRC, ECM1, PPBP	1	0.106119	1	0.0204387	0.0631864
SPARC, TFRC, FGG, AK1	1	0.0778026	1	0.0546032	0.0631994
F11, SERPINF2, TFRC	1	0.0964214	1	0.0372525	0.0632078
SPARC, FGA, HPR, PKM, TKT	1	0.090802	1	0.0436514	0.0632092
SPARC, SERPINF2, HPR, FGG, TKT	1	0.0936732	1	0.0406009	0.0632277
F11, SPARC, HPR	1	0.108174	1	0.0144809	0.0632319
SPARC, ECM1, FGA, FGG	1	0.0520029	1	0.0681023	0.0632492
SPARC, SERPINF2, LCP1, FGG, AK1	1	0.0818277	1	0.0517276	0.0632537
F9, SERPINC1, ADAMTS13, ECM1, BLVRB	1	0.0961886	1	0.0376664	0.0632553
SERPINC1, SERPINF2, TFRC, FGA, FGG	1	0.0375568	1	0.0726379	0.0632601
SERPINC1, TIMP1, TFRC, FGG, AK1	1	0.0516183	1	0.0682688	0.0632657
SPARC, TFRC, FGG, TKT, BLVRB	1	0.0811697	1	0.0522876	0.0632828
ECM1, FGA, HPR, FGG, AK1	1	0.0565455	1	0.0663545	0.063289
F9, ADAMTS13, TIMP1, LCP1, AK1	1	0.101642	1	0.0299124	0.0632902
F9, SERPINC1, TIMP1, HPR, PKM	1	0.102054	1	0.0292174	0.0632913
TIMP1, TFRC, LCP1, FGA, TKT	1	0.059182	1	0.0652271	0.063298
SERPINF2, TFRC, LCP1, PPBP, FGG	1	0.0719221	1	0.0585997	0.0633022
F9, SPARC, TFRC, LCP1, PKM	1	0.101424	1	0.0303434	0.0633122
F11, ENO1, SPARC, TIMP1, SERPINF2	1	0.108955	1	0.0119455	0.0633184
F9, SPARC, ADAMTS13, SERPINF2, FGA	1	0.0647294	1	0.0626327	0.0633316
ENO1, SPARC, FGA, PPBP, AK1	1	0.107245	1	0.0181063	0.0633363
F9, ADAMTS13, SERPINF2, LCP1, PKM	1	0.0799693	1	0.0532867	0.0633376
F9, SPARC, ADAMTS13, TIMP1, FGG	1	0.0834186	1	0.0506244	0.0633404
F9, SERPINC1, TIMP1, LCP1, HPR	1	0.102483	1	0.0286804	0.0633547
F9, SPARC, ADAMTS13, TFRC, PKM	1	0.0967209	1	0.0372583	0.0633607
ENO1, SERPINC1, SERPINF2, LCP1, HPR	1	0.104242	1	0.0254428	0.0633737
F9, TIMP1, FGA, PPBP	1	0.0857214	1	0.0488079	0.0633983
F9, TIMP1, ECM1, PPBP, FGG	1	0.0827508	1	0.0512763	0.0634031
ENO1, TIMP1, FGA, HPR, PPBP	1	0.0982494	1	0.0353989	0.0634214
SPARC, ADAMTS13, ECM1, FGG, PKM	1	0.0774663	1	0.0552235	0.0634241
F9, TIMP1, SERPINF2, LCP1	1	0.102763	1	0.0284304	0.0634289
SERPINF2, LCP1, ECM1, FGA, FGG	1	0.0440972	1	0.0710535	0.0634452
ENO1, TFRC, FGG	1	0.0469822	1	0.0701382	0.0634452
ENO1, ECM1, HPR, AK1, PKM	1	0.101181	1	0.0312257	0.0634713
F9, SPARC, SERPINF2, TFRC, FGA	1	0.0573294	1	0.0662893	0.0634754
SERPINF2, ECM1, FGA, FGG, PKM	1	0.0450228	1	0.0708486	0.0635059
F9, SPARC, FGA, PPBP, AK1	1	0.103079	1	0.0281309	0.0635084
ENO1, ECM1, FGG, CA1	1	0.0832448	1	0.0510811	0.0635106
SERPINF2, ECM1, HPR, FGG, AK1	1	0.0727899	1	0.058452	0.0635373
ECM1, FGA, HPR, TKT, F2	1	0.0669747	1	0.0617778	0.063538
F9, TIMP1, ECM1, AK1	1	0.104159	1	0.0262204	0.0635413
ENO1, SERPINF2, HPR, AK1, PKM	1	0.101319	1	0.0312479	0.0635515
SPARC, SERPINF2, FGA, HPR, TKT	1	0.0925793	1	0.0425476	0.0635537
F9, SERPINC1, ADAMTS13, LCP1, HPR	1	0.0845018	1	0.0501379	0.063554
ENO1, SERPINC1, PPBP, FGG, PKM	1	0.0716775	1	0.059186	0.0635759
ENO1, TIMP1, TFRC, HPR, AK1	1	0.103121	1	0.0282886	0.0635779
SERPINC1, ADAMTS13, SERPINF2, HPR, FGG	1	0.0510607	1	0.0689063	0.063579
F9, TIMP1, ECM1	1	0.102129	1	0.0300436	0.0635896
F11, SPARC, TIMP1, TFRC	1	0.109296	1	0.0125878	0.0635951
ENO1, SERPINF2, TFRC, FGG, AK1	1	0.0418594	1	0.0719146	0.0635956
F9, SERPINC1, TIMP1, SERPINF2, HPR	1	0.102	1	0.030283	0.0635976
ENO1, ADAMTS13, SERPINF2, HPR, PKM	1	0.102939	1	0.0287598	0.0636223
SERPINC1, ECM1, FGA, FGG, AK1	1	0.0427744	1	0.0717058	0.0636382
F9, ENO1, SERPINC1, SPARC, PKM	1	0.104639	1	0.0256265	0.0636385
ENO1, SPARC, ADAMTS13, TIMP1, FGG	1	0.0858511	1	0.0491749	0.0636457
F11, SPARC, TIMP1, TFRC, HPR	1	0.109606	1	0.0117837	0.0636675
F9, SPARC, HPR, FGG, PKM	1	0.0724297	1	0.0588889	0.0636719
F9, SERPINC1, AK1, TKT, F2	1	0.0826896	1	0.0518418	0.0636844
ADAMTS13, SERPINF2, ECM1, FGA, PKM	1	0.0624482	1	0.0642989	0.0636947
SERPINC1, SPARC, ADAMTS13, SERPINF2, FGA	1	0.0716593	1	0.0593939	0.0636989
ENO1, ADAMTS13, TIMP1, TFRC, HPR	1	0.104224	1	0.0266786	0.0637042
TIMP1, SERPINF2, LCP1, FGA, AK1	1	0.0628806	1	0.0641243	0.063717
ENO1, SPARC, FGG	1	0.0730639	1	0.0585902	0.063726
F11, SERPINC1, SPARC, TIMP1, PKM	1	0.109707	1	0.0119832	0.06375
SPARC, SERPINF2, LCP1, FGA, AK1	1	0.0819529	1	0.0525515	0.0637603
SERPINC1, LCP1, ECM1, FGG	1	0.0549393	1	0.06769	0.0637688
SERPINF2, LCP1, FGA, PPBP, PKM	1	0.0798785	1	0.0541223	0.0637733
F9, ADAMTS13, SERPINF2, LCP1	1	0.0804523	1	0.053704	0.0637741
TIMP1, TFRC, ECM1, FGA, AK1	1	0.0721592	1	0.059227	0.0637807
SERPINF2, ECM1, FGA, HPR, FGG	1	0.0497807	1	0.0696419	0.0637813
TIMP1, SERPINF2, TFRC, ECM1, FGA	1	0.0595217	1	0.0657811	0.0637854
F9, FGA, HPR, PPBP, FGG	1	0.0515378	1	0.069029	0.0637948
SERPINC1, ADAMTS13, FGA, HPR, AK1	1	0.0597438	1	0.065717	0.0638096
ENO1, ECM1, HPR, AK1	1	0.0999651	1	0.0340828	0.0638207
ENO1, TFRC, LCP1, FGA, AK1	1	0.0433508	1	0.0717954	0.0638343
F11, ADAMTS13, TFRC, PPBP, AK1	1	0.104616	1	0.0264305	0.0638462
F9, SERPINC1, TIMP1, HPR, F2	1	0.0994094	1	0.0349666	0.063855
ENO1, TIMP1, SERPINF2, TFRC, HPR	1	0.106453	1	0.0226226	0.0638668
SERPINC1, TFRC, ECM1, HPR, FGG	1	0.0601106	1	0.0656655	0.0638876
SERPINC1, TFRC, ECM1, FGA, AK1	1	0.059213	1	0.0660834	0.0639001
ENO1, SERPINF2, HPR, AK1	1	0.0996945	1	0.0347193	0.0639111
SERPINC1, LCP1, PPBP, FGG, AK1	1	0.0732444	1	0.0588431	0.0639501
SPARC, LCP1, FGG, AK1, PKM	1	0.0798695	1	0.0545009	0.0639854
F11, SERPINC1, SPARC, FGA, CA1	1	0.0554738	1	0.0678238	0.0640162
ENO1, TIMP1, PPBP, FGG, AK1	1	0.086506	1	0.0493477	0.0640266
ENO1, SERPINC1, TIMP1, PPBP, FGG	1	0.0847163	1	0.0508963	0.0640503
F11, F9, ADAMTS13, TIMP1, PPBP	1	0.108097	1	0.0193948	0.0640653
ENO1, SERPINF2, LCP1, FGA, AK1	1	0.0430765	1	0.0722211	0.0640944
TIMP1, ECM1, HPR, FGG, PKM	1	0.0740855	1	0.0585601	0.0640953
ENO1, TFRC, FGA, AK1	1	0.043936	1	0.0720149	0.0641312
SPARC, TIMP1, TFRC, ECM1, FGG	1	0.092956	1	0.0435114	0.0641694
ENO1, SPARC, TIMP1, HPR, FGG	1	0.0961885	1	0.0399087	0.0641702
SPARC, ADAMTS13, SERPINF2, TFRC, FGG	1	0.0714866	1	0.0602642	0.0641811
ADAMTS13, TIMP1, LCP1, ECM1, FGG	1	0.0629154	1	0.0647995	0.0641845
ENO1, SPARC, LCP1, FGG	1	0.0729345	1	0.0594158	0.0641879
F11, SPARC, PKM, CA1, TKT	1	0.106769	1	0.0232778	0.0641974
SERPINC1, SPARC, TIMP1, FGG, PKM	1	0.0902666	1	0.0462787	0.0642015
F11, FGA, FGG, PKM, CA1	1	0.0453336	1	0.0717109	0.0642235
F9, SPARC, FGG, PKM	1	0.0652559	1	0.0637099	0.0642237
SERPINC1, SPARC, ADAMTS13, LCP1, FGA	1	0.0733522	1	0.0592293	0.0642292
SPARC, ECM1, HPR, FGG, AK1	1	0.0953987	1	0.040973	0.0642312
F9, TFRC, FGA	1	0.0378958	1	0.0738137	0.0642316
SERPINC1, SPARC, TIMP1, SERPINF2, FGG	1	0.094196	1	0.0423276	0.0642348
F9, ENO1, SERPINC1, SPARC	1	0.10549	1	0.0262688	0.0642741
SERPINF2, LCP1, ECM1, FGG	1	0.0585985	1	0.066909	0.0642881
ENO1, SPARC, ECM1, FGA, PPBP	1	0.109402	1	0.0167338	0.0642919
SERPINC1, ADAMTS13, TFRC, ECM1, FGA	1	0.0578256	1	0.0672472	0.0642939
SPARC, SERPINF2, TFRC, LCP1, FGG	1	0.0724302	1	0.0599415	0.0643271
F9, SPARC, TFRC, HPR, F2	1	0.101885	1	0.0326792	0.0643275
TIMP1, TFRC, LCP1, FGA, PKM	1	0.0585303	1	0.0670081	0.0643368
ADAMTS13, TIMP1, LCP1, ECM1, FGA	1	0.0671211	1	0.0629223	0.0643368
ADAMTS13, TIMP1, LCP1, FGG, PKM	1	0.0591526	1	0.0667562	0.0643489
F11, SERPINC1, ADAMTS13, PPBP, AK1	1	0.106577	1	0.0243117	0.0643491
SERPINF2, TFRC, LCP1, FGA, HPR	1	0.0589155	1	0.0668899	0.0643702
ENO1, SERPINF2, PPBP, FGG	1	0.0759888	1	0.0578146	0.0643755
F9, TIMP1, SERPINF2, AK1	1	0.105369	1	0.0268763	0.0643771
F9, ECM1, HPR, AK1	1	0.0995631	1	0.0362354	0.0644058
F9, LCP1, FGA, AK1, CA1	1	0.0904777	1	0.0465159	0.064414
SERPINC1, SPARC, LCP1, FGG, PKM	1	0.071447	1	0.0606739	0.0644248
F11, TFRC, HPR, PPBP, AK1	1	0.109011	1	0.0187005	0.064436
ADAMTS13, TIMP1, SERPINF2, LCP1, FGG	1	0.0574505	1	0.0676084	0.0644368
SPARC, SERPINF2, HPR, FGG, AK1	1	0.093692	1	0.0433911	0.064467
F11, SERPINC1, SPARC, TIMP1, SERPINF2	1	0.111209	1	0.0112933	0.0645186
ENO1, HPR, PPBP, FGG, PKM	1	0.0845709	1	0.0518896	0.0645195
F9, SPARC, TIMP1, LCP1, FGG	1	0.0850466	1	0.0515288	0.0645318
TFRC, ECM1, FGA, PPBP	1	0.077788	1	0.0569111	0.0645441
F9, SERPINF2, LCP1, AK1, PKM	1	0.0857758	1	0.0509678	0.0645513
F9, ENO1, SPARC, HPR, AK1	1	0.107041	1	0.0241325	0.0645574
SERPINC1, FGA, HPR, FGG, PKM	1	0.0421157	1	0.0731284	0.0645717
ENO1, ADAMTS13, TFRC, FGG	1	0.0453459	1	0.0721753	0.0645741
F9, ENO1, SPARC, ECM1, HPR	1	0.107716	1	0.022691	0.064577
F9, SERPINC1, SERPINF2, AK1, PKM	1	0.0869484	1	0.0500703	0.0645976
ENO1, SPARC, ADAMTS13, FGA, PPBP	1	0.109286	1	0.0187504	0.0645992
F11, TFRC, LCP1, PPBP, AK1	1	0.110177	1	0.0160224	0.0646063
SERPINC1, ADAMTS13, SERPINF2, FGA, PKM	1	0.0494773	1	0.0708895	0.0646193
SERPINC1, SPARC, TFRC, LCP1, FGA	1	0.0657168	1	0.0640939	0.0646334
ADAMTS13, LCP1, ECM1, PPBP, FGG	1	0.0814073	1	0.0545423	0.0646445
F9, ADAMTS13, TIMP1, ECM1, HPR	1	0.103389	1	0.0313108	0.0646615
SERPINF2, LCP1, ECM1, FGA	1	0.0632031	1	0.0653676	0.064662
SERPINF2, LCP1, FGA, FGG, PKM	1	0.0408976	1	0.0736085	0.0646792
SERPINC1, ADAMTS13, TIMP1, FGG, AK1	1	0.0550672	1	0.0689272	0.0646869
SPARC, TIMP1, ECM1, FGA, FGG	1	0.063719	1	0.0651686	0.0646943
F9, ENO1, SERPINC1, SPARC, TKT	1	0.107073	1	0.0246109	0.0646961
F11, ENO1, ADAMTS13, TFRC, PPBP	1	0.109513	1	0.0186071	0.0646981
F9, TIMP1, LCP1, AK1, TKT	1	0.104391	1	0.029835	0.0647244
F11, SPARC, ADAMTS13, TIMP1, ECM1	1	0.111491	1	0.0117005	0.0647276
F9, ENO1, SPARC, LCP1, ECM1	1	0.108733	1	0.0208928	0.0647321
ENO1, HPR, PPBP, FGG	1	0.0862937	1	0.0508808	0.0647326
F11, SERPINC1, ADAMTS13, ECM1, PPBP	1	0.108316	1	0.0219779	0.0647426
F9, SERPINF2, FGG, AK1, CA1	1	0.090125	1	0.0475465	0.0647545
ENO1, TFRC, LCP1, FGG, AK1	1	0.0427234	1	0.0732074	0.0647631
F9, ENO1, SPARC, AK1, PKM	1	0.103811	1	0.0309691	0.0647739
ADAMTS13, SERPINF2, ECM1, FGA, PPBP	1	0.0789675	1	0.0565345	0.0647939
SERPINC1, ECM1, FGA, PPBP, PKM	1	0.0723323	1	0.0607773	0.0648147
F9, SPARC, ADAMTS13, TFRC, FGA	1	0.0576396	1	0.0681182	0.0648511
F9, SPARC, ECM1, FGA, PPBP	1	0.102371	1	0.0335257	0.0648714
F9, SPARC, SERPINF2, TFRC, HPR	1	0.106085	1	0.0273059	0.064884
F9, TIMP1, LCP1, ECM1, HPR	1	0.10531	1	0.0288014	0.0649011
F9, ADAMTS13, TIMP1, LCP1	1	0.102729	1	0.0331027	0.0649126
ENO1, SPARC, SERPINF2, FGA, PPBP	1	0.110113	1	0.0180618	0.06493
ENO1, SERPINF2, FGA, AK1	1	0.0432421	1	0.0732975	0.0649446
F11, SERPINF2, HPR, PPBP, FGG	1	0.0573763	1	0.0683971	0.0649708
F9, SERPINC1, ADAMTS13, SERPINF2, AK1	1	0.0857936	1	0.0517658	0.0649833
SERPINC1, ADAMTS13, LCP1, HPR, FGG	1	0.0521573	1	0.0704537	0.0649936
F9, ADAMTS13, SERPINF2, FGG, PKM	1	0.037279	1	0.0749663	0.0650028
TFRC, ECM1, HPR, FGG, TKT	1	0.0708991	1	0.0619056	0.0650081
F9, SERPINC1, LCP1, HPR, AK1	1	0.0924553	1	0.0458349	0.0650098
ENO1, ADAMTS13, TFRC, FGA, AK1	1	0.0431825	1	0.0734189	0.0650235
SPARC, TFRC, HPR, FGG, AK1	1	0.0886785	1	0.0494042	0.0650278
F9, SERPINF2, LCP1, AK1	1	0.0868237	1	0.051017	0.0650374
F11, ENO1, SERPINC1, AK1, CA1	1	0.11035	1	0.0179798	0.065047
F9, SERPINC1, FGG, AK1, PKM	1	0.0366845	1	0.0751696	0.0650487
ENO1, SERPINC1, SERPINF2, HPR	1	0.105293	1	0.0293453	0.0650552
F11, F9, ADAMTS13, AK1, CA1	1	0.109812	1	0.0195989	0.0650606
F9, SPARC, TFRC, LCP1, HPR	1	0.107219	1	0.0257566	0.0650733
TIMP1, SERPINF2, FGA, FGG, AK1	1	0.0425193	1	0.0736813	0.0650783
TIMP1, LCP1, ECM1, FGG	1	0.0646379	1	0.0653649	0.0651261
SERPINF2, TFRC, ECM1, FGA, PKM	1	0.0628114	1	0.0662562	0.0651407
SERPINC1, SPARC, ADAMTS13, HPR, FGG	1	0.0827038	1	0.0544757	0.0651474
SERPINC1, ECM1, FGA, PPBP, AK1	1	0.0732944	1	0.0607633	0.0651613
F9, HPR, AK1, PKM, TKT	1	0.0992338	1	0.0386252	0.0651648
SPARC, TFRC, LCP1, ECM1, FGA	1	0.074136	1	0.060266	0.0651655
LCP1, FGA, HPR, TKT, F2	1	0.0585186	1	0.0682099	0.0651744
F9, SPARC, ADAMTS13, TFRC, HPR	1	0.104746	1	0.0306737	0.0651747
SERPINC1, LCP1, FGA, PPBP, FGG	1	0.0439987	1	0.0734138	0.0651997
F9, SPARC, TFRC, HPR, AK1	1	0.10739	1	0.0259072	0.0652063
F11, ENO1, PPBP, CA1	1	0.110611	1	0.0181198	0.0652189
F9, SERPINC1, ADAMTS13, FGG, AK1	1	0.037033	1	0.075308	0.0652208
ENO1, ADAMTS13, HPR, AK1, PKM	1	0.10082	1	0.0367933	0.0652569
SERPINC1, ECM1, FGA, AK1	1	0.0602088	1	0.0676563	0.065295
ADAMTS13, LCP1, FGA, PPBP, PKM	1	0.0809584	1	0.0560698	0.065331
ENO1, SPARC, TFRC, PPBP, FGG	1	0.10511	1	0.0306301	0.0653541
SERPINC1, LCP1, ECM1, FGA, AK1	1	0.0564452	1	0.0693176	0.0653547
F11, ENO1, SPARC, TIMP1, HPR	1	0.112686	1	0.0112779	0.0653567
F11, ADAMTS13, ECM1, PPBP, FGG	1	0.047778	1	0.0724658	0.0653655
F11, ENO1, SPARC, TIMP1, PKM	1	0.112255	1	0.0134105	0.0653816
F11, SPARC, LCP1, HPR, CA1	1	0.111708	1	0.0155086	0.0653843
SERPINC1, TFRC, ECM1, FGA	1	0.0592565	1	0.0682105	0.0653943
SERPINC1, TIMP1, ECM1, FGA, PPBP	1	0.091093	1	0.0479593	0.0654019
F9, ECM1, HPR, PPBP, FGG	1	0.0776192	1	0.0584707	0.0654058
F11, F9, SPARC, TFRC, PPBP	1	0.112353	1	0.01345	0.0654426
F11, SERPINF2, TFRC, HPR, PPBP	1	0.109582	1	0.0219884	0.0654433
F9, ENO1, SPARC, ADAMTS13, LCP1	1	0.108217	1	0.0250993	0.0654451
F11, F9, SPARC, PPBP, CA1	1	0.111159	1	0.0177653	0.0654602
F11, ECM1, PPBP, FGG	1	0.0497222	1	0.0719542	0.0654646
F9, ENO1, SPARC, ECM1, PKM	1	0.108462	1	0.024735	0.0654855
F9, SPARC, TFRC, FGA, HPR	1	0.067	1	0.0647321	0.0654884
SERPINC1, SPARC, LCP1, FGA, HPR	1	0.083097	1	0.0548383	0.0655152
F9, ENO1, SPARC, ADAMTS13, HPR	1	0.108147	1	0.0255215	0.0655164
SERPINC1, TFRC, LCP1, FGA, PKM	1	0.0523052	1	0.0711195	0.0655167
F9, ADAMTS13, TFRC	1	0.0703948	1	0.0629801	0.0655173
SERPINC1, ADAMTS13, LCP1, ECM1, FGG	1	0.0533834	1	0.070747	0.0655331
F9, ADAMTS13, LCP1, FGG, AK1	1	0.0393975	1	0.0751293	0.0655387
F9, SERPINC1, ADAMTS13, LCP1, AK1	1	0.0815788	1	0.0559929	0.0655409
F11, SERPINC1, SPARC, TIMP1, LCP1	1	0.113083	1	0.0109741	0.0655473
F11, ENO1, SPARC, TIMP1, LCP1	1	0.113052	1	0.0112449	0.0655606
SERPINC1, TIMP1, FGA, HPR, FGG	1	0.0434982	1	0.0740465	0.0655676
F11, SPARC, TIMP1, ECM1, AK1	1	0.112945	1	0.0122018	0.0656146
F9, SERPINC1, TIMP1, HPR, AK1	1	0.107021	1	0.0281262	0.0656213
ENO1, ADAMTS13, SERPINF2, FGA, AK1	1	0.0422755	1	0.0744651	0.0656217
SERPINF2, FGA, FGG, AK1, TKT	1	0.042089	1	0.0745189	0.0656231
ENO1, TIMP1, TFRC, ECM1, HPR	1	0.109113	1	0.0239721	0.0656517
F11, ADAMTS13, ECM1, PPBP, AK1	1	0.110094	1	0.0217969	0.0656835
ENO1, SERPINF2, PPBP, FGG, PKM	1	0.075847	1	0.0601091	0.0657152
F9, SERPINC1, SERPINF2, HPR, PKM	1	0.0902488	1	0.0493741	0.065721
F9, ADAMTS13, SERPINF2, FGG	1	0.0384812	1	0.0756285	0.0657438
SERPINC1, SPARC, LCP1, HPR, FGG	1	0.0840126	1	0.0545754	0.0657527
ENO1, ADAMTS13, PPBP, FGG	1	0.0741093	1	0.0612436	0.0657638
SERPINC1, ADAMTS13, ECM1, FGG	1	0.0551589	1	0.0704143	0.0657772
SERPINC1, TFRC, FGA, FGG, PKM	1	0.039428	1	0.0754551	0.0657952
F9, ENO1, SPARC, AK1	1	0.105419	1	0.0315328	0.0658042
F9, SPARC, TFRC, AK1	1	0.104325	1	0.0333115	0.0658169
F11, TFRC, LCP1, HPR, PPBP	1	0.111862	1	0.0177449	0.0658507
ENO1, ADAMTS13, HPR, AK1	1	0.0986598	1	0.0410247	0.0658568
TIMP1, ECM1, FGA, FGG, AK1	1	0.0478449	1	0.0731093	0.0658601
SERPINC1, ADAMTS13, ECM1, FGA, AK1	1	0.0590965	1	0.0689445	0.0658608
F9, HPR, PPBP, FGG, AK1	1	0.0779681	1	0.0590155	0.0658689
SERPINC1, TIMP1, FGA, FGG, AK1	1	0.0389671	1	0.0756727	0.0658721
F9, SERPINF2, FGG, PKM	1	0.0382319	1	0.0758692	0.0658815
SERPINC1, LCP1, FGA, FGG	1	0.039175	1	0.0756655	0.0659072
F9, SPARC, ADAMTS13, HPR, FGG	1	0.0746478	1	0.0611624	0.0659137
ADAMTS13, TIMP1, SERPINF2, FGG, PKM	1	0.0557095	1	0.0703975	0.0659179
SPARC, LCP1, ECM1, FGA, PKM	1	0.0808603	1	0.0571709	0.0659279
F9, ENO1, SPARC, SERPINF2, LCP1	1	0.110709	1	0.021405	0.0659373
F9, ENO1, SPARC, SERPINF2, HPR	1	0.110162	1	0.0228019	0.0659493
F9, LCP1, FGG, AK1, PKM	1	0.0391958	1	0.0757187	0.0659522
SPARC, TIMP1, TFRC, FGG, PKM	1	0.089982	1	0.0500903	0.0659632
TIMP1, LCP1, ECM1, FGA, AK1	1	0.0711181	1	0.0632782	0.0659658
SERPINC1, ADAMTS13, LCP1, FGA, FGG	1	0.0384591	1	0.0759237	0.0659672
SERPINC1, TFRC, ECM1, FGA, FGG	1	0.0426221	1	0.0748275	0.065971
F9, SERPINC1, ADAMTS13, SERPINF2, PKM	1	0.0798958	1	0.0579522	0.0659975
F9, ADAMTS13, SERPINF2, HPR, PKM	1	0.0877721	1	0.052129	0.0660404
ENO1, SERPINC1, SERPINF2, HPR, PKM	1	0.108081	1	0.0276416	0.0660544
F9, ENO1, SPARC, ECM1	1	0.10925	1	0.0253375	0.0660695
TIMP1, SERPINF2, ECM1, FGA	1	0.0643349	1	0.0669104	0.0660724
F9, SERPINC1, SPARC, ECM1, AK1	1	0.107758	1	0.0283556	0.0660834
F9, SPARC, SERPINF2, TFRC	1	0.105562	1	0.0321631	0.0660837
SPARC, LCP1, ECM1, FGG, PKM	1	0.0793042	1	0.0585015	0.0660871
F9, SPARC, ADAMTS13, TFRC, TKT	1	0.103165	1	0.0358199	0.0660965
F11, SPARC, TIMP1, SERPINF2, ECM1	1	0.114099	1	0.0110436	0.0661329
SERPINC1, ECM1, FGG	1	0.0567764	1	0.070282	0.066135
F9, SPARC, SERPINF2, FGA, PPBP	1	0.103467	1	0.0355104	0.0661405
F11, F9, TIMP1, SERPINF2, PPBP	1	0.111814	1	0.0194245	0.0661408
ENO1, SPARC, FGA, PPBP, PKM	1	0.111854	1	0.019313	0.0661408
F9, SPARC, FGA, PPBP, PKM	1	0.102559	1	0.0367941	0.0661446
SPARC, TIMP1, SERPINF2, TFRC, FGG	1	0.0932749	1	0.0474152	0.0661456
F9, SERPINC1, FGG, AK1	1	0.0377695	1	0.0763295	0.0661495
TFRC, LCP1, FGA, HPR, PPBP	1	0.0864042	1	0.0534525	0.0661548
ADAMTS13, TFRC, LCP1, FGA, PPBP	1	0.0729177	1	0.062562	0.0661553
F9, SPARC, SERPINF2, FGA, PKM	1	0.0629912	1	0.0676581	0.066156
SERPINC1, TIMP1, LCP1, FGG, AK1	1	0.0539756	1	0.0714046	0.066168
SPARC, ADAMTS13, TFRC, FGG, PKM	1	0.069183	1	0.0646502	0.0661788
F9, ENO1, ECM1, PKM, CA1	1	0.108372	1	0.0275437	0.0661841
F9, LCP1, FGG, AK1	1	0.0401753	1	0.0757746	0.0661891
ADAMTS13, TFRC, LCP1, PPBP, FGG	1	0.0723953	1	0.0629479	0.0662116
TFRC, HPR, FGG, PKM, TKT	1	0.0617247	1	0.068316	0.0662156
F9, SERPINC1, TIMP1, PPBP, FGG	1	0.0780135	1	0.0595994	0.0662381
F9, ADAMTS13, TFRC, AK1, PKM	1	0.0783007	1	0.0594424	0.0662552
F9, ENO1, SPARC, ECM1, TKT	1	0.110705	1	0.0228861	0.0662678
F9, ADAMTS13, TFRC, PPBP, FGG	1	0.0559526	1	0.0708024	0.0662755
SERPINC1, ADAMTS13, SERPINF2, TFRC, FGA	1	0.0497361	1	0.0730518	0.0662779
F11, ENO1, SPARC, TIMP1	1	0.113921	1	0.0132641	0.0663054
ENO1, LCP1, ECM1, HPR	1	0.109442	1	0.0259142	0.0663233
TIMP1, LCP1, FGA, HPR, PKM	1	0.0709011	1	0.0639692	0.0663345
F9, ENO1, SPARC, ADAMTS13, PKM	1	0.107702	1	0.0293618	0.0663475
SERPINC1, ADAMTS13, SERPINF2, LCP1, FGG	1	0.0486127	1	0.073538	0.0663635
F11, SERPINC1, TFRC, PPBP, FGG	1	0.0426235	1	0.075404	0.0664099
F9, ADAMTS13, ECM1	1	0.0775677	1	0.0601925	0.0664247
SPARC, ADAMTS13, SERPINF2, FGG, PKM	1	0.075613	1	0.06142	0.0664349
F9, TIMP1, SERPINF2, HPR, PKM	1	0.107957	1	0.0292133	0.0664401
F11, SERPINC1, PPBP, FGG, AK1	1	0.0455686	1	0.0745968	0.0664435
SERPINF2, FGA, HPR, FGG, AK1	1	0.0480588	1	0.0738254	0.0664443
ENO1, SPARC, TIMP1, FGG	1	0.0898018	1	0.051191	0.0664469
TIMP1, TFRC, LCP1, ECM1, FGG	1	0.0599381	1	0.0694455	0.0664616
ENO1, SPARC, LCP1, FGA, PPBP	1	0.113353	1	0.016507	0.0664723
F9, ENO1, SPARC, SERPINF2, PKM	1	0.11024	1	0.0248421	0.066484
SERPINC1, LCP1, FGA	1	0.0550144	1	0.0714617	0.0664906
F11, TIMP1, TFRC, PPBP, FGG	1	0.0559861	1	0.0710927	0.0664928
F9, ADAMTS13, FGA, PPBP, FGG	1	0.0420458	1	0.075674	0.0664943
SPARC, ECM1, FGA, HPR, AK1	1	0.0964509	1	0.0449948	0.0665128
F11, ENO1, TFRC, ECM1, PPBP	1	0.113868	1	0.0151393	0.066544
F9, SPARC, ADAMTS13, FGG	1	0.0669705	1	0.0663476	0.0665536
LCP1, FGA, HPR, PPBP, AK1	1	0.0984454	1	0.0429422	0.0665665
F11, SERPINC1, ECM1, HPR, PPBP	1	0.112739	1	0.0189628	0.0665672
F11, ECM1, PPBP, FGG, PKM	1	0.0489457	1	0.073707	0.0665695
ADAMTS13, TIMP1, LCP1, FGA, PKM	1	0.0627203	1	0.0683922	0.0665757
F9, SPARC, TIMP1, SERPINF2, FGA	1	0.0832661	1	0.0566029	0.0665834
F11, ADAMTS13, HPR, PPBP, FGG	1	0.0570267	1	0.0708155	0.066586
F11, ENO1, SERPINF2, PPBP, AK1	1	0.113391	1	0.0170879	0.0665917
SERPINF2, ECM1, HPR, FGG	1	0.0662524	1	0.0667592	0.0665926
ENO1, SPARC, TIMP1, LCP1, FGG	1	0.0892802	1	0.0519471	0.0666083
SPARC, ADAMTS13, LCP1, FGA, AK1	1	0.0837279	1	0.056313	0.0666095
F9, TIMP1, SERPINF2	1	0.105895	1	0.033277	0.066627
F9, SPARC, TFRC, LCP1	1	0.107037	1	0.0315304	0.0666593
SPARC, TIMP1, TFRC, FGG, AK1	1	0.0959571	1	0.0458378	0.066663
F9, SERPINC1, LCP1, HPR	1	0.0902427	1	0.0512339	0.0666657
ENO1, LCP1, HPR, AK1, PKM	1	0.107122	1	0.031467	0.066684
TIMP1, LCP1, FGA, PKM	1	0.0645344	1	0.0677306	0.0666938
F9, ADAMTS13, LCP1, HPR, PKM	1	0.0899114	1	0.0515926	0.0667035
SERPINC1, SERPINF2, FGA, FGG, AK1	1	0.0376999	1	0.0770809	0.0667181
SPARC, TFRC, LCP1, FGG, AK1	1	0.0749207	1	0.0622955	0.0667222
SPARC, ADAMTS13, FGA, AK1, PKM	1	0.0812505	1	0.0582782	0.0667311
SPARC, SERPINF2, ECM1, HPR, FGG	1	0.0904851	1	0.0511901	0.0667513
F11, SERPINC1, SPARC, TIMP1	1	0.115005	1	0.0120381	0.0667636
SERPINC1, TIMP1, TFRC, FGA, PPBP	1	0.0819119	1	0.0578876	0.0667698
F11, ADAMTS13, TFRC, LCP1, PPBP	1	0.113327	1	0.0183196	0.0667749
F11, ENO1, HPR, PPBP, AK1	1	0.114585	1	0.013947	0.066775
F11, ENO1, LCP1, AK1, CA1	1	0.114251	1	0.0152442	0.066776
SERPINC1, ADAMTS13, LCP1, FGA	1	0.0534766	1	0.0724404	0.0667863
F9, TIMP1, LCP1, AK1	1	0.10786	1	0.0305484	0.0667898
F9, SPARC, LCP1, FGA, HPR	1	0.075617	1	0.0620029	0.0667984
SERPINC1, TIMP1, FGA, FGG	1	0.0384114	1	0.0770372	0.0668179
F9, ADAMTS13, TFRC, AK1	1	0.0789534	1	0.0599701	0.0668268
F9, SERPINC1, SPARC, SERPINF2, ECM1	1	0.109723	1	0.0272338	0.0668289
ENO1, TIMP1, SERPINF2, PPBP, FGG	1	0.0903072	1	0.0515262	0.0668452
SERPINC1, SPARC, TIMP1, TFRC, FGA	1	0.0847592	1	0.0559973	0.0668606
ENO1, ADAMTS13, ECM1, FGG, AK1	1	0.0457713	1	0.0750971	0.0668658
ENO1, FGA, HPR, AK1, CA1	1	0.100913	1	0.0407954	0.0668787
F9, SERPINC1, PPBP, FGG, AK1	1	0.0605181	1	0.0697949	0.066879
ENO1, LCP1, HPR, AK1	1	0.10488	1	0.0355601	0.0668876
SERPINC1, SPARC, TFRC, FGA, PPBP	1	0.108197	1	0.0303065	0.0668955
F9, SERPINC1, SPARC, ADAMTS13, ECM1	1	0.106689	1	0.0328381	0.0668977
F9, SERPINF2, HPR, AK1, PKM	1	0.100669	1	0.0411374	0.0668978
SPARC, TFRC, ECM1, HPR, FGG	1	0.085787	1	0.055301	0.0669043
F9, ADAMTS13, TIMP1, SERPINF2, HPR	1	0.106673	1	0.0329167	0.0669156
SERPINC1, TIMP1, FGA	1	0.0570411	1	0.0712729	0.0669164
F9, SPARC, TFRC, PKM	1	0.103181	1	0.0380026	0.0669166
F11, SERPINF2, TFRC, PPBP, AK1	1	0.11042	1	0.0261882	0.0669272
F9, SERPINF2, LCP1	1	0.0863725	1	0.0549116	0.0669376
F9, TFRC, PPBP, FGG	1	0.0584412	1	0.0707589	0.066949
F9, SPARC, ADAMTS13, TFRC	1	0.103075	1	0.0382497	0.0669572
LCP1, ECM1, PPBP, FGG, PKM	1	0.0825281	1	0.057783	0.0669589
ENO1, ECM1, FGG, AK1	1	0.0470027	1	0.0748495	0.0669613
F9, TIMP1, PPBP, FGG, AK1	1	0.0834421	1	0.0571442	0.0669649
TIMP1, TFRC, FGG, AK1, PKM	1	0.0615931	1	0.0694654	0.0669725
F9, SERPINC1, LCP1, AK1, PKM	1	0.0858273	1	0.0554097	0.0669815
F11, F9, TIMP1, LCP1, PPBP	1	0.1148	1	0.0145857	0.0669878
F11, SPARC, ADAMTS13, TIMP1, AK1	1	0.115153	1	0.0131856	0.0669929
TIMP1, ECM1, FGA, HPR, PKM	1	0.0771862	1	0.0613971	0.0670146
F9, SPARC, TIMP1, FGG	1	0.0862399	1	0.055179	0.0670286
TIMP1, FGA, HPR, PKM, TKT	1	0.0719551	1	0.0644751	0.0670333
F11, ENO1, ADAMTS13, ECM1, PPBP	1	0.114867	1	0.0147548	0.0670503
ENO1, LCP1, ECM1, HPR, PKM	1	0.111678	1	0.0239425	0.0670517
SERPINF2, ECM1, FGA, PPBP	1	0.0823655	1	0.0580601	0.0670535
F9, SERPINC1, SPARC, LCP1, ECM1	1	0.110957	1	0.0256554	0.0670815
TIMP1, LCP1, HPR, FGG, TKT	1	0.0725497	1	0.0642261	0.0670844
F9, SERPINF2, PPBP, FGG, AK1	1	0.0653363	1	0.0679443	0.0670957
F11, TFRC, LCP1, ECM1, PPBP	1	0.114672	1	0.0157996	0.0670996
F9, SERPINC1, HPR, PPBP, FGG	1	0.0714042	1	0.0648814	0.0671019
F9, SERPINC1, ADAMTS13, SERPINF2, HPR	1	0.0875548	1	0.0543052	0.0671121
TFRC, LCP1, PPBP, FGG, PKM	1	0.0728399	1	0.0641279	0.067125
F9, ENO1, SPARC, ADAMTS13	1	0.108789	1	0.0301022	0.0671496
F11, SPARC, ADAMTS13, TIMP1, SERPINF2	1	0.115702	1	0.012063	0.0671628
SPARC, ECM1, HPR, FGG, PKM	1	0.0889376	1	0.0532927	0.0671675
SPARC, TIMP1, ECM1, FGA, AK1	1	0.103678	1	0.0379996	0.0671683
F9, ENO1, TFRC, PPBP, AK1	1	0.113705	1	0.0192986	0.0671706
F9, SPARC, ADAMTS13, FGA, PPBP	1	0.103183	1	0.038682	0.0671785
F11, HPR, PPBP, FGG, PKM	1	0.0569374	1	0.0716818	0.0671795
F11, SPARC, TIMP1, AK1, PKM	1	0.115496	1	0.0131497	0.0671825
ENO1, SPARC, FGA, PPBP	1	0.113871	1	0.0189737	0.0672012
SPARC, ADAMTS13, SERPINF2, FGA, AK1	1	0.0818075	1	0.0587311	0.0672198
SERPINC1, SERPINF2, LCP1, PPBP, FGG	1	0.0748274	1	0.0631545	0.067227
ADAMTS13, SERPINF2, LCP1, ECM1, FGG	1	0.0571237	1	0.0716991	0.067244
F9, SPARC, TIMP1, FGA, PKM	1	0.0819113	1	0.0587096	0.0672489
SERPINC1, TFRC, FGA, PPBP, AK1	1	0.065278	1	0.0682132	0.0672597
F9, SPARC, LCP1, FGA, PPBP	1	0.105238	1	0.0361573	0.0672864
SERPINC1, ADAMTS13, TIMP1, FGA	1	0.0553394	1	0.0724566	0.0672964
ENO1, ADAMTS13, TIMP1, PPBP, FGG	1	0.0884913	1	0.0539255	0.0673115
SERPINC1, SPARC, FGA, PPBP, FGG	1	0.07326	1	0.0641904	0.0673155
ENO1, LCP1, FGG, AK1, PKM	1	0.0447332	1	0.0760462	0.0673515
F9, ENO1, SPARC, SERPINF2	1	0.111447	1	0.0256666	0.0673516
F11, SPARC, LCP1, CA1, TKT	1	0.101201	1	0.0416115	0.0673578
F9, SERPINC1, SERPINF2, HPR, AK1	1	0.09759	1	0.0456963	0.0673756
F9, SPARC, TIMP1, LCP1, FGA	1	0.0851193	1	0.0566464	0.067376
ENO1, SERPINC1, SPARC, PPBP, FGG	1	0.10744	1	0.0330991	0.0673785
F9, SERPINC1, SERPINF2, AK1	1	0.091066	1	0.0519258	0.0673896
F11, HPR, PPBP, FGG	1	0.0594786	1	0.07096	0.0673914
ECM1, FGA, HPR, AK1, PKM	1	0.0858389	1	0.0561535	0.0674004
F9, TIMP1, SERPINF2, LCP1, HPR	1	0.109384	1	0.029889	0.0674042
SERPINF2, LCP1, PPBP, FGG, AK1	1	0.0812131	1	0.0594773	0.0674217
F11, LCP1, ECM1, PPBP, AK1	1	0.115744	1	0.0139539	0.0674317
SERPINC1, TIMP1, FGA, HPR	1	0.0634497	1	0.0693102	0.0674345
SPARC, ADAMTS13, LCP1, ECM1, FGA	1	0.0819515	1	0.0590214	0.0674477
F9, SPARC, TFRC, HPR, TKT	1	0.109813	1	0.0292612	0.0674493
F9, SERPINC1, SPARC, ECM1, PKM	1	0.107936	1	0.0325154	0.0674496
F9, FGA, HPR, AK1, CA1	1	0.10146	1	0.0415508	0.0674611
TIMP1, LCP1, HPR, FGG, PKM	1	0.068754	1	0.0668675	0.0674952
TIMP1, SERPINF2, ECM1, HPR, FGG	1	0.0716006	1	0.0653824	0.0674956
F11, ENO1, ECM1, HPR, PPBP	1	0.116184	1	0.0126477	0.0675084
F11, ENO1, SERPINC1, TFRC, PPBP	1	0.114811	1	0.0178034	0.0675133
F9, SPARC, LCP1, FGA	1	0.0685619	1	0.0669925	0.0675139
F11, SERPINF2, ECM1, PPBP, AK1	1	0.113645	1	0.0211994	0.0675206
ENO1, ADAMTS13, LCP1, HPR	1	0.108906	1	0.0311167	0.0675214
F9, ENO1, LCP1, PPBP, CA1	1	0.114951	1	0.0174314	0.0675266
F11, TFRC, PPBP, FGG, AK1	1	0.0460225	1	0.0759002	0.0675273
F11, SERPINF2, TFRC, ECM1, PPBP	1	0.11328	1	0.0223525	0.0675675
F9, TFRC, PKM	1	0.0749826	1	0.0636165	0.0675751
F11, F9, TIMP1, PPBP, PKM	1	0.114143	1	0.0201356	0.0675791
ENO1, SERPINF2, FGG, AK1, PKM	1	0.0433468	1	0.07674	0.0675797
SPARC, SERPINF2, ECM1, FGA, PKM	1	0.0771774	1	0.0623217	0.067581
LCP1, ECM1, PPBP, FGG	1	0.085417	1	0.0567917	0.0675819
SERPINC1, ADAMTS13, SERPINF2, FGA, FGG	1	0.0371517	1	0.0783426	0.067596
F9, SERPINC1, TIMP1, HPR	1	0.106873	1	0.0346793	0.0676136
SPARC, TFRC, LCP1, FGG, PKM	1	0.0704558	1	0.0661983	0.0676315
SPARC, TFRC, LCP1, FGA, FGG	1	0.0465705	1	0.075877	0.0676335
SERPINC1, SPARC, SERPINF2, FGA, PKM	1	0.0691383	1	0.0668931	0.0676415
SPARC, TFRC, HPR, FGG, PKM	1	0.0810366	1	0.0599762	0.0676476
SERPINC1, TIMP1, HPR, FGG	1	0.0628025	1	0.0699301	0.0676634
TIMP1, SERPINF2, FGA, TKT, F2	1	0.0569722	1	0.0723501	0.0676677
SERPINC1, ADAMTS13, TFRC, FGA, HPR	1	0.0554223	1	0.0729545	0.0676783
SERPINC1, SERPINF2, FGA, AK1, PKM	1	0.0500576	1	0.0748606	0.0676954
F11, ENO1, SERPINC1, ADAMTS13, PPBP	1	0.115392	1	0.0169935	0.0676998
SERPINF2, LCP1, FGA, HPR, FGG	1	0.0445042	1	0.0765765	0.0677034
F9, TIMP1, HPR, FGG, CA1	1	0.0789714	1	0.0614234	0.0677128
F11, SPARC, TIMP1, LCP1, ECM1	1	0.116928	1	0.0109087	0.067728
LCP1, FGA, HPR, PPBP, PKM	1	0.0929038	1	0.0509734	0.0677284
SPARC, ECM1, FGA, HPR, FGG	1	0.0596268	1	0.0713914	0.0677391
SPARC, TIMP1, FGG, AK1, PKM	1	0.0999187	1	0.0440225	0.0677527
TIMP1, LCP1, FGA, AK1, TKT	1	0.0673134	1	0.067972	0.0677556
F11, TIMP1, HPR, PPBP, FGG	1	0.0730344	1	0.0650468	0.0677842
F9, ADAMTS13, LCP1, HPR	1	0.0890596	1	0.0543572	0.0677897
F9, ENO1, SPARC, LCP1, HPR	1	0.113806	1	0.0222135	0.0678279
SERPINC1, SERPINF2, FGG, AK1, PKM	1	0.0486707	1	0.0754996	0.0678376
ENO1, TIMP1, PPBP, FGG, TKT	1	0.0947965	1	0.049454	0.0678378
F9, SPARC, TFRC, FGA, PKM	1	0.0561339	1	0.0729165	0.0678441
F9, ADAMTS13, ECM1, PPBP, FGG	1	0.0646998	1	0.0693447	0.0678485
LCP1, ECM1, FGA, PPBP	1	0.0863524	1	0.0566156	0.0678741
SERPINC1, SPARC, ADAMTS13, FGA, PKM	1	0.0697225	1	0.0669468	0.0678744
SPARC, SERPINF2, TFRC, ECM1, FGA	1	0.0716531	1	0.0659442	0.0678793
F11, ENO1, TIMP1, PPBP, CA1	1	0.115604	1	0.0173675	0.0678825
SERPINC1, ADAMTS13, ECM1, FGA, FGG	1	0.0418859	1	0.0775449	0.0678912
SERPINC1, ADAMTS13, TIMP1, FGA, FGG	1	0.0377947	1	0.0786046	0.0679166
F11, SERPINC1, LCP1, PPBP, AK1	1	0.116371	1	0.0149613	0.0679304
F9, SERPINF2, FGG	1	0.039482	1	0.078215	0.0679315
F11, SPARC, TIMP1, SERPINF2, AK1	1	0.11704	1	0.0123074	0.0679519
ENO1, PPBP, FGG	1	0.0790445	1	0.0617762	0.0679556
F11, SPARC, SERPINF2, TFRC, CA1	1	0.0969907	1	0.0475938	0.0679682
F9, ADAMTS13, LCP1, HPR, AK1	1	0.0964169	1	0.0481943	0.0679828
F11, ECM1, FGA, AK1, CA1	1	0.104229	1	0.0394238	0.0679948
F9, SERPINC1, SERPINF2, PPBP, FGG	1	0.0614279	1	0.0710181	0.0680061
TIMP1, LCP1, FGA, AK1, PKM	1	0.0655881	1	0.069169	0.0680093
F9, SERPINC1, ADAMTS13, LCP1, PKM	1	0.0810209	1	0.0606006	0.0680135
F9, ENO1, SPARC, HPR, PKM	1	0.112918	1	0.0251177	0.0680172
SPARC, TIMP1, SERPINF2, FGG, AK1	1	0.102851	1	0.0412337	0.0680226
ENO1, SERPINC1, FGG, AK1, CA1	1	0.083213	1	0.0591653	0.0680388
F9, SPARC, ADAMTS13, TIMP1, FGA	1	0.0836307	1	0.0589397	0.0680764
SERPINF2, ECM1, FGG, AK1, PKM	1	0.0630431	1	0.0704202	0.0680766
ENO1, SERPINC1, LCP1, HPR	1	0.111415	1	0.0284561	0.0680818
F9, ENO1, SPARC, TIMP1, TFRC	1	0.115022	1	0.0202177	0.068085
F11, SERPINC1, ADAMTS13, FGG, CA1	1	0.0600613	1	0.0717369	0.0681093
F11, SERPINC1, TFRC, LCP1, PPBP	1	0.116279	1	0.0165385	0.0681231
F9, ADAMTS13, TIMP1, AK1	1	0.108851	1	0.0331054	0.0681233
F11, SERPINC1, TIMP1, PPBP, FGG	1	0.0580309	1	0.0725819	0.0681291
SERPINC1, FGA, HPR, FGG	1	0.0429545	1	0.0775904	0.0681457
F11, ENO1, ADAMTS13, HPR, PPBP	1	0.116791	1	0.0148249	0.0681473
ADAMTS13, SERPINF2, ECM1, HPR, FGG	1	0.0650724	1	0.0696264	0.0681587
