## Supplemental Tables 1-16 for "Multi-Omic Profiling of Plasma Identify Biomarkers and Pathogenesis of COVID-19 in Children" (part 2 of 3)

### Sheet: Table S13 (continued)
Table S13. The AUC and RMSE values of 10,000 candidate protein biomarker combinations.
SPARC, TIMP1, SERPINF2, ECM1, FGG	1	0.100042	1	0.0448181	0.068161
SERPINC1, SPARC, TIMP1, SERPINF2, FGA	1	0.0930374	1	0.0517424	0.0681782
SERPINC1, SERPINF2, TFRC, FGA	1	0.0509858	1	0.0752149	0.0681853
F11, SPARC, TIMP1, SERPINF2, PKM	1	0.117517	1	0.0120976	0.0681978
ENO1, SERPINC1, ADAMTS13, SERPINF2, AK1	1	0.10052	1	0.0444274	0.0682216
F9, ADAMTS13, ECM1, AK1, PKM	1	0.0883589	1	0.0557129	0.0682238
SPARC, TIMP1, ECM1, FGG, AK1	1	0.102697	1	0.0419181	0.068226
LCP1, FGA, HPR, FGG, PKM	1	0.0470233	1	0.0765569	0.0682476
F11, SERPINC1, FGA, PPBP, FGG	1	0.0309958	1	0.0804765	0.0682502
SERPINF2, TFRC, LCP1, FGA, PPBP	1	0.0712847	1	0.066717	0.0682566
F11, TFRC, FGA, AK1, CA1	1	0.0995549	1	0.0455784	0.0682639
F11, TIMP1, FGA, PPBP, FGG	1	0.0397255	1	0.0786031	0.0682778
F11, SERPINC1, SPARC, TIMP1, HPR	1	0.117513	1	0.012791	0.0682804
SPARC, SERPINF2, TFRC, HPR, FGG	1	0.0842139	1	0.0589016	0.068291
ENO1, SPARC, PPBP, FGG, AK1	1	0.109527	1	0.032565	0.0683055
F11, ENO1, LCP1, PPBP, AK1	1	0.117509	1	0.0130558	0.0683114
SERPINC1, SPARC, ADAMTS13, FGG	1	0.0747713	1	0.0649072	0.0683166
SERPINF2, FGA, HPR, AK1, PKM	1	0.0681394	1	0.0684397	0.0683408
SPARC, TFRC, LCP1, FGA, AK1	1	0.0756975	1	0.0644252	0.0683471
F9, ADAMTS13, SERPINF2, HPR, AK1	1	0.0992213	1	0.0461311	0.0683526
SERPINC1, SPARC, SERPINF2, FGA, HPR	1	0.0819208	1	0.0605762	0.0683534
ENO1, TIMP1, FGG, AK1, CA1	1	0.0989283	1	0.0465119	0.0683856
F9, TIMP1, ECM1, HPR, AK1	1	0.112837	1	0.0268412	0.0684132
TIMP1, SERPINF2, TFRC, FGG, AK1	1	0.058387	1	0.072888	0.0684478
SPARC, LCP1, FGA, FGG, PKM	1	0.0496688	1	0.0760051	0.0684517
SPARC, SERPINF2, ECM1, FGA	1	0.0818822	1	0.0608135	0.0684792
F9, ADAMTS13, ECM1, AK1	1	0.0896153	1	0.0552042	0.0684864
SPARC, LCP1, FGA, HPR, AK1	1	0.0950943	1	0.0504986	0.0684879
SERPINC1, SPARC, ADAMTS13, TFRC, FGA	1	0.064549	1	0.0703734	0.068508
F11, ADAMTS13, SERPINF2, TFRC, PPBP	1	0.111753	1	0.0293194	0.0685084
F9, TIMP1, ECM1, HPR	1	0.109414	1	0.0333858	0.0685109
F9, SPARC, TFRC, HPR	1	0.110056	1	0.0324433	0.0685466
SERPINC1, TFRC, HPR, FGG	1	0.0553638	1	0.0741858	0.0685542
SERPINC1, SPARC, SERPINF2, TFRC, FGA	1	0.0644317	1	0.070508	0.0685644
ENO1, ECM1, HPR	1	0.110669	1	0.0314639	0.0685658
ENO1, LCP1, FGA, AK1, PKM	1	0.045821	1	0.0773385	0.068568
F9, TIMP1, FGA, HPR, CA1	1	0.0834979	1	0.0598823	0.0685723
ENO1, TIMP1, TFRC, LCP1, HPR	1	0.114678	1	0.0234532	0.0685876
F11, SPARC, ADAMTS13, TIMP1, LCP1	1	0.118335	1	0.0118489	0.0686332
SPARC, SERPINF2, LCP1, FGA, FGG	1	0.0497213	1	0.076236	0.0686362
SERPINC1, SPARC, LCP1, FGA	1	0.0761979	1	0.0646366	0.0686635
SPARC, SERPINF2, LCP1, FGG, PKM	1	0.0777551	1	0.0637211	0.0686653
F11, F9, TIMP1, PPBP	1	0.116315	1	0.0195031	0.0686669
F9, ADAMTS13, TIMP1, LCP1, HPR	1	0.10973	1	0.0333636	0.0686704
TIMP1, LCP1, FGG, AK1, PKM	1	0.0622196	1	0.0716418	0.0686786
F11, ENO1, SERPINC1, HPR, PPBP	1	0.117884	1	0.0143025	0.068691
SERPINC1, SPARC, TIMP1, LCP1, FGA	1	0.0947942	1	0.0512235	0.0687113
F9, ECM1, PKM	1	0.0824104	1	0.0608668	0.0687194
F11, SERPINC1, SERPINF2, PPBP, AK1	1	0.114756	1	0.02402	0.0687617
SERPINC1, ADAMTS13, ECM1, FGA	1	0.0584149	1	0.0733459	0.0687827
TIMP1, SERPINF2, LCP1, FGG	1	0.0593845	1	0.0729623	0.0687829
SERPINC1, HPR, FGG	1	0.0556838	1	0.0743918	0.0687888
F9, ADAMTS13, TIMP1, HPR, PKM	1	0.109848	1	0.0335363	0.068789
SERPINF2, LCP1, FGA, HPR, AK1	1	0.0644609	1	0.0708318	0.0687967
F9, SERPINC1, HPR, AK1, PKM	1	0.0989384	1	0.0474397	0.0688162
F9, TIMP1, SERPINF2, PPBP, FGG	1	0.0835324	1	0.0602816	0.0688202
F9, ADAMTS13, TIMP1	1	0.106036	1	0.0392338	0.0688371
F9, SERPINF2, HPR, PKM	1	0.092689	1	0.0533291	0.0688382
F9, SERPINC1, ADAMTS13, SERPINF2	1	0.0827303	1	0.0608585	0.0688411
F9, ECM1, PPBP, FGG	1	0.0674454	1	0.0695208	0.0688436
TIMP1, SERPINF2, FGA, HPR, AK1	1	0.0768282	1	0.0645737	0.0688551
F11, SPARC, TIMP1, ECM1	1	0.118746	1	0.011953	0.0688792
SERPINF2, ECM1, FGA, PPBP, PKM	1	0.0789044	1	0.0634149	0.0689071
ADAMTS13, SERPINF2, LCP1, FGA, HPR	1	0.0591737	1	0.0732424	0.0689224
SERPINC1, SPARC, TFRC, FGA, HPR	1	0.074981	1	0.0657392	0.068923
ADAMTS13, TIMP1, TFRC, ECM1, FGG	1	0.0617919	1	0.0721734	0.0689239
F11, SERPINF2, TFRC, PPBP, FGG	1	0.0449635	1	0.0780626	0.0689299
F11, ADAMTS13, ECM1, HPR, PPBP	1	0.116514	1	0.0202892	0.0689306
SERPINF2, TFRC, LCP1, ECM1, FGA	1	0.0617212	1	0.0722174	0.068934
SPARC, FGA, HPR, AK1, PKM	1	0.0924571	1	0.0537276	0.068943
SERPINC1, SPARC, HPR, FGG	1	0.0860168	1	0.0587873	0.0689624
SERPINC1, ECM1, FGG, AK1	1	0.0571906	1	0.0740749	0.0689669
F11, SPARC, TIMP1, LCP1, AK1	1	0.119002	1	0.0115017	0.0689731
SERPINC1, HPR, FGG, AK1	1	0.0582153	1	0.0736984	0.0689791
SERPINC1, SERPINF2, FGA, HPR, PPBP	1	0.0819646	1	0.0616056	0.0689845
ENO1, SERPINC1, SERPINF2, ECM1, AK1	1	0.10829	1	0.0365795	0.0690137
F11, TFRC, HPR, PPBP	1	0.115815	1	0.022571	0.0690176
ENO1, ECM1, HPR, PKM	1	0.112735	1	0.0292582	0.0690196
TIMP1, ECM1, FGA, AK1	1	0.0767807	1	0.0648831	0.0690323
F11, FGA, PPBP, FGG, AK1	1	0.0339875	1	0.0808774	0.069033
SERPINC1, SPARC, FGA, HPR, PKM	1	0.0789552	1	0.0635977	0.0690391
SERPINF2, ECM1, FGA, HPR	1	0.0696421	1	0.0687929	0.069074
SERPINC1, SPARC, ADAMTS13, TIMP1, FGG	1	0.0932251	1	0.0533363	0.0690802
F9, TIMP1, LCP1, HPR, PKM	1	0.113044	1	0.0288941	0.0690832
ENO1, SPARC, ECM1, PPBP, FGG	1	0.11187	1	0.0310886	0.0690914
F9, HPR, FGG, PKM	1	0.0420043	1	0.0790957	0.0691037
F9, ENO1, SERPINC1, AK1, CA1	1	0.113555	1	0.0279721	0.069105
F9, SERPINC1, ADAMTS13, LCP1	1	0.0809996	1	0.0624474	0.069116
F11, F9, ENO1, SPARC, PPBP	1	0.119359	1	0.0109834	0.0691195
ENO1, SERPINC1, ADAMTS13, LCP1, AK1	1	0.102863	1	0.0438668	0.0691235
F9, SPARC, ADAMTS13, FGA, PKM	1	0.0637707	1	0.0716522	0.0691533
SPARC, ADAMTS13, TFRC, ECM1, FGA	1	0.0736447	1	0.0668355	0.0691544
F9, SERPINC1, SERPINF2, PKM	1	0.0864747	1	0.0588041	0.0691605
F11, SERPINC1, ADAMTS13, HPR, PPBP	1	0.115595	1	0.0237495	0.0691608
TFRC, LCP1, PPBP, FGG	1	0.0758362	1	0.0656369	0.0691657
F11, TIMP1, PPBP, FGG, AK1	1	0.0626532	1	0.0721716	0.0691785
TFRC, ECM1, FGA, PPBP, AK1	1	0.0808487	1	0.0626539	0.0691829
SPARC, TIMP1, FGA, AK1, PKM	1	0.101181	1	0.0459188	0.0691986
SERPINC1, SPARC, ADAMTS13, TIMP1, FGA	1	0.0928287	1	0.0539045	0.0691997
SERPINC1, SPARC, SERPINF2, FGA	1	0.0744331	1	0.0664765	0.0692007
F9, SPARC, SERPINF2, FGA	1	0.0667809	1	0.0703955	0.0692247
F11, SPARC, ADAMTS13, LCP1, CA1	1	0.103584	1	0.0432876	0.0692338
SPARC, SERPINF2, TFRC, FGG	1	0.0742937	1	0.0666443	0.0692595
ADAMTS13, SERPINF2, ECM1, FGA, HPR	1	0.0684283	1	0.0697034	0.0692856
SERPINF2, LCP1, FGA, HPR	1	0.0604293	1	0.0732568	0.0692909
F9, FGA, PPBP, FGG	1	0.0430851	1	0.0790619	0.0692969
SERPINC1, ADAMTS13, SERPINF2, FGA, PPBP	1	0.0700071	1	0.0689502	0.0693004
F9, ADAMTS13, FGA, AK1, PKM	1	0.0410321	1	0.0796127	0.0693088
F9, ADAMTS13, SERPINF2, HPR	1	0.0896174	1	0.0567197	0.0693124
TIMP1, SERPINF2, HPR, FGG, PKM	1	0.0655634	1	0.0710873	0.0693149
F9, TIMP1, FGA, HPR, PPBP	1	0.0950624	1	0.0521945	0.0693206
F9, FGA, AK1, PKM, CA1	1	0.0988455	1	0.0486159	0.0693207
F9, FGA, AK1, PKM	1	0.0417541	1	0.0794532	0.0693283
F11, SERPINC1, ECM1, FGA, CA1	1	0.0633681	1	0.0721008	0.0693435
F11, ADAMTS13, SERPINF2, ECM1, PPBP	1	0.115882	1	0.0238632	0.0693449
TIMP1, LCP1, FGA, PPBP, AK1	1	0.104504	1	0.0424923	0.0693594
F11, SERPINC1, SERPINF2, PPBP, FGG	1	0.0463539	1	0.0782467	0.069372
F11, SPARC, ECM1, FGA, CA1	1	0.0675912	1	0.0702341	0.069374
F9, TIMP1, LCP1, HPR, TKT	1	0.114256	1	0.0275676	0.0693762
F11, SERPINC1, TIMP1, TFRC, CA1	1	0.116835	1	0.021634	0.0693822
F9, ENO1, SPARC, LCP1, PKM	1	0.115273	1	0.0254662	0.0693924
F9, TFRC, PPBP, FGG, PKM	1	0.0563464	1	0.0749827	0.0693941
SERPINC1, ADAMTS13, HPR, FGG, PKM	1	0.052273	1	0.0764252	0.069398
F11, ENO1, SERPINC1, ECM1, PPBP	1	0.119171	1	0.0141925	0.0694037
LCP1, ECM1, FGA, HPR, PPBP	1	0.0968715	1	0.0507125	0.0694088
F9, ENO1, ADAMTS13, PPBP, CA1	1	0.117328	1	0.0204294	0.0694117
ADAMTS13, TIMP1, ECM1, FGA, AK1	1	0.0758074	1	0.0660436	0.0694144
SPARC, TIMP1, ECM1, FGG, PKM	1	0.0983924	1	0.049266	0.0694157
LCP1, ECM1, FGA, HPR, AK1	1	0.0794006	1	0.0639386	0.0694175
F9, SPARC, SERPINF2, ECM1, AK1	1	0.114852	1	0.0266694	0.0694657
SPARC, ADAMTS13, HPR, FGG, AK1	1	0.0953022	1	0.0523588	0.0695119
F11, SERPINF2, PPBP, FGG, AK1	1	0.0491012	1	0.0776057	0.0695124
SERPINC1, TIMP1, LCP1, FGA, PPBP	1	0.093702	1	0.0537681	0.0695159
F9, ENO1, SPARC, TIMP1, CA1	1	0.113339	1	0.029943	0.0695401
TIMP1, TFRC, ECM1, FGG	1	0.062426	1	0.0727981	0.0695499
ENO1, TIMP1, HPR, PPBP, FGG	1	0.101035	1	0.0468661	0.069553
ENO1, SERPINC1, SERPINF2, LCP1, AK1	1	0.110554	1	0.0347451	0.0695593
F9, ECM1, AK1, PKM	1	0.0912983	1	0.055846	0.0695596
SPARC, ADAMTS13, ECM1, FGA, PKM	1	0.0793403	1	0.0642075	0.069561
SPARC, SERPINF2, FGA, HPR, AK1	1	0.0935065	1	0.0540263	0.0695633
F9, SERPINC1, SPARC, AK1, PKM	1	0.110068	1	0.0355419	0.0695752
F11, SPARC, TFRC, ECM1, CA1	1	0.105513	1	0.0417876	0.0695755
ENO1, SERPINC1, LCP1, HPR, PKM	1	0.114834	1	0.0271441	0.0695788
SERPINC1, ECM1, FGA, FGG	1	0.0426854	1	0.0795395	0.0695812
F9, ENO1, SPARC, HPR	1	0.114983	1	0.0268889	0.0695937
SPARC, LCP1, FGA, AK1	1	0.0864596	1	0.0595835	0.0696001
F9, SERPINC1, SPARC, LCP1, AK1	1	0.114322	1	0.028367	0.0696276
SERPINC1, SPARC, ADAMTS13, FGA, HPR	1	0.081956	1	0.0626829	0.0696287
F9, ADAMTS13, HPR, FGG	1	0.0425023	1	0.0796528	0.0696311
F9, SPARC, FGA, PPBP	1	0.106355	1	0.0409122	0.0696492
TIMP1, TFRC, HPR, FGG, PKM	1	0.0665864	1	0.071147	0.0696765
ENO1, TIMP1, TFRC, HPR, PKM	1	0.114948	1	0.0273276	0.0696888
SERPINF2, TFRC, ECM1, HPR, FGG	1	0.0667292	1	0.0711042	0.0696923
SPARC, TFRC, LCP1, HPR, FGG	1	0.0854772	1	0.0604602	0.0697068
F9, TIMP1, SERPINF2, HPR, AK1	1	0.11491	1	0.0275787	0.0697345
TIMP1, SERPINF2, LCP1, FGG, AK1	1	0.0604571	1	0.0738812	0.0697418
SPARC, TIMP1, TFRC, FGA, AK1	1	0.0964873	1	0.0517881	0.0697638
ENO1, ADAMTS13, HPR	1	0.109145	1	0.0374682	0.0697732
TIMP1, SERPINF2, TFRC, FGG	1	0.0547759	1	0.0760795	0.0697787
SERPINC1, TFRC, LCP1, HPR, FGG	1	0.0528996	1	0.0767417	0.0697876
F11, SERPINC1, SERPINF2, TFRC, PPBP	1	0.115965	1	0.0255373	0.0697889
F11, SPARC, ADAMTS13, HPR, CA1	1	0.119269	1	0.0164457	0.0697919
F9, SPARC, TFRC, FGA	1	0.0594249	1	0.0743871	0.0698098
SPARC, TIMP1, SERPINF2, FGA, AK1	1	0.102754	1	0.0455804	0.0698099
SERPINC1, SERPINF2, LCP1, FGA, AK1	1	0.0491067	1	0.0780024	0.0698106
TIMP1, SERPINF2, FGA, FGG, PKM	1	0.0401709	1	0.0804907	0.0698204
ENO1, FGA, AK1, PKM	1	0.0461257	1	0.0789162	0.0698287
ENO1, TIMP1, PPBP, FGG	1	0.093963	1	0.054186	0.0698487
F9, SPARC, SERPINF2, FGA, HPR	1	0.0741661	1	0.0676551	0.0698687
ENO1, SPARC, LCP1, PPBP, FGG	1	0.116293	1	0.0251489	0.0698744
SERPINC1, SPARC, ADAMTS13, FGA	1	0.0744191	1	0.067538	0.0698814
TFRC, ECM1, FGA, HPR, PPBP	1	0.091179	1	0.0565373	0.0698816
F9, SPARC, FGG	1	0.0693297	1	0.0701568	0.0698852
TIMP1, TFRC, FGA, FGG, AK1	1	0.0442	1	0.0795352	0.0698889
ENO1, SERPINC1, LCP1, ECM1, AK1	1	0.110024	1	0.0365141	0.0698889
F9, ENO1, ECM1, PPBP, CA1	1	0.119254	1	0.0172129	0.0699073
F11, TFRC, FGA, PPBP, FGG	1	0.0316588	1	0.082467	0.0699228
TIMP1, TFRC, FGA, HPR, PKM	1	0.0683237	1	0.07071	0.0699323
ENO1, SERPINC1, SPARC, TFRC, HPR	1	0.118213	1	0.0205933	0.0699372
ENO1, SPARC, SERPINF2, PPBP, FGG	1	0.113304	1	0.0314206	0.0699575
SERPINC1, SPARC, FGA, PPBP, AK1	1	0.114931	1	0.0283778	0.0699608
ENO1, SERPINC1, TIMP1, HPR, AK1	1	0.113798	1	0.0305483	0.0699628
SERPINC1, LCP1, HPR, FGG, AK1	1	0.0542268	1	0.0765248	0.0699635
F11, SPARC, ADAMTS13, TIMP1	1	0.120438	1	0.013019	0.0699684
F9, ENO1, SPARC, LCP1	1	0.116148	1	0.0258715	0.0699719
F11, SERPINC1, HPR, PPBP, AK1	1	0.118986	1	0.0185323	0.0699827
F9, LCP1, HPR, AK1	1	0.100191	1	0.0486785	0.0699838
F11, SPARC, TIMP1, ECM1, HPR	1	0.120519	1	0.0127824	0.0699852
TIMP1, ECM1, FGA, HPR, AK1	1	0.0888585	1	0.0585129	0.0699862
TIMP1, SERPINF2, ECM1, FGA, HPR	1	0.0737168	1	0.0681049	0.0700047
ENO1, SPARC, FGA, HPR, PPBP	1	0.118089	1	0.021279	0.0700055
SERPINC1, ADAMTS13, TIMP1, FGA, HPR	1	0.0614765	1	0.0738415	0.0700069
F11, PPBP, FGG, AK1, PKM	1	0.0493119	1	0.0782035	0.0700089
SERPINF2, TFRC, ECM1, FGA, HPR	1	0.0696242	1	0.0702051	0.0700141
F11, SPARC, TIMP1, LCP1, CA1	1	0.120225	1	0.0143091	0.0700168
SPARC, LCP1, HPR, FGG, AK1	1	0.094717	1	0.053905	0.0700384
TIMP1, LCP1, FGA, FGG, PKM	1	0.0420328	1	0.080307	0.0700396
F11, ECM1, PPBP, AK1, PKM	1	0.117963	1	0.0218023	0.0700435
SERPINC1, ADAMTS13, LCP1, PPBP, FGG	1	0.0730672	1	0.0685312	0.070059
SERPINC1, ADAMTS13, ECM1, FGG, AK1	1	0.0562689	1	0.0759545	0.0700784
F9, SPARC, ADAMTS13, SERPINF2, ECM1	1	0.113509	1	0.0315041	0.0700917
SPARC, ADAMTS13, FGG, AK1	1	0.0854834	1	0.0611233	0.0700958
SERPINF2, TFRC, FGA, HPR, PKM	1	0.0601884	1	0.0745065	0.0701101
ADAMTS13, TIMP1, TFRC, FGG, PKM	1	0.0565974	1	0.075903	0.0701282
F9, SERPINC1, SPARC, SERPINF2, AK1	1	0.115068	1	0.0287332	0.0701319
TIMP1, SERPINF2, FGA, AK1	1	0.0665777	1	0.0718287	0.070141
ENO1, SERPINF2, LCP1, HPR	1	0.116106	1	0.0267813	0.0701779
F9, SERPINF2, HPR, PPBP, FGG	1	0.0771855	1	0.0664856	0.0701935
F11, ADAMTS13, LCP1, ECM1, PPBP	1	0.120015	1	0.0163383	0.0701954
SERPINC1, SERPINF2, FGA, PPBP	1	0.073647	1	0.068436	0.0701967
SERPINC1, SERPINF2, FGA, FGG	1	0.0378444	1	0.0815371	0.0702047
F9, SPARC, LCP1, ECM1, AK1	1	0.116153	1	0.0267978	0.0702076
LCP1, ECM1, PPBP, FGG, F2	1	0.0775832	1	0.0663099	0.0702266
TFRC, LCP1, HPR, FGG, TKT	1	0.060947	1	0.0743673	0.0702269
SPARC, SERPINF2, FGA, FGG, PKM	1	0.0479033	1	0.0789258	0.0702294
F11, TFRC, ECM1, PPBP	1	0.117906	1	0.0229733	0.0702626
ENO1, SERPINC1, ADAMTS13, TIMP1, HPR	1	0.115922	1	0.0275858	0.0702862
F11, ADAMTS13, LCP1, PPBP, AK1	1	0.120133	1	0.0165423	0.0702936
SERPINC1, LCP1, ECM1, FGG, AK1	1	0.0534252	1	0.0772684	0.0703072
F11, SPARC, TIMP1, LCP1, PKM	1	0.121335	1	0.0115729	0.0703085
F9, SERPINC1, ADAMTS13, HPR, AK1	1	0.0960225	1	0.0533019	0.0703145
ADAMTS13, TIMP1, ECM1, FGG	1	0.0651463	1	0.0727335	0.0703227
F9, SERPINC1, SPARC, ECM1	1	0.112909	1	0.0332866	0.0703242
F9, ECM1, PPBP, FGG, PKM	1	0.06511	1	0.0727926	0.0703526
SERPINF2, ECM1, FGA, AK1, PKM	1	0.067483	1	0.0717223	0.0703529
F9, TIMP1, LCP1	1	0.111311	1	0.0359229	0.0703541
ENO1, ADAMTS13, FGA, AK1, PKM	1	0.0450909	1	0.0799032	0.0703564
LCP1, PPBP, FGG, AK1, PKM	1	0.0818071	1	0.0639799	0.0703578
SERPINF2, LCP1, FGA, PKM	1	0.0574503	1	0.0759399	0.0703832
SPARC, ADAMTS13, TIMP1, TFRC, FGG	1	0.0937	1	0.0554276	0.0703833
F9, SPARC, SERPINF2, ECM1, PKM	1	0.114188	1	0.0312868	0.0703897
TIMP1, SERPINF2, FGA, HPR, PKM	1	0.0672787	1	0.0718754	0.0703932
F9, SPARC, HPR, FGG	1	0.0771418	1	0.0668321	0.0703979
F11, SPARC, TIMP1, SERPINF2, LCP1	1	0.121546	1	0.0114911	0.0704192
F11, ENO1, TIMP1, AK1, CA1	1	0.120372	1	0.0164874	0.0704196
ENO1, SERPINC1, TIMP1, ECM1, HPR	1	0.117562	1	0.024536	0.0704266
F11, F9, TIMP1, HPR, PPBP	1	0.119867	1	0.0183094	0.0704375
ENO1, SPARC, ADAMTS13, PPBP, FGG	1	0.111622	1	0.0357034	0.0704416
ENO1, SERPINC1, HPR	1	0.112478	1	0.0343625	0.0704435
SERPINC1, FGA, HPR	1	0.0569202	1	0.0762629	0.0704752
ENO1, SERPINC1, TFRC, LCP1, AK1	1	0.107421	1	0.0416887	0.0704924
F9, SERPINF2, HPR, AK1	1	0.103304	1	0.0465286	0.0704934
ENO1, SERPINC1, TIMP1, TFRC, AK1	1	0.108736	1	0.0400056	0.0705032
F11, PPBP, FGG, PKM, TKT	1	0.0513551	1	0.0782444	0.0705219
F9, SERPINC1, SPARC, ADAMTS13, AK1	1	0.111712	1	0.0358255	0.0705302
F9, SERPINC1, TFRC, PPBP, AK1	1	0.116953	1	0.0263502	0.0705315
TIMP1, SERPINF2, FGA, PKM	1	0.0600938	1	0.0751666	0.0705542
SERPINC1, ADAMTS13, TIMP1, HPR, FGG	1	0.0606421	1	0.0749772	0.0705738
F11, TFRC, PPBP, AK1	1	0.116874	1	0.0266962	0.0705756
F9, SERPINC1, SPARC, TIMP1, TFRC	1	0.118727	1	0.0223345	0.0705795
ENO1, TIMP1, PPBP, FGG, PKM	1	0.0926722	1	0.0566634	0.070594
F11, ADAMTS13, TFRC, PPBP, PKM	1	0.115018	1	0.0305114	0.0706065
F11, TIMP1, SERPINF2, PPBP, FGG	1	0.0622911	1	0.074381	0.0706243
F11, ECM1, HPR, PPBP, AK1	1	0.1209	1	0.0162744	0.070684
SERPINC1, SPARC, ECM1, FGA, PPBP	1	0.114547	1	0.0316555	0.0706918
SPARC, TFRC, FGA, PPBP, AK1	1	0.117066	1	0.0268021	0.0707069
SERPINC1, SPARC, FGA, PPBP, PKM	1	0.114464	1	0.0318969	0.0707201
F9, SERPINC1, SPARC, SERPINF2, PKM	1	0.112361	1	0.0354274	0.0707348
F11, ENO1, SERPINF2, TFRC, PPBP	1	0.120394	1	0.0183563	0.0707412
SERPINF2, TFRC, FGA, HPR, AK1	1	0.0696715	1	0.0712755	0.0707508
SERPINF2, TFRC, FGA, HPR, PPBP	1	0.0841183	1	0.0631862	0.0707743
F11, SERPINC1, SERPINF2, ECM1, PPBP	1	0.119329	1	0.0216691	0.0707749
ENO1, TIMP1, TFRC, HPR	1	0.117051	1	0.0271413	0.0707854
SERPINC1, LCP1, HPR, PPBP, FGG	1	0.0851903	1	0.0625037	0.0707908
F9, SERPINC1, SPARC, ADAMTS13, LCP1	1	0.113643	1	0.03354	0.0707932
F9, SPARC, TFRC	1	0.109659	1	0.0395396	0.0707974
SPARC, ADAMTS13, SERPINF2, FGA, FGG	1	0.0491148	1	0.0793346	0.0708117
F9, SPARC, SERPINF2, LCP1, ECM1	1	0.117596	1	0.0260923	0.0708191
F9, SERPINC1, SERPINF2, HPR	1	0.093609	1	0.0563305	0.0708225
SERPINC1, ADAMTS13, SERPINF2, FGA	1	0.0507771	1	0.0788355	0.0708246
SPARC, SERPINF2, FGA, AK1	1	0.0843816	1	0.0631112	0.0708328
F11, SERPINC1, PPBP, AK1, PKM	1	0.118213	1	0.0247457	0.0708336
F11, SERPINC1, ADAMTS13, LCP1, PPBP	1	0.120827	1	0.0175395	0.070846
ENO1, SERPINF2, FGG, AK1	1	0.0431036	1	0.0810909	0.0708549
F11, ENO1, ADAMTS13, SERPINF2, PPBP	1	0.120826	1	0.0176191	0.0708582
F9, ENO1, ADAMTS13, TFRC, PPBP	1	0.120136	1	0.0198577	0.0708684
ENO1, SERPINC1, SERPINF2, TFRC, AK1	1	0.108856	1	0.0408675	0.0708942
ENO1, SERPINF2, FGA, AK1, CA1	1	0.0928312	1	0.0571642	0.0709327
SERPINC1, TFRC, ECM1, FGG	1	0.0559336	1	0.0772832	0.0709582
ADAMTS13, LCP1, PPBP, FGG, AK1	1	0.0826984	1	0.0644263	0.0709717
F11, F9, SERPINC1, SPARC, PPBP	1	0.121838	1	0.0146267	0.0709733
SERPINF2, ECM1, FGA, PPBP, AK1	1	0.0826877	1	0.06444	0.070976
F11, SPARC, TIMP1, AK1	1	0.122145	1	0.0133476	0.0709783
F9, LCP1, HPR	1	0.0944744	1	0.0559479	0.0709978
F9, ENO1, SPARC, PKM	1	0.115899	1	0.0302436	0.0710035
ADAMTS13, SERPINF2, LCP1, FGA, PKM	1	0.0559556	1	0.0773549	0.0710163
F9, SPARC, ECM1, AK1, PKM	1	0.114262	1	0.033294	0.0710434
ECM1, FGA, HPR, FGG, PKM	1	0.0530633	1	0.0784061	0.0710572
F9, SERPINC1, TFRC, ECM1, PPBP	1	0.118566	1	0.0249198	0.0710687
F9, SPARC, ADAMTS13, ECM1, AK1	1	0.114306	1	0.0333743	0.071092
ADAMTS13, TIMP1, SERPINF2, TFRC, FGG	1	0.0538168	1	0.0782048	0.0710953
F11, SERPINC1, LCP1, ECM1, PPBP	1	0.12199	1	0.015085	0.0711233
F9, SERPINC1, SPARC, ECM1, HPR	1	0.115676	1	0.0311566	0.0711479
F9, TIMP1, LCP1, HPR, AK1	1	0.116461	1	0.0297089	0.071155
F11, F9, SPARC, ECM1, PPBP	1	0.122325	1	0.0139374	0.071156
SPARC, TFRC, FGA, AK1, PKM	1	0.0733	1	0.0700842	0.0711604
F9, SERPINC1, SPARC, SERPINF2, LCP1	1	0.117582	1	0.0275032	0.0711684
F11, ADAMTS13, PPBP, FGG, AK1	1	0.0491725	1	0.0798113	0.071183
F9, ADAMTS13, LCP1, FGG, PKM	1	0.0384007	1	0.082672	0.0711872
ENO1, ADAMTS13, SERPINF2, FGG, AK1	1	0.0417967	1	0.0818594	0.0711883
ADAMTS13, TIMP1, SERPINF2, FGA, PKM	1	0.058473	1	0.0766795	0.0711937
F11, ADAMTS13, FGA, PKM, CA1	1	0.0776662	1	0.0677897	0.0711972
F11, SERPINC1, ADAMTS13, PPBP, FGG	1	0.0452254	1	0.0809717	0.0711986
F9, SERPINC1, LCP1, PKM	1	0.0876522	1	0.0615132	0.0711988
SERPINF2, LCP1, HPR, FGG	1	0.0585863	1	0.0766541	0.071206
F11, ADAMTS13, SERPINF2, PPBP, AK1	1	0.117904	1	0.0269712	0.0712076
SPARC, HPR, FGG, AK1	1	0.0983801	1	0.0529727	0.0712164
SERPINC1, ECM1, FGA	1	0.0601785	1	0.0760874	0.0712364
SERPINC1, SERPINF2, TFRC, FGG	1	0.0501088	1	0.0796098	0.0712469
SERPINC1, ADAMTS13, SERPINF2, FGG	1	0.0500073	1	0.0796468	0.0712512
F11, SERPINF2, ECM1, HPR, PPBP	1	0.120735	1	0.0201141	0.0712517
TIMP1, TFRC, ECM1, FGA, PPBP	1	0.0932157	1	0.0574503	0.0712531
F9, ENO1, SERPINC1, TFRC, PPBP	1	0.12124	1	0.0186225	0.0712625
SERPINC1, SERPINF2, FGG	1	0.0516051	1	0.0791678	0.0712689
F11, ADAMTS13, FGA, AK1, CA1	1	0.102532	1	0.0491977	0.0713316
ENO1, LCP1, FGG, AK1	1	0.0444549	1	0.0813602	0.0713354
SPARC, LCP1, ECM1, HPR, FGG	1	0.0924166	1	0.0582478	0.0713439
F9, SERPINC1, SPARC, LCP1, PKM	1	0.114972	1	0.0330531	0.071345
SERPINF2, ECM1, FGA, HPR, PPBP	1	0.0936201	1	0.0572995	0.0713464
F11, ADAMTS13, TFRC, PPBP	1	0.116754	1	0.0298352	0.0713483
F9, ECM1, PPBP, FGG, F2	1	0.0625806	1	0.0752892	0.0713501
SPARC, SERPINF2, TFRC, FGA, AK1	1	0.0741873	1	0.0699837	0.0713968
F11, SPARC, ADAMTS13, TIMP1, HPR	1	0.122837	1	0.0135886	0.0714016
F9, SERPINC1, SPARC, ADAMTS13, SERPINF2	1	0.113511	1	0.0356256	0.0714038
ENO1, ADAMTS13, LCP1, FGG, AK1	1	0.0431898	1	0.0818046	0.0714198
TFRC, LCP1, HPR, PPBP, FGG	1	0.0875821	1	0.0619944	0.0714497
TFRC, LCP1, FGA, PPBP, FGG	1	0.0451608	1	0.0813311	0.0714592
SPARC, TFRC, FGA, PPBP, PKM	1	0.114478	1	0.0342577	0.0714638
F9, SPARC, ADAMTS13, LCP1, ECM1	1	0.115716	1	0.0321802	0.071474
F11, SERPINC1, TFRC, PPBP, PKM	1	0.118285	1	0.0272659	0.0714905
SERPINC1, SERPINF2, TFRC, FGA, AK1	1	0.050373	1	0.0798825	0.0715124
F9, ENO1, TFRC, ECM1, PPBP	1	0.122346	1	0.0164446	0.0715261
F9, ENO1, LCP1, AK1, CA1	1	0.118194	1	0.0276335	0.0715354
F11, SERPINC1, PPBP, AK1	1	0.119597	1	0.0245253	0.0715444
F11, ECM1, PPBP, AK1	1	0.120604	1	0.0219734	0.0715459
F11, TFRC, PPBP, FGG	1	0.0463857	1	0.0811336	0.0715673
SPARC, TIMP1, LCP1, FGA, AK1	1	0.104936	1	0.0471983	0.0715784
SERPINC1, SPARC, ADAMTS13, LCP1, FGG	1	0.0734965	1	0.070641	0.071595
F11, SERPINC1, ADAMTS13, SERPINF2, PPBP	1	0.118104	1	0.0281442	0.07162
F9, TIMP1, SERPINF2, HPR	1	0.114053	1	0.0354339	0.0716239
F11, ADAMTS13, TFRC, PPBP, FGG	1	0.0445425	1	0.0817315	0.0716373
SPARC, LCP1, ECM1, FGA, HPR	1	0.0926971	1	0.0585794	0.0716453
SPARC, ADAMTS13, ECM1, HPR, FGG	1	0.0918171	1	0.0592989	0.0716684
F11, SERPINC1, PPBP, FGG	1	0.0474667	1	0.0809971	0.0716973
F11, SERPINC1, TFRC, PPBP, TKT	1	0.120201	1	0.0237667	0.0717066
SERPINC1, FGA, HPR, PPBP, AK1	1	0.084881	1	0.0642464	0.0717081
SPARC, LCP1, ECM1, FGA	1	0.0849266	1	0.0642251	0.0717132
SPARC, TIMP1, SERPINF2, FGG, PKM	1	0.0976827	1	0.0546175	0.0717309
SERPINF2, LCP1, FGG, PKM	1	0.0540037	1	0.079009	0.0717352
F11, SERPINC1, TFRC, PPBP	1	0.119342	1	0.0259373	0.0717379
ENO1, SERPINC1, HPR, PKM	1	0.115719	1	0.0330474	0.0717403
SERPINC1, SERPINF2, FGA, PPBP, AK1	1	0.0709835	1	0.0721124	0.0717422
F9, ENO1, TFRC, HPR, PPBP	1	0.122414	1	0.0176089	0.0717496
F11, F9, SPARC, PPBP, AK1	1	0.123281	1	0.0144021	0.0717596
SPARC, LCP1, FGA, PPBP, FGG	1	0.0798642	1	0.0674204	0.0717615
F9, ADAMTS13, TIMP1, PPBP, FGG	1	0.0830797	1	0.0654831	0.0717625
ENO1, HPR, AK1	1	0.109234	1	0.0426205	0.0717725
LCP1, ECM1, FGA, HPR, FGG	1	0.0516599	1	0.0798392	0.0717823
F11, ENO1, TFRC, LCP1, PPBP	1	0.123514	1	0.0135728	0.0717835
SERPINC1, ADAMTS13, TFRC, FGA, PKM	1	0.0524203	1	0.0796054	0.0717899
ENO1, LCP1, FGA, AK1	1	0.0457375	1	0.0816132	0.071795
SPARC, SERPINF2, HPR, FGG, PKM	1	0.0865732	1	0.0633085	0.0718158
F9, SPARC, SERPINF2, ECM1, TKT	1	0.120009	1	0.0247688	0.0718279
SPARC, ADAMTS13, FGA, AK1	1	0.0865771	1	0.0633387	0.0718352
F9, ENO1, SPARC	1	0.116924	1	0.0312344	0.0718398
F11, SPARC, TIMP1, SERPINF2	1	0.123915	1	0.0123956	0.0718681
ECM1, HPR, FGG, PKM	1	0.0716989	1	0.0719704	0.071881
ENO1, PPBP, FGG, AK1, CA1	1	0.102273	1	0.0506365	0.0718822
F9, TIMP1, AK1	1	0.115269	1	0.0343136	0.0718999
F11, ENO1, SERPINF2, HPR, PPBP	1	0.123458	1	0.0147244	0.0719039
F11, TFRC, PPBP, FGG, PKM	1	0.0455453	1	0.0818096	0.0719044
F9, SPARC, ADAMTS13, FGA, HPR	1	0.0746137	1	0.0705527	0.0719168
F9, ADAMTS13, FGA, AK1	1	0.041771	1	0.0828117	0.0719179
SERPINC1, SPARC, TIMP1, FGG	1	0.0969699	1	0.0556122	0.0719241
F11, PPBP, FGG, AK1	1	0.0509424	1	0.0802713	0.071936
F11, SERPINF2, FGA, PPBP, FGG	1	0.0325534	1	0.0848712	0.0719571
LCP1, ECM1, HPR, PPBP, FGG	1	0.0965738	1	0.0560761	0.0719899
F9, TFRC, ECM1, PPBP, AK1	1	0.120697	1	0.0240837	0.0720511
ENO1, SERPINF2, HPR	1	0.117081	1	0.0316827	0.0720553
TIMP1, FGA, HPR, AK1, PKM	1	0.0800806	1	0.0677641	0.0720574
SERPINC1, LCP1, PPBP, FGG	1	0.0774425	1	0.0692748	0.0720698
ENO1, ADAMTS13, SERPINF2, LCP1, AK1	1	0.110153	1	0.0422494	0.0720879
F9, SERPINC1, ADAMTS13, HPR, PKM	1	0.0882786	1	0.0626374	0.0721052
TIMP1, SERPINF2, HPR, FGG, AK1	1	0.0745286	1	0.0709244	0.0721325
SPARC, TIMP1, TFRC, ECM1, FGA	1	0.0936767	1	0.0587186	0.07214
F11, ENO1, SERPINF2, ECM1, PPBP	1	0.124076	1	0.0145075	0.0722238
TIMP1, SERPINF2, FGG, AK1	1	0.0640869	1	0.0759093	0.0722259
ENO1, ADAMTS13, LCP1, FGA, AK1	1	0.0447113	1	0.082465	0.072233
TIMP1, LCP1, ECM1, FGA	1	0.0689387	1	0.0738013	0.0722344
SPARC, TFRC, FGA, PPBP, FGG	1	0.0730127	1	0.0718977	0.0722672
ENO1, SERPINC1, ADAMTS13, ECM1, AK1	1	0.103654	1	0.0500736	0.0722691
F11, ADAMTS13, ECM1, PPBP, PKM	1	0.120681	1	0.0250982	0.0722742
F9, TIMP1, HPR, AK1, PKM	1	0.11928	1	0.028284	0.072296
ADAMTS13, SERPINF2, TFRC, FGA, PPBP	1	0.0701879	1	0.0733213	0.0723033
F11, F9, SPARC, ADAMTS13, PPBP	1	0.124007	1	0.0154927	0.0723222
SPARC, ADAMTS13, ECM1, FGA	1	0.0836223	1	0.0660646	0.0723253
SPARC, ADAMTS13, TIMP1, FGA, AK1	1	0.104482	1	0.0493543	0.0723302
F9, SPARC, FGA, HPR, PKM	1	0.0726637	1	0.0721678	0.0723317
ADAMTS13, TIMP1, TFRC, ECM1, FGA	1	0.0655907	1	0.0754578	0.0723538
SERPINC1, SPARC, FGG	1	0.0779775	1	0.0694245	0.072356
F9, SPARC, ADAMTS13, ECM1, PKM	1	0.113005	1	0.0391167	0.0723577
SPARC, TIMP1, ECM1, FGA, PKM	1	0.0996278	1	0.0541386	0.0723667
LCP1, FGA, HPR, PKM	1	0.0646505	1	0.0758989	0.072384
SPARC, TFRC, ECM1, FGA, PPBP	1	0.115298	1	0.0357833	0.0723934
F11, LCP1, ECM1, HPR, PPBP	1	0.123799	1	0.016857	0.072409
SPARC, TFRC, FGA, HPR, AK1	1	0.0889457	1	0.0626993	0.0724109
SPARC, ADAMTS13, TFRC, HPR, FGG	1	0.085313	1	0.0651612	0.0724269
SPARC, TIMP1, SERPINF2, ECM1, FGA	1	0.10022	1	0.0537381	0.0724363
F9, SPARC, LCP1, ECM1, PKM	1	0.118163	1	0.0311594	0.0724835
TIMP1, TFRC, ECM1, FGG, AK1	1	0.0682638	1	0.0745212	0.072518
TIMP1, TFRC, FGA, HPR, AK1	1	0.0793531	1	0.0689535	0.0725468
TIMP1, TFRC, LCP1, ECM1, FGA	1	0.0636924	1	0.0765421	0.0725578
SERPINC1, TFRC, LCP1, FGA, FGG	1	0.0388335	1	0.0843338	0.072558
ADAMTS13, TIMP1, SERPINF2, FGA, AK1	1	0.0654261	1	0.0758354	0.0725689
ENO1, SERPINC1, SPARC, TFRC, AK1	1	0.115252	1	0.0363892	0.0725718
SPARC, ADAMTS13, FGA, HPR, AK1	1	0.0961227	1	0.0575652	0.0725763
TIMP1, FGG, AK1, PKM	1	0.0663626	1	0.0754628	0.0725889
TIMP1, HPR, FGG, AK1, PKM	1	0.0764935	1	0.0705903	0.0725895
F9, SPARC, SERPINF2, AK1, PKM	1	0.117393	1	0.0329446	0.0726002
SERPINC1, SPARC, TFRC, FGA, PKM	1	0.0623147	1	0.0771722	0.0726108
F9, SERPINC1, FGG, PKM	1	0.037328	1	0.084749	0.0726218
LCP1, HPR, PPBP, FGG, AK1	1	0.0977787	1	0.0562735	0.0726265
F11, ADAMTS13, ECM1, PPBP	1	0.121598	1	0.0244788	0.0726372
F9, SERPINC1, ADAMTS13, TFRC, PPBP	1	0.118383	1	0.0313302	0.0726507
SPARC, ADAMTS13, TFRC, FGA, AK1	1	0.0765635	1	0.0707049	0.0726885
SPARC, ADAMTS13, ECM1, FGG	1	0.0823205	1	0.06749	0.0727142
F9, ADAMTS13, TFRC, ECM1, PPBP	1	0.120136	1	0.0281141	0.0727175
F9, ADAMTS13, PPBP, FGG, AK1	1	0.0655356	1	0.0760131	0.0727259
F11, SPARC, SERPINF2, AK1, CA1	1	0.12547	1	0.0124913	0.0727634
F11, SPARC, TIMP1, SERPINF2, HPR	1	0.125342	1	0.0131759	0.0727713
ENO1, SERPINF2, HPR, PKM	1	0.119294	1	0.0300357	0.0727757
F9, SPARC, TIMP1, TFRC, ECM1	1	0.122537	1	0.0227381	0.0727784
ADAMTS13, SERPINF2, ECM1, FGG	1	0.0598053	1	0.0783978	0.072795
F9, LCP1, FGG, PKM	1	0.0394143	1	0.0845147	0.072802
F11, ADAMTS13, TIMP1, PPBP, FGG	1	0.0613342	1	0.0778245	0.0728021
SERPINC1, TFRC, FGA, AK1, PKM	1	0.053218	1	0.0807739	0.0728504
SPARC, SERPINF2, ECM1, FGA, HPR	1	0.0902745	1	0.0625409	0.0728598
SERPINF2, TFRC, LCP1, HPR, FGG	1	0.0575726	1	0.0793514	0.0728942
F9, SERPINC1, HPR, AK1	1	0.100979	1	0.0540358	0.0729303
F9, SERPINC1, SERPINF2	1	0.0893967	1	0.0632977	0.072941
F9, SERPINC1, LCP1	1	0.0875005	1	0.0645982	0.0729473
TFRC, LCP1, FGA, HPR, PKM	1	0.0634959	1	0.0771732	0.0729481
F9, ADAMTS13, TIMP1, HPR, AK1	1	0.118324	1	0.0324568	0.0729502
SERPINC1, SERPINF2, TFRC, LCP1, FGG	1	0.0483897	1	0.0823868	0.0729511
SERPINC1, SPARC, SERPINF2, FGA, PPBP	1	0.116309	1	0.0359038	0.0729646
F9, SPARC, ADAMTS13, FGA	1	0.0672461	1	0.0756325	0.0729743
SERPINC1, ADAMTS13, TFRC, ECM1, FGG	1	0.0546934	1	0.0804853	0.0729964
F11, TIMP1, PPBP, FGG	1	0.0643573	1	0.0769051	0.0730072
TIMP1, LCP1, ECM1, FGA, FGG	1	0.044672	1	0.0835054	0.0730219
SERPINF2, ECM1, FGG	1	0.0612833	1	0.0781622	0.07303
F9, SERPINC1, SPARC, LCP1, TKT	1	0.121085	1	0.0273867	0.0730498
F9, SERPINF2, HPR	1	0.0952319	1	0.0591775	0.0730568
F11, SPARC, TIMP1, HPR, AK1	1	0.126026	1	0.0123564	0.0730642
F11, ENO1, ADAMTS13, LCP1, PPBP	1	0.125901	1	0.0131678	0.0730879
F11, TIMP1, SERPINF2, LCP1, CA1	1	0.122774	1	0.0236049	0.0730944
F9, ENO1, SERPINF2, AK1, CA1	1	0.121868	1	0.0259076	0.073117
SPARC, TIMP1, TFRC, FGG	1	0.0972409	1	0.057671	0.0731216
ENO1, TFRC, FGA, AK1, CA1	1	0.0981525	1	0.0569207	0.0731291
F9, ADAMTS13, LCP1, FGG	1	0.039278	1	0.0849775	0.073138
F11, ECM1, HPR, PPBP, PKM	1	0.123953	1	0.02069	0.0731583
SPARC, TIMP1, TFRC, LCP1, FGG	1	0.0949928	1	0.0595537	0.0731591
ADAMTS13, ECM1, FGA, PPBP	1	0.0848863	1	0.0666479	0.0731647
F9, PPBP, FGG, AK1, PKM	1	0.0649385	1	0.0768901	0.0731661
SPARC, TIMP1, TFRC, FGA, FGG	1	0.0583638	1	0.0794478	0.0731714
ADAMTS13, LCP1, ECM1, FGA, PKM	1	0.0670447	1	0.076009	0.0731752
F11, SERPINC1, ECM1, PPBP	1	0.12347	1	0.0221726	0.0731799
F11, SERPINC1, ECM1, PPBP, PKM	1	0.123196	1	0.0229159	0.0731813
F11, FGA, PPBP, FGG, PKM	1	0.0327939	1	0.0863806	0.0731866
F9, ADAMTS13, SERPINF2, PKM, F2	1	0.079175	1	0.0700684	0.0731958
SERPINC1, SPARC, TIMP1, FGA	1	0.0962047	1	0.0587138	0.073226
F9, TIMP1, HPR, PKM	1	0.117267	1	0.035231	0.0732494
F9, TIMP1, PPBP, FGG, PKM	1	0.082976	1	0.0679611	0.0732519
SERPINC1, SPARC, TIMP1, LCP1, FGG	1	0.0953591	1	0.0594803	0.073276
F9, SPARC, TFRC, PPBP, FGG	1	0.0967102	1	0.058408	0.0732815
F9, TIMP1, PPBP, FGG	1	0.0865466	1	0.0657933	0.0732873
F9, SERPINC1, ADAMTS13, FGG	1	0.0373449	1	0.0856197	0.073306
F9, ENO1, SERPINC1, PPBP, AK1	1	0.124764	1	0.019082	0.0733196
ENO1, SPARC, PPBP, FGG	1	0.116929	1	0.0359997	0.0733218
ADAMTS13, TIMP1, ECM1, FGA, FGG	1	0.0452777	1	0.0837597	0.0733394
SERPINF2, TFRC, FGA, PPBP, AK1	1	0.0738833	1	0.0730942	0.0733553
F11, SPARC, TIMP1, LCP1	1	0.126602	1	0.0122245	0.0733767
SERPINC1, SPARC, LCP1, FGA, PPBP	1	0.117955	1	0.0345761	0.0734047
ADAMTS13, SERPINF2, TFRC, ECM1, FGA	1	0.0636595	1	0.0777589	0.0734105
TIMP1, ECM1, FGG	1	0.0667556	1	0.0764755	0.0734135
F9, SPARC, FGA, HPR, PPBP	1	0.112508	1	0.0426251	0.0734227
F11, SERPINF2, TFRC, LCP1, PPBP	1	0.124907	1	0.0192539	0.0734297
ENO1, SERPINC1, TFRC, ECM1, AK1	1	0.111193	1	0.0443298	0.073439
ENO1, SERPINC1, ADAMTS13, TIMP1, TFRC	1	0.117813	1	0.034947	0.0734468
F9, ADAMTS13, SERPINF2, PPBP, FGG	1	0.0648123	1	0.0773411	0.0734473
F11, SPARC, ADAMTS13, TIMP1, CA1	1	0.126292	1	0.0143065	0.0734527
F11, ENO1, TFRC, PPBP	1	0.125036	1	0.0190465	0.0734661
SERPINC1, TFRC, LCP1, FGA	1	0.0533671	1	0.0815565	0.0734683
F9, SPARC, SERPINF2, LCP1, AK1	1	0.121866	1	0.0273611	0.07347
TIMP1, ECM1, HPR, FGG, AK1	1	0.0846051	1	0.0673276	0.0734738
F9, SPARC, TIMP1, FGA	1	0.0862309	1	0.0663287	0.0734879
F11, ENO1, SERPINC1, SERPINF2, PPBP	1	0.12576	1	0.0168566	0.0735143
F9, TIMP1, LCP1, HPR	1	0.117307	1	0.0360191	0.0735272
F9, ADAMTS13, TIMP1, HPR	1	0.114506	1	0.0402949	0.0735588
F11, TIMP1, PPBP, FGG, PKM	1	0.0620501	1	0.078652	0.0735939
ENO1, SERPINC1, SPARC, ADAMTS13, TFRC	1	0.120971	1	0.0297112	0.0735943
ADAMTS13, SERPINF2, LCP1, FGA, PPBP	1	0.0797041	1	0.0703964	0.0735951
ENO1, SERPINF2, LCP1, ECM1, AK1	1	0.118646	1	0.0340433	0.0736042
ENO1, SERPINC1, TIMP1, SERPINF2, HPR	1	0.123772	1	0.0234531	0.0736145
SERPINC1, ADAMTS13, TFRC, LCP1, FGA	1	0.0521483	1	0.0821455	0.0736195
SERPINF2, TFRC, LCP1, ECM1, FGG	1	0.0574298	1	0.0804067	0.0736285
F11, SERPINC1, LCP1, HPR, PPBP	1	0.125607	1	0.0181592	0.0736359
F9, SERPINC1, ADAMTS13, PPBP, FGG	1	0.060415	1	0.0793348	0.0736366
TIMP1, LCP1, ECM1, FGA, HPR	1	0.0774321	1	0.0717133	0.0736477
F11, SPARC, TFRC, CA1	1	0.104665	1	0.0520153	0.0736553
SERPINC1, SPARC, FGA, PPBP, TKT	1	0.118943	1	0.0337364	0.0736679
F11, ENO1, LCP1, HPR, PPBP	1	0.127122	1	0.0121918	0.0736687
SERPINC1, FGA, HPR, PPBP, PKM	1	0.0807516	1	0.0699327	0.0736751
F11, ENO1, ADAMTS13, PPBP	1	0.125698	1	0.0180997	0.0736775
SERPINC1, SPARC, ADAMTS13, FGA, PPBP	1	0.115177	1	0.0396882	0.0736829
F9, SPARC, SERPINF2, ECM1	1	0.119782	1	0.0323184	0.0736896
SERPINF2, FGA, HPR, FGG, PKM	1	0.0452879	1	0.0842311	0.0737025
SERPINC1, TFRC, HPR, FGG, AK1	1	0.0574946	1	0.0805042	0.0737165
ENO1, ADAMTS13, FGA, AK1	1	0.0450209	1	0.0843314	0.0737254
SERPINC1, TIMP1, SERPINF2, FGA, PPBP	1	0.0912761	1	0.0633493	0.0737341
ENO1, SPARC, HPR, PPBP, FGG	1	0.121116	1	0.0300288	0.0737592
F11, TFRC, ECM1, FGG, CA1	1	0.076514	1	0.0723819	0.0737697
SERPINC1, FGA, PPBP, AK1, PKM	1	0.070973	1	0.0751111	0.0737726
TIMP1, TFRC, LCP1, FGA, AK1	1	0.0627915	1	0.0786125	0.0737726
F11, SERPINC1, TIMP1, ECM1, CA1	1	0.125548	1	0.0192749	0.0737927
SERPINC1, SERPINF2, FGA	1	0.0522636	1	0.0823713	0.0738153
F11, SERPINF2, LCP1, PPBP, AK1	1	0.126464	1	0.0163629	0.0738373
SERPINC1, TFRC, FGA, PKM	1	0.0536823	1	0.0819597	0.0738438
F9, SPARC, ADAMTS13, SERPINF2, AK1	1	0.119629	1	0.0331339	0.0738504
SERPINC1, SPARC, FGA, PKM	1	0.072394	1	0.0745617	0.0738541
F9, SERPINC1, SPARC, AK1	1	0.117974	1	0.0359839	0.0738665
F9, ENO1, ECM1, PPBP, AK1	1	0.126194	1	0.0175778	0.0738719
F11, SERPINC1, SERPINF2, HPR, PPBP	1	0.124124	1	0.0237622	0.0738759
F9, PPBP, FGG, AK1	1	0.0679364	1	0.0766546	0.0738942
ENO1, SERPINC1, ADAMTS13, TFRC, AK1	1	0.101102	1	0.0558665	0.0739046
F11, SPARC, TIMP1, LCP1, HPR	1	0.12735	1	0.0131882	0.0739135
ENO1, TFRC, FGG, AK1	1	0.0441965	1	0.0847913	0.0739143
SPARC, ADAMTS13, TFRC, FGA, FGG	1	0.0463827	1	0.0842229	0.0739204
F11, F9, SPARC, SERPINF2, PPBP	1	0.127185	1	0.0140043	0.0739204
TIMP1, SERPINF2, TFRC, HPR, FGG	1	0.0647473	1	0.0780582	0.0739352
SERPINC1, SERPINF2, FGA, PPBP, PKM	1	0.0705444	1	0.0755664	0.0739485
F9, SERPINC1, TFRC, HPR, PPBP	1	0.124018	1	0.0244003	0.0739564
F9, SPARC, ECM1, AK1	1	0.119547	1	0.0337112	0.0739813
SPARC, ADAMTS13, LCP1, FGG, AK1	1	0.0827034	1	0.0693047	0.0739905
SPARC, ADAMTS13, LCP1, ECM1, FGG	1	0.0806772	1	0.0704698	0.0739906
ENO1, SERPINC1, TIMP1, SERPINF2, AK1	1	0.118901	1	0.0349288	0.0740168
SERPINC1, SPARC, TFRC, FGA	1	0.066857	1	0.0773253	0.0740379
F9, ENO1, SERPINC1, SPARC, TIMP1	1	0.124665	1	0.0231731	0.0740508
F11, ADAMTS13, HPR, PPBP, AK1	1	0.125633	1	0.020479	0.0740575
SERPINC1, ADAMTS13, FGA, HPR, FGG	1	0.0423066	1	0.0854519	0.0740596
SERPINC1, SPARC, LCP1, FGG	1	0.0766648	1	0.0727647	0.0740732
F11, SERPINC1, ADAMTS13, PPBP	1	0.122449	1	0.0285476	0.0740898
F11, SERPINC1, ADAMTS13, PPBP, PKM	1	0.122107	1	0.0293555	0.0741155
SERPINC1, FGA, HPR, PPBP	1	0.085564	1	0.0678287	0.0741458
TFRC, FGA, HPR, FGG, AK1	1	0.0527399	1	0.0826874	0.074163
F11, ENO1, TFRC, PPBP, PKM	1	0.125755	1	0.020698	0.0741664
TIMP1, TFRC, FGA, PKM	1	0.0604777	1	0.0800935	0.0742019
ADAMTS13, LCP1, ECM1, FGA, HPR	1	0.071952	1	0.0753246	0.0742297
F11, SERPINF2, PPBP, FGG, PKM	1	0.0493103	1	0.0838263	0.0742422
SERPINC1, TFRC, FGA, FGG, AK1	1	0.0399367	1	0.0862582	0.0742521
F9, ADAMTS13, HPR, PPBP, FGG	1	0.0769146	1	0.0729071	0.0742522
F9, ENO1, SERPINF2, TFRC, PPBP	1	0.126651	1	0.0183602	0.0742566
ENO1, SPARC, TFRC, HPR, AK1	1	0.123982	1	0.0258699	0.074271
F11, ADAMTS13, SERPINF2, PPBP, FGG	1	0.0479685	1	0.0842509	0.0742746
LCP1, FGA, AK1, PKM, TKT	1	0.0614672	1	0.0798258	0.0742766
F11, ADAMTS13, FGA, PPBP, FGG	1	0.0329893	1	0.0877239	0.0742784
ADAMTS13, TIMP1, ECM1, FGG, AK1	1	0.0715959	1	0.0755695	0.074283
TIMP1, LCP1, ECM1, HPR, FGG	1	0.0747943	1	0.0740363	0.074287
F9, SPARC, TIMP1, HPR, FGG	1	0.0938167	1	0.0625023	0.0742986
ADAMTS13, ECM1, FGA, PPBP, PKM	1	0.0812429	1	0.0706492	0.0743087
ADAMTS13, TIMP1, TFRC, FGA, PKM	1	0.0596825	1	0.0805416	0.0743148
SPARC, TIMP1, FGG, TKT	1	0.108218	1	0.0498086	0.0743226
F11, F9, SPARC, PPBP, PKM	1	0.127538	1	0.0156117	0.0743355
SPARC, TIMP1, FGA, PPBP, FGG	1	0.0928504	1	0.0632733	0.0743359
SERPINF2, TFRC, FGG, TKT, F2	1	0.0502751	1	0.0836731	0.0743396
F9, HPR, FGG	1	0.0436687	1	0.0855017	0.0743581
ENO1, SPARC, TIMP1, FGA, PPBP	1	0.126519	1	0.0194688	0.0743713
ECM1, FGA, PPBP, AK1, PKM	1	0.0854168	1	0.0683303	0.0743981
TIMP1, ECM1, FGG, AK1	1	0.0724354	1	0.0753464	0.0743993
F11, SERPINF2, PPBP, FGG	1	0.0503091	1	0.0837491	0.0744045
SPARC, ADAMTS13, SERPINF2, LCP1, FGA	1	0.0806781	1	0.0711273	0.0744115
SERPINC1, ADAMTS13, HPR, FGG, AK1	1	0.0575052	1	0.0814585	0.0744186
SPARC, ADAMTS13, TIMP1, ECM1, FGA	1	0.101597	1	0.0564444	0.0744211
F9, SERPINF2, PPBP, FGG	1	0.0677253	1	0.0775101	0.0744266
SPARC, LCP1, FGA, HPR, FGG	1	0.0590716	1	0.0809319	0.074438
F9, SPARC, ADAMTS13, LCP1, AK1	1	0.12031	1	0.0339006	0.0744461
SERPINC1, ADAMTS13, LCP1, FGG, PKM	1	0.0499259	1	0.0839428	0.0744657
F11, ENO1, ADAMTS13, PPBP, PKM	1	0.12672	1	0.0194113	0.0744742
TIMP1, SERPINF2, ECM1, FGA, PPBP	1	0.0997056	1	0.0581982	0.0744832
F9, SPARC, LCP1, AK1, PKM	1	0.120616	1	0.0334899	0.0744843
SPARC, ECM1, FGA, PPBP, AK1	1	0.122833	1	0.0292871	0.0744916
F9, SPARC, SERPINF2, ECM1, HPR	1	0.121974	1	0.0310149	0.0744951
F11, SERPINC1, TFRC, HPR, CA1	1	0.125564	1	0.0230063	0.0745149
SPARC, TFRC, FGA, PPBP, F2	1	0.112637	1	0.045245	0.0745307
ENO1, ADAMTS13, TFRC, FGG, AK1	1	0.0429876	1	0.0859262	0.0745551
F11, ADAMTS13, SERPINF2, HPR, PPBP	1	0.124767	1	0.0252577	0.0745627
F9, ENO1, ADAMTS13, PPBP, AK1	1	0.126522	1	0.0205627	0.0745701
F9, SERPINC1, ADAMTS13, AK1, PKM	1	0.0866752	1	0.0678679	0.0745939
ENO1, SERPINC1, ADAMTS13, TIMP1, AK1	1	0.111753	1	0.0464708	0.0745975
SERPINC1, TFRC, LCP1, ECM1, FGG	1	0.0538327	1	0.0829406	0.0746101
F11, ENO1, LCP1, ECM1, PPBP	1	0.128921	1	0.011431	0.0746116
SPARC, SERPINF2, TFRC, FGA, FGG	1	0.0452616	1	0.0854326	0.0746185
F9, TFRC, FGA, HPR, CA1	1	0.0789555	1	0.0724196	0.0746376
SPARC, SERPINF2, LCP1, HPR, FGG	1	0.091969	1	0.0644348	0.0746428
F11, ENO1, HPR, PPBP	1	0.128256	1	0.0150799	0.0746682
SPARC, SERPINF2, FGA, PPBP, AK1	1	0.123222	1	0.0292138	0.0746837
F9, SERPINC1, PPBP, FGG	1	0.0631918	1	0.0797655	0.074709
F9, SPARC, ECM1, HPR, PKM	1	0.120537	1	0.034413	0.0747241
F11, FGA, PPBP, FGG	1	0.0336126	1	0.0881846	0.0747349
TIMP1, LCP1, ECM1, FGG, AK1	1	0.0671194	1	0.0782157	0.0747398
SPARC, ADAMTS13, TFRC, FGG	1	0.0748845	1	0.0746784	0.0747464
F11, ENO1, ADAMTS13, PPBP, TKT	1	0.127432	1	0.0187872	0.074767
SPARC, TIMP1, LCP1, ECM1, FGA	1	0.103123	1	0.0557708	0.0747716
SERPINC1, ADAMTS13, FGA, PPBP, AK1	1	0.0718003	1	0.0761984	0.0747771
SERPINC1, SPARC, FGA, HPR	1	0.0849193	1	0.069257	0.0747837
SPARC, ADAMTS13, TIMP1, FGG, AK1	1	0.103672	1	0.0553235	0.0747992
ENO1, SERPINF2, TFRC, LCP1, AK1	1	0.116982	1	0.0402277	0.0748081
SERPINF2, TFRC, FGA, PPBP, PKM	1	0.0694079	1	0.0773277	0.0748095
SPARC, TIMP1, FGA, AK1	1	0.107618	1	0.0515331	0.0748217
F9, SERPINC1, SPARC, LCP1	1	0.120886	1	0.0341303	0.074823
SERPINC1, ADAMTS13, FGA, PPBP	1	0.0731797	1	0.0756194	0.0748239
F11, F9, SPARC, LCP1, PPBP	1	0.129185	1	0.0120954	0.0748323
F9, SERPINF2, TFRC, ECM1, PPBP	1	0.125697	1	0.0242639	0.0748554
SERPINC1, ADAMTS13, SERPINF2, TFRC, FGG	1	0.0488098	1	0.0848099	0.0748792
F9, ADAMTS13, FGA	1	0.0404318	1	0.0869621	0.0748881
ADAMTS13, SERPINF2, ECM1, FGA, FGG	1	0.0448904	1	0.0858809	0.074889
F11, SPARC, TIMP1	1	0.12906	1	0.0133823	0.0749077
ENO1, TIMP1, SERPINF2, HPR, AK1	1	0.123915	1	0.0286421	0.074913
ENO1, SPARC, ADAMTS13, TFRC, HPR	1	0.126107	1	0.0234711	0.0749136
SPARC, SERPINF2, TFRC, FGA, PPBP	1	0.116135	1	0.0417357	0.0749266
SPARC, SERPINF2, TFRC, LCP1, FGA	1	0.0724886	1	0.0760999	0.0749286
LCP1, ECM1, FGA, HPR	1	0.0733538	1	0.0757088	0.0749406
F11, ECM1, HPR, PPBP	1	0.12711	1	0.0207986	0.0749431
F9, SERPINC1, SPARC, LCP1, HPR	1	0.123043	1	0.0305805	0.0749532
ENO1, SPARC, TFRC, ECM1, HPR	1	0.126693	1	0.0221143	0.0749625
SERPINC1, FGA, FGG, AK1, PKM	1	0.0396485	1	0.0872484	0.0749732
F9, SPARC, TIMP1, TFRC, AK1	1	0.126156	1	0.0236971	0.0749883
F9, SPARC, LCP1, ECM1, HPR	1	0.123312	1	0.030308	0.0750245
SERPINF2, LCP1, PPBP, FGG, PKM	1	0.0809598	1	0.0719307	0.0750274
SPARC, TFRC, ECM1, FGA, PKM	1	0.0716559	1	0.0766316	0.0750277
SERPINF2, TFRC, LCP1, FGA, PKM	1	0.0554365	1	0.0829882	0.0750316
ADAMTS13, SERPINF2, ECM1, FGA	1	0.0644161	1	0.0797423	0.0750364
F11, ADAMTS13, LCP1, HPR, PPBP	1	0.127766	1	0.0193053	0.0750429
F11, LCP1, FGA, CA1, TKT	1	0.0667356	1	0.0788447	0.0750688
F9, SPARC, ECM1, HPR, AK1	1	0.124137	1	0.0287788	0.0750692
F11, TIMP1, PPBP, FGG, CA1	1	0.080945	1	0.0720204	0.0750799
ENO1, SERPINC1, SPARC, TFRC, ECM1	1	0.12515	1	0.0266198	0.0750897
F9, SPARC, ADAMTS13, SERPINF2, LCP1	1	0.121328	1	0.0342346	0.0750904
F9, SERPINC1, SPARC, HPR, PKM	1	0.118479	1	0.038895	0.0751115
F9, ADAMTS13, HPR, AK1, PKM	1	0.10724	1	0.0525427	0.0751129
F11, ENO1, ECM1, PPBP	1	0.129079	1	0.0149498	0.0751173
F9, SPARC, ADAMTS13, SERPINF2, PKM	1	0.116543	1	0.0417151	0.0751277
F9, SERPINC1, SPARC, HPR, AK1	1	0.123194	1	0.0309261	0.0751293
F9, ADAMTS13, TFRC, PPBP, AK1	1	0.123958	1	0.0294671	0.0751509
ECM1, FGA, HPR, AK1	1	0.0899651	1	0.066709	0.075175
F9, SPARC, LCP1, ECM1	1	0.122178	1	0.0330325	0.0751837
SPARC, LCP1, FGA, PPBP, AK1	1	0.125065	1	0.027257	0.0751963
SPARC, FGA, PPBP, FGG, PKM	1	0.0769863	1	0.0743158	0.0752066
F9, SPARC, SERPINF2, LCP1, PKM	1	0.122088	1	0.0333235	0.0752216
ADAMTS13, TIMP1, SERPINF2, FGG, AK1	1	0.0628969	1	0.0806055	0.0752295
ADAMTS13, TIMP1, SERPINF2, LCP1, FGA	1	0.0601359	1	0.0816401	0.075233
TIMP1, TFRC, FGA, FGG, PKM	1	0.0416981	1	0.0871173	0.0752371
F9, TFRC, ECM1, HPR, PPBP	1	0.127025	1	0.0226478	0.0752538
F11, SERPINC1, HPR, PPBP, PKM	1	0.126345	1	0.0245134	0.0752683
F11, SPARC, AK1, PKM, CA1	1	0.129695	1	0.0134952	0.075282
F9, SPARC, ADAMTS13, ECM1	1	0.117725	1	0.0405024	0.0752902
F9, SPARC, TIMP1, FGA, PPBP	1	0.11898	1	0.0386779	0.0752974
F9, SPARC, ADAMTS13, ECM1, HPR	1	0.120542	1	0.0362305	0.0753001
SPARC, FGA, PPBP, AK1, PKM	1	0.122176	1	0.0334346	0.0753013
ADAMTS13, TFRC, LCP1, FGA, TKT	1	0.0597381	1	0.0818854	0.0753072
F11, ENO1, SERPINC1, LCP1, PPBP	1	0.129931	1	0.0127147	0.075325
ENO1, TIMP1, ECM1, HPR, AK1	1	0.123106	1	0.0318088	0.0753289
SERPINC1, TIMP1, LCP1, PPBP, FGG	1	0.0948772	1	0.0635666	0.0753406
F9, SPARC, ADAMTS13, TIMP1, TFRC	1	0.125572	1	0.0268325	0.0753723
SPARC, ADAMTS13, TIMP1, ECM1, FGG	1	0.100636	1	0.0591238	0.075379
F9, SERPINC1, HPR, PKM	1	0.0939259	1	0.0643466	0.0753914
F11, TIMP1, LCP1, PKM, CA1	1	0.129089	1	0.0169534	0.0754072
TIMP1, SERPINF2, TFRC, FGA, HPR	1	0.0655115	1	0.0798368	0.0754154
F9, SERPINC1, TFRC, LCP1, PPBP	1	0.127908	1	0.0209638	0.07542
F9, TFRC, LCP1, ECM1, PPBP	1	0.128275	1	0.0198637	0.0754255
F9, TFRC, LCP1, PPBP, AK1	1	0.128157	1	0.0202485	0.075428
ENO1, TIMP1, SERPINF2, ECM1, HPR	1	0.126963	1	0.0237119	0.0754388
F9, SPARC, TIMP1, TFRC, PKM	1	0.126126	1	0.0258757	0.0754531
LCP1, FGA, PPBP, FGG, PKM	1	0.0479477	1	0.0858225	0.0754667
SPARC, TIMP1, SERPINF2, FGA, FGG	1	0.0629189	1	0.0809286	0.0754678
F11, SERPINF2, LCP1, ECM1, PPBP	1	0.129223	1	0.0168597	0.0754688
ECM1, FGA, HPR, PPBP, PKM	1	0.0952946	1	0.0635225	0.0754891
F11, ADAMTS13, PPBP, AK1	1	0.125492	1	0.0275059	0.0754909
SERPINC1, TFRC, ECM1, PPBP, FGG	1	0.0656479	1	0.0798979	0.0754979
SPARC, TFRC, LCP1, FGA, PPBP	1	0.118043	1	0.0406507	0.0755073
F9, SERPINC1, SPARC, SERPINF2	1	0.120669	1	0.0366896	0.0755164
F9, ENO1, TFRC, AK1, CA1	1	0.12651	1	0.0252533	0.0755232
SERPINC1, TIMP1, FGA, PPBP, AK1	1	0.0913557	1	0.0663694	0.0755256
ENO1, LCP1, FGG, AK1, CA1	1	0.0915173	1	0.066274	0.0755339
SERPINC1, ADAMTS13, FGA, HPR	1	0.0556939	1	0.0836191	0.075562
ADAMTS13, TIMP1, FGG, AK1, PKM	1	0.0654676	1	0.0800738	0.0755711
SPARC, FGA, HPR, AK1	1	0.0988544	1	0.0609407	0.0755715
SERPINC1, ADAMTS13, FGA, HPR, PPBP	1	0.0820038	1	0.0722019	0.0755739
SPARC, ECM1, FGA, PPBP, FGG	1	0.0784899	1	0.074108	0.0755806
F9, SPARC, LCP1, PPBP, FGG	1	0.106984	1	0.0537852	0.0755808
F9, SERPINF2, TFRC, PPBP, AK1	1	0.126559	1	0.0253968	0.0755828
SERPINC1, LCP1, FGA, AK1, PKM	1	0.0518228	1	0.0848627	0.0755834
ENO1, ADAMTS13, SERPINF2, ECM1, AK1	1	0.115937	1	0.0437279	0.0755842
F9, ENO1, SPARC, TIMP1, AK1	1	0.125182	1	0.0285717	0.0755865
ENO1, SPARC, SERPINF2, TFRC, HPR	1	0.128359	1	0.0205734	0.0756001
F11, SPARC, TIMP1, HPR	1	0.130116	1	0.014163	0.0756032
SERPINC1, FGA, PPBP, AK1	1	0.0745566	1	0.0761214	0.0756091
ENO1, ADAMTS13, TIMP1, ECM1, HPR	1	0.124823	1	0.0294306	0.0756119
SPARC, ECM1, FGA, PPBP, PKM	1	0.121722	1	0.035336	0.0756405
SERPINF2, LCP1, ECM1, FGA, AK1	1	0.0636813	1	0.0808869	0.0756484
ENO1, ADAMTS13, FGG	1	0.0468901	1	0.0863504	0.075651
ENO1, ADAMTS13, TIMP1, SERPINF2, HPR	1	0.126049	1	0.0269503	0.0756621
F9, SPARC, TFRC, HPR, CA1	1	0.122902	1	0.0334787	0.0757033
F11, SERPINF2, HPR, PPBP, AK1	1	0.12903	1	0.0193134	0.075754
ENO1, SPARC, TFRC, HPR, CA1	1	0.12762	1	0.0236914	0.0757993
SPARC, ADAMTS13, TFRC, FGA, PPBP	1	0.116089	1	0.0441667	0.0758318
SPARC, ECM1, FGA, HPR, PKM	1	0.0899539	1	0.0678526	0.0758536
ENO1, SERPINC1, TIMP1, ECM1, AK1	1	0.118978	1	0.0403018	0.0758651
TIMP1, TFRC, FGA, AK1	1	0.0680363	1	0.0794338	0.0758659
TFRC, FGA, PPBP, AK1, PKM	1	0.0754687	1	0.0760607	0.0758661
F9, HPR, PPBP, FGG	1	0.0800182	1	0.0737432	0.0758692
SPARC, LCP1, HPR, FGG, PKM	1	0.0893565	1	0.0682715	0.0758728
ADAMTS13, ECM1, FGA, PPBP, AK1	1	0.0875261	1	0.0694747	0.0759016
SERPINF2, TFRC, ECM1, FGG	1	0.0604139	1	0.0824591	0.0759023
F9, SPARC, TIMP1, SERPINF2, TFRC	1	0.127696	1	0.0240039	0.0759072
F11, ENO1, ECM1, PPBP, PKM	1	0.130255	1	0.0158918	0.0759119
TIMP1, LCP1, PPBP, FGG, AK1	1	0.103861	1	0.0574158	0.0759339
F11, LCP1, HPR, PPBP, AK1	1	0.130724	1	0.0141711	0.0759494
F9, ADAMTS13, LCP1, AK1, PKM	1	0.0891183	1	0.0685576	0.0759534
TIMP1, LCP1, FGA, HPR, AK1	1	0.0789922	1	0.0744402	0.075971
F11, LCP1, PPBP, AK1, PKM	1	0.13037	1	0.0159404	0.0759838
SPARC, ECM1, HPR, FGG	1	0.0951021	1	0.0645505	0.0759919
TIMP1, LCP1, ECM1, PPBP, FGG	1	0.10284	1	0.0584318	0.0759955
SERPINF2, TFRC, ECM1, PPBP, FGG	1	0.0715272	1	0.0781197	0.0760095
F9, TIMP1, HPR, PPBP, FGG	1	0.0961131	1	0.0638558	0.0760179
F9, SPARC, ADAMTS13, AK1, PKM	1	0.117397	1	0.0429414	0.0760236
F9, ENO1, TFRC, LCP1, PPBP	1	0.130581	1	0.0154656	0.0760373
ECM1, FGA, PPBP, PKM	1	0.0847034	1	0.0714075	0.0760481
F11, ENO1, SERPINC1, PPBP	1	0.130135	1	0.0173023	0.0760504
ENO1, ADAMTS13, TIMP1, HPR, AK1	1	0.122144	1	0.0359772	0.0760661
F9, ADAMTS13, LCP1, AK1	1	0.0889182	1	0.0688739	0.0760678
F9, SERPINC1, PPBP, FGG, PKM	1	0.0609027	1	0.0825318	0.0760838
F9, SERPINF2, PPBP, FGG, PKM	1	0.0649516	1	0.0810093	0.0760909
SERPINC1, SPARC, TIMP1, HPR, FGG	1	0.103904	1	0.0576927	0.0760942
ADAMTS13, TIMP1, ECM1, FGA	1	0.0695487	1	0.0791218	0.076099
SPARC, TFRC, ECM1, FGA	1	0.0759293	1	0.076194	0.0761068
SERPINC1, FGA, PPBP	1	0.0769128	1	0.0757077	0.0761071
TIMP1, SERPINF2, LCP1, HPR, FGG	1	0.068316	1	0.079662	0.0761087
SERPINC1, SERPINF2, FGA, AK1	1	0.0516521	1	0.085635	0.0761269
F11, ADAMTS13, PPBP, FGG, PKM	1	0.0485628	1	0.0865224	0.0761291
ADAMTS13, TIMP1, FGA, AK1, PKM	1	0.0689768	1	0.079411	0.0761293
SERPINC1, TFRC, ECM1, FGG, AK1	1	0.0562529	1	0.0842168	0.0761413
SERPINF2, TFRC, FGA, HPR, FGG	1	0.0466829	1	0.0870572	0.0761501
F11, F9, SPARC, PPBP	1	0.130771	1	0.015538	0.076155
SERPINF2, TFRC, FGA, PPBP	1	0.0730696	1	0.0776692	0.0761836
SERPINF2, TFRC, FGA, AK1, TKT	1	0.0594541	1	0.0832016	0.076195
F9, SERPINC1, SERPINF2, TFRC, PPBP	1	0.126904	1	0.0272223	0.0761971
ADAMTS13, ECM1, HPR, FGG, PKM	1	0.0705696	1	0.078854	0.0762225
TFRC, LCP1, FGA, PPBP	1	0.0757859	1	0.0764665	0.0762428
F9, ENO1, SPARC, TIMP1, ECM1	1	0.128336	1	0.0239242	0.0762453
F9, ADAMTS13, SERPINF2	1	0.0841263	1	0.0720774	0.0762602
SPARC, TIMP1, FGA, FGG, PKM	1	0.0618462	1	0.0824778	0.0762951
SPARC, SERPINF2, FGA, PPBP, PKM	1	0.121824	1	0.0372246	0.0762987
ECM1, FGA, HPR, PKM	1	0.0760718	1	0.076434	0.0763148
SPARC, ADAMTS13, ECM1, FGA, HPR	1	0.0924332	1	0.0669988	0.0763261
ECM1, FGA, FGG, AK1, PKM	1	0.0501352	1	0.0863614	0.0763424
F11, TFRC, LCP1, PPBP	1	0.130036	1	0.0194724	0.0763457
F9, SERPINC1, ADAMTS13, HPR	1	0.0893953	1	0.0690318	0.0763475
SPARC, TFRC, FGA, AK1	1	0.0786607	1	0.0752053	0.0763617
SERPINF2, FGA, PPBP, PKM, TKT	1	0.0809544	1	0.0740096	0.0763689
F11, ADAMTS13, SERPINF2, LCP1, PPBP	1	0.129921	1	0.0200142	0.0763749
ENO1, ADAMTS13, LCP1, ECM1, AK1	1	0.116894	1	0.0445614	0.0763924
F11, SERPINF2, PPBP, AK1, PKM	1	0.127286	1	0.0271725	0.0763947
F11, SERPINF2, TFRC, PPBP, PKM	1	0.125675	1	0.0307622	0.0764281
F9, SERPINC1, SPARC, ADAMTS13, HPR	1	0.11985	1	0.0406427	0.0764371
F9, SERPINC1, FGG	1	0.0383598	1	0.0894478	0.0764745
SPARC, ADAMTS13, SERPINF2, FGG	1	0.0821926	1	0.073512	0.0764827
F9, TIMP1, HPR, AK1	1	0.124564	1	0.0330989	0.0764827
ENO1, SERPINC1, SPARC, SERPINF2, TFRC	1	0.128626	1	0.0242977	0.0764852
F9, SERPINC1, SPARC, ADAMTS13	1	0.116288	1	0.0455874	0.0764928
SERPINC1, ADAMTS13, TIMP1, SERPINF2, TFRC	1	0.115494	1	0.0466718	0.0765347
TIMP1, FGA, AK1, TKT, F2	1	0.0652961	1	0.0815213	0.0765533
F9, ENO1, SERPINF2, PPBP, AK1	1	0.130663	1	0.0186613	0.0765628
SPARC, ADAMTS13, SERPINF2, HPR, FGG	1	0.0909987	1	0.0684179	0.0766012
F11, SERPINC1, HPR, PPBP	1	0.128929	1	0.0241517	0.0766223
F9, SERPINC1, ADAMTS13, AK1	1	0.0887939	1	0.0698715	0.0766277
ADAMTS13, SERPINF2, LCP1, HPR, FGG	1	0.0572314	1	0.0845514	0.0766287
TIMP1, FGA, HPR, FGG, TKT	1	0.0495619	1	0.0869325	0.0766528
F9, LCP1, FGG	1	0.0403347	1	0.0892569	0.0766597
ENO1, SERPINC1, ADAMTS13, SERPINF2, TFRC	1	0.122653	1	0.0370455	0.0766776
ENO1, SERPINF2, FGG, AK1, CA1	1	0.0947472	1	0.066012	0.0766842
TIMP1, TFRC, LCP1, PPBP, FGG	1	0.0932626	1	0.0670633	0.0766958
F9, SERPINC1, SPARC, SERPINF2, HPR	1	0.123866	1	0.035077	0.0766997
ENO1, SERPINC1, SPARC, SERPINF2, CA1	1	0.125656	1	0.0318293	0.0767098
ENO1, SERPINC1, TIMP1, LCP1, AK1	1	0.124557	1	0.0339204	0.0767199
ECM1, FGA, HPR, PPBP, AK1	1	0.103852	1	0.0589651	0.0767217
SERPINC1, SPARC, FGA, PPBP	1	0.119418	1	0.0420647	0.0767294
F11, ADAMTS13, HPR, PPBP, PKM	1	0.128314	1	0.0262184	0.0767372
F11, ENO1, TIMP1, PPBP, AK1	1	0.131394	1	0.0172583	0.0767541
SPARC, TIMP1, FGG, AK1	1	0.107147	1	0.0560571	0.0767543
SERPINC1, ADAMTS13, SERPINF2, FGA, AK1	1	0.050647	1	0.086774	0.0767661
SPARC, ADAMTS13, FGA, PPBP, AK1	1	0.123834	1	0.0353554	0.0767685
TFRC, ECM1, FGA, HPR, AK1	1	0.0888103	1	0.0700968	0.0767718
SERPINC1, SPARC, FGA	1	0.0772896	1	0.0765491	0.076794
SERPINF2, ECM1, FGA, FGG	1	0.0456892	1	0.0881543	0.0767948
TIMP1, ECM1, FGA, PPBP, AK1	1	0.104778	1	0.0583518	0.0768223
SPARC, ADAMTS13, SERPINF2, LCP1, FGG	1	0.0805236	1	0.0749777	0.0768503
LCP1, FGA, HPR, AK1, PKM	1	0.0700276	1	0.0800027	0.0768574
F11, ENO1, SERPINC1, PPBP, PKM	1	0.131298	1	0.0185308	0.0768985
SERPINF2, LCP1, FGA, HPR, PPBP	1	0.0926969	1	0.0677949	0.0769006
LCP1, ECM1, HPR, FGG, AK1	1	0.0741675	1	0.0782119	0.0769021
F11, SERPINC1, TIMP1, TFRC, PPBP	1	0.129579	1	0.0238133	0.0769126
ENO1, SERPINC1, SERPINF2, AK1	1	0.117109	1	0.0456181	0.0769171
F9, SERPINC1, AK1, PKM	1	0.0917779	1	0.0684615	0.076933
ECM1, FGA, PPBP	1	0.0883275	1	0.0706852	0.0769496
ADAMTS13, SERPINF2, LCP1, PPBP, FGG	1	0.080048	1	0.0754038	0.0769659
SERPINC1, ADAMTS13, FGA, FGG, PKM	1	0.0389873	1	0.0899455	0.0769688
F9, ADAMTS13, TFRC, LCP1, PPBP	1	0.129698	1	0.0238705	0.0769903
SPARC, TFRC, FGG, AK1, CA1	1	0.123354	1	0.0368797	0.0769941
F9, HPR, FGG, PKM, CA1	1	0.0759457	1	0.0775124	0.0769994
F9, ENO1, SPARC, ADAMTS13, TIMP1	1	0.128454	1	0.0270621	0.0770105
ECM1, FGA, PPBP, AK1	1	0.089879	1	0.0698182	0.0770112
F11, F9, SPARC, HPR, PPBP	1	0.132571	1	0.0142851	0.0770112
TIMP1, FGA, FGG, AK1, PKM	1	0.0445347	1	0.0887254	0.0770118
SERPINC1, TIMP1, TFRC, HPR, PKM	1	0.11906	1	0.0433218	0.0770146
SERPINF2, LCP1, ECM1, FGG, AK1	1	0.0593641	1	0.0843642	0.0770243
ENO1, ADAMTS13, TFRC, LCP1, AK1	1	0.111858	1	0.0519454	0.0770302
SERPINC1, SERPINF2, LCP1, FGG, AK1	1	0.0481408	1	0.0878222	0.0770331
SERPINF2, TFRC, ECM1, FGA, FGG	1	0.0455991	1	0.0884897	0.0770353
TIMP1, ECM1, FGA, PPBP, PKM	1	0.100868	1	0.0620703	0.0770504
F11, ADAMTS13, PPBP, FGG	1	0.0495839	1	0.0874561	0.0770557
SPARC, ADAMTS13, TFRC, LCP1, FGG	1	0.0729867	1	0.0790011	0.0770702
SERPINC1, ADAMTS13, TFRC, HPR, FGG	1	0.0544558	1	0.0860439	0.0770742
F11, SERPINF2, ECM1, PPBP, PKM	1	0.129397	1	0.0251065	0.0770871
ADAMTS13, LCP1, ECM1, FGG, PKM	1	0.0617605	1	0.0836109	0.0770948
SPARC, LCP1, ECM1, FGG	1	0.0838982	1	0.0735399	0.0771086
SPARC, ADAMTS13, TIMP1, SERPINF2, FGG	1	0.101332	1	0.0618281	0.0771207
F9, ADAMTS13, SERPINF2, TFRC, PPBP	1	0.127125	1	0.0305681	0.0771628
SERPINF2, ECM1, FGA, FGG, AK1	1	0.0467033	1	0.0883741	0.0771643
ENO1, TIMP1, SERPINF2, TFRC, AK1	1	0.123851	1	0.0366827	0.0771938
SPARC, TFRC, FGA, FGG, PKM	1	0.0453107	1	0.08877	0.0771953
F9, SPARC, TIMP1, TFRC, LCP1	1	0.129724	1	0.0248072	0.0772032
F11, PPBP, FGG	1	0.0519411	1	0.0869906	0.0772142
SPARC, TFRC, HPR, FGG	1	0.0883622	1	0.0710963	0.0772162
ADAMTS13, FGA, HPR, PKM, TKT	1	0.0640185	1	0.0829455	0.0772201
ADAMTS13, SERPINF2, TFRC, ECM1, FGG	1	0.0593434	1	0.0846718	0.077245
FGA, HPR, FGG, AK1, PKM	1	0.0512868	1	0.0872425	0.0772605
F9, SPARC, SERPINF2, AK1	1	0.125925	1	0.0332951	0.0772706
SERPINF2, HPR, FGG, PKM	1	0.0587321	1	0.084917	0.0772714
LCP1, FGA, HPR, FGG, AK1	1	0.0492282	1	0.0878756	0.0773
SPARC, ADAMTS13, HPR, FGG, PKM	1	0.088119	1	0.0713819	0.0773011
SERPINC1, TIMP1, SERPINF2, TFRC, ECM1	1	0.125225	1	0.0347062	0.0773117
TFRC, LCP1, ECM1, FGA, PKM	1	0.0671662	1	0.0818693	0.0773317
SERPINF2, FGA, HPR, AK1	1	0.0716612	1	0.0800022	0.0773519
SERPINF2, TFRC, ECM1, FGA, AK1	1	0.06865	1	0.0813333	0.077382
F9, SERPINC1, SPARC, PPBP, FGG	1	0.100126	1	0.0633773	0.0774436
F9, ENO1, SPARC, TIMP1, SERPINF2	1	0.13102	1	0.022484	0.0774472
TFRC, FGA, HPR, AK1, PKM	1	0.0765654	1	0.077904	0.0774652
SPARC, TFRC, ECM1, FGA, HPR	1	0.0858703	1	0.0729805	0.0774672
ENO1, ADAMTS13, SERPINF2, TFRC, AK1	1	0.114016	1	0.0506578	0.0774971
ENO1, SPARC, TIMP1, PPBP, FGG	1	0.129586	1	0.0265168	0.077507
ADAMTS13, LCP1, FGA, HPR, PKM	1	0.0634288	1	0.0835729	0.0775126
SERPINF2, TFRC, FGA, FGG, PKM	1	0.0418635	1	0.0900128	0.0775176
ENO1, SERPINC1, TIMP1, LCP1, HPR	1	0.130806	1	0.0236966	0.07757
F9, ENO1, TFRC, PPBP	1	0.131992	1	0.0202268	0.077574
SERPINC1, ADAMTS13, FGA, PPBP, PKM	1	0.0702126	1	0.0809598	0.0775815
SERPINC1, ADAMTS13, FGA, PKM	1	0.053588	1	0.0869972	0.0775894
ENO1, SERPINC1, LCP1, AK1	1	0.119333	1	0.0444684	0.0775895
SERPINC1, ADAMTS13, TIMP1, FGA, PPBP	1	0.0905402	1	0.0703545	0.0775915
ENO1, SERPINC1, ADAMTS13, SERPINF2, ECM1	1	0.127476	1	0.0314738	0.0775962
SERPINF2, TFRC, ECM1, FGA	1	0.0649971	1	0.0831048	0.0776035
F9, SPARC, ECM1, PPBP, FGG	1	0.103703	1	0.0608068	0.0776139
F11, TIMP1, TFRC, PPBP, AK1	1	0.130652	1	0.0243711	0.0776245
F9, ADAMTS13, HPR, AK1	1	0.107877	1	0.0571808	0.0776421
F11, SERPINC1, SERPINF2, LCP1, PPBP	1	0.132714	1	0.0182147	0.077646
TIMP1, TFRC, FGA, PPBP, AK1	1	0.0955086	1	0.067161	0.0776583
F11, ENO1, TIMP1, TFRC, PPBP	1	0.1329	1	0.0178199	0.0776894
SERPINC1, ADAMTS13, HPR, FGG	1	0.0543739	1	0.0869072	0.0777019
F11, TIMP1, TFRC, ECM1, PPBP	1	0.131817	1	0.0214953	0.0777043
ENO1, SPARC, SERPINF2, TFRC, AK1	1	0.127187	1	0.0324393	0.0777069
F11, LCP1, ECM1, PPBP, PKM	1	0.13355	1	0.01545	0.0777168
SPARC, ECM1, FGG	1	0.0855658	1	0.0735697	0.0777293
ENO1, LCP1, HPR	1	0.127688	1	0.0315748	0.0777385
TFRC, FGA, HPR, PPBP, AK1	1	0.0936847	1	0.0685754	0.0777544
F9, SPARC, ADAMTS13, LCP1, PKM	1	0.120498	1	0.0433392	0.0777547
SPARC, TIMP1, LCP1, FGG, AK1	1	0.10441	1	0.0604858	0.0777579
F11, HPR, PPBP, AK1, TKT	1	0.132629	1	0.0192193	0.0777601
SPARC, LCP1, FGA, AK1, CA1	1	0.123991	1	0.0382826	0.0777862
F11, HPR, PPBP, AK1, PKM	1	0.132373	1	0.0203104	0.0778021
SPARC, TFRC, LCP1, PPBP, FGG	1	0.12024	1	0.0438165	0.0778023
F9, ENO1, TFRC, PPBP, PKM	1	0.132187	1	0.0209028	0.0778031
F9, TFRC, ECM1, PPBP, PKM	1	0.128885	1	0.0293625	0.0778086
SPARC, SERPINF2, FGA, AK1, CA1	1	0.125546	1	0.0357762	0.0778086
TFRC, FGA, HPR, PPBP, PKM	1	0.0844853	1	0.0743198	0.077818
ENO1, SERPINC1, SERPINF2, AK1, PKM	1	0.119575	1	0.0447952	0.0778382
SPARC, SERPINF2, FGA, HPR, FGG	1	0.0577383	1	0.0860366	0.0778524
F9, LCP1, AK1, PKM	1	0.0933632	1	0.0689726	0.0778623
F9, ENO1, SERPINC1, ADAMTS13, PPBP	1	0.132584	1	0.020137	0.0778905
F9, SPARC, LCP1, AK1	1	0.126712	1	0.0339973	0.0778972
TFRC, ECM1, HPR, FGG, PKM	1	0.0724977	1	0.0804275	0.0779025
F11, SERPINF2, ECM1, PPBP	1	0.131281	1	0.0240511	0.0779074
SPARC, FGA, HPR, PPBP, FGG	1	0.0891863	1	0.0717248	0.0779149
SPARC, LCP1, FGA, PPBP, PKM	1	0.124995	1	0.0371382	0.077944
F9, SPARC, SERPINF2, TFRC, CA1	1	0.110545	1	0.05527	0.0779507
TIMP1, LCP1, FGA, PPBP, PKM	1	0.102933	1	0.0620934	0.077958
F11, LCP1, PPBP, AK1	1	0.133705	1	0.0165861	0.0779612
SERPINC1, SPARC, TIMP1, FGA, HPR	1	0.102799	1	0.0623807	0.0780534
SPARC, TFRC, FGA, HPR, FGG	1	0.0550221	1	0.087214	0.0780818
F11, SERPINF2, TFRC, PPBP	1	0.129278	1	0.0296084	0.0780856
F9, SPARC, SERPINF2, HPR, PKM	1	0.12495	1	0.0376832	0.078095
ENO1, SERPINC1, TIMP1, SERPINF2, TFRC	1	0.130142	1	0.0277259	0.0780957
F11, SERPINC1, FGA, PPBP, CA1	1	0.0637274	1	0.0843092	0.0781254
SPARC, TIMP1, TFRC, LCP1, FGA	1	0.0953338	1	0.068114	0.0781423
F9, ADAMTS13, TFRC, HPR, PPBP	1	0.130372	1	0.0276988	0.0782156
SERPINC1, LCP1, ECM1, HPR, TKT	1	0.127635	1	0.0333901	0.0782168
ENO1, TIMP1, TFRC, LCP1, AK1	1	0.126074	1	0.0363454	0.0782653
SPARC, SERPINF2, ECM1, FGA, PPBP	1	0.121849	1	0.0428506	0.0782656
SERPINC1, SPARC, TFRC, PPBP, FGG	1	0.111081	1	0.0554235	0.0782745
ADAMTS13, TFRC, FGA, PPBP, AK1	1	0.0782471	1	0.0782926	0.0782776
SPARC, SERPINF2, LCP1, FGA, HPR	1	0.091274	1	0.0710345	0.0782872
F9, LCP1, AK1	1	0.0932903	1	0.0697467	0.0782946
ENO1, SPARC, TFRC, HPR, PKM	1	0.132421	1	0.0228391	0.0782975
LCP1, HPR, PPBP, FGG, PKM	1	0.0935547	1	0.0695858	0.0783026
SERPINC1, ADAMTS13, TFRC, FGA, FGG	1	0.0393546	1	0.0915793	0.0783102
SERPINC1, TIMP1, FGA, PPBP	1	0.0948602	1	0.0687683	0.0783362
F9, SERPINC1, TFRC, PPBP, PKM	1	0.128154	1	0.0328715	0.0783493
ENO1, TFRC, LCP1, ECM1, AK1	1	0.122826	1	0.0416968	0.0783513
SPARC, TFRC, LCP1, FGG	1	0.0758442	1	0.0795588	0.0783536
ENO1, SERPINC1, SPARC, TFRC, LCP1	1	0.132016	1	0.0243682	0.0783815
F11, ADAMTS13, TIMP1, LCP1, CA1	1	0.133134	1	0.0213338	0.0784114
ENO1, ADAMTS13, TIMP1, SERPINF2, TFRC	1	0.128663	1	0.0321658	0.0784279
F11, ENO1, SERPINF2, LCP1, PPBP	1	0.135305	1	0.0131462	0.0784298
F11, ADAMTS13, HPR, PPBP	1	0.13157	1	0.0257899	0.0784391
ADAMTS13, TIMP1, ECM1, FGA, PPBP	1	0.101568	1	0.0641067	0.0784586
SERPINF2, LCP1, FGG, AK1, TKT	1	0.0540343	1	0.088023	0.078462
F11, SPARC, SERPINF2, FGA, CA1	1	0.0630631	1	0.08503	0.0784706
ADAMTS13, ECM1, FGA, HPR, AK1	1	0.0894217	1	0.0725268	0.0784994
SPARC, TIMP1, TFRC, FGA, PKM	1	0.090915	1	0.0716096	0.0785004
F11, SERPINC1, ADAMTS13, CA1, TKT	1	0.127344	1	0.0349074	0.0785041
ENO1, SERPINC1, LCP1, AK1, PKM	1	0.122648	1	0.0424211	0.07852
F9, SPARC, LCP1, HPR, AK1	1	0.130188	1	0.0294141	0.0785336
F9, ENO1, SERPINC1, ECM1, PPBP	1	0.134646	1	0.0170088	0.0785536
SERPINF2, TFRC, LCP1, FGG, PKM	1	0.0522275	1	0.0887101	0.0785773
F9, SPARC, SERPINF2, HPR, AK1	1	0.130311	1	0.0293579	0.0785869
F11, SPARC, TFRC, FGA, CA1	1	0.0628312	1	0.0852819	0.0785924
F9, ENO1, ADAMTS13, ECM1, PPBP	1	0.134348	1	0.018379	0.0785925
F9, SPARC, PPBP, FGG, AK1	1	0.104355	1	0.0621432	0.0786049
SERPINC1, LCP1, FGA, FGG, AK1	1	0.0386657	1	0.092099	0.0786051
SPARC, FGA, PPBP, AK1	1	0.127551	1	0.0349156	0.0786174
F11, ADAMTS13, LCP1, PPBP, PKM	1	0.134431	1	0.0182828	0.078624
F11, SERPINF2, PPBP, AK1	1	0.13138	1	0.0270997	0.0786295
F9, SPARC, TIMP1, FGA, HPR	1	0.0935019	1	0.0701847	0.0786394
F9, TFRC, PPBP, AK1, PKM	1	0.130152	1	0.0299437	0.0786478
F11, PPBP, AK1, PKM, TKT	1	0.131907	1	0.0258992	0.0786492
SPARC, FGG, AK1, PKM, CA1	1	0.125314	1	0.0388386	0.0786648
ENO1, SPARC, TFRC, ECM1, AK1	1	0.12588	1	0.0379684	0.0786782
SERPINC1, TFRC, FGA, FGG	1	0.039958	1	0.0919242	0.0786809
F11, ADAMTS13, TIMP1, TFRC, PPBP	1	0.131492	1	0.0270605	0.0786821
ADAMTS13, ECM1, FGA, HPR, PKM	1	0.0748256	1	0.0805138	0.078684
ADAMTS13, TIMP1, TFRC, FGA, AK1	1	0.0677736	1	0.0835681	0.0787121
F9, SPARC, SERPINF2, PPBP, FGG	1	0.105545	1	0.0613781	0.0787258
TFRC, FGA, PPBP, AK1	1	0.0800081	1	0.0780961	0.0787315
SPARC, ADAMTS13, TFRC, LCP1, FGA	1	0.073782	1	0.0810562	0.0787324
SERPINC1, SPARC, FGA, HPR, PPBP	1	0.124059	1	0.0410043	0.0787456
LCP1, ECM1, HPR, FGG	1	0.0694684	1	0.0829561	0.0787652
F11, SPARC, HPR, AK1, CA1	1	0.135736	1	0.0140415	0.0787788
SPARC, ADAMTS13, FGA, PPBP, PKM	1	0.122087	1	0.0439289	0.0787871
TFRC, LCP1, ECM1, FGA, HPR	1	0.073238	1	0.0814049	0.0788061
SERPINC1, TIMP1, FGA, PPBP, PKM	1	0.0904677	1	0.0723934	0.0788113
F11, SERPINF2, LCP1, HPR, PPBP	1	0.134218	1	0.0201688	0.078813
SPARC, LCP1, ECM1, FGA, PPBP	1	0.124338	1	0.0407943	0.0788178
F11, LCP1, ECM1, PPBP	1	0.135073	1	0.0172	0.078823
SERPINC1, ADAMTS13, TIMP1, TFRC, ECM1	1	0.12375	1	0.0417359	0.0788433
ENO1, SPARC, TFRC, LCP1, HPR	1	0.1339	1	0.0213737	0.0788476
SPARC, TFRC, LCP1, FGA, HPR	1	0.0850121	1	0.0756318	0.0788476
F9, SPARC, ECM1, HPR	1	0.126098	1	0.0381554	0.0788533
ENO1, SERPINC1, SPARC, ADAMTS13, CA1	1	0.127152	1	0.03657	0.0789079
F9, TFRC, ECM1, PPBP	1	0.13139	1	0.0283099	0.0789206
F9, SPARC, SERPINF2, LCP1, HPR	1	0.129892	1	0.0315486	0.0789265
SERPINC1, FGA, PPBP, PKM	1	0.0739017	1	0.0813156	0.0789484
SPARC, TIMP1, ECM1, FGG	1	0.104302	1	0.0628516	0.0789586
F9, ENO1, LCP1, PPBP, AK1	1	0.135567	1	0.0162748	0.0789706
F9, TIMP1, HPR	1	0.122449	1	0.0439626	0.0789843
ENO1, SPARC, TFRC, LCP1, AK1	1	0.130692	1	0.0301084	0.0789845
F9, SPARC, LCP1, HPR, PKM	1	0.128062	1	0.0352424	0.0789883
F9, SPARC, FGA, HPR	1	0.076908	1	0.079997	0.078992
F9, SERPINC1, SPARC, TIMP1, ECM1	1	0.133177	1	0.0245686	0.0790678
F9, SPARC, ECM1	1	0.124281	1	0.0416243	0.0790784
ENO1, SERPINC1, TIMP1, TFRC, ECM1	1	0.130949	1	0.0299648	0.0790883
F9, FGA, HPR, PPBP, CA1	1	0.092308	1	0.0717059	0.079093
ENO1, SPARC, ADAMTS13, SERPINF2, TFRC	1	0.132113	1	0.0273964	0.0791021
SERPINC1, SPARC, LCP1, PPBP, FGG	1	0.120925	1	0.046299	0.0791052
ENO1, SPARC, ADAMTS13, TFRC, ECM1	1	0.130556	1	0.0308728	0.0791083
ENO1, SPARC, ADAMTS13, TFRC, AK1	1	0.123427	1	0.0429438	0.0791104
TIMP1, LCP1, ECM1, FGA, PPBP	1	0.103593	1	0.0637231	0.079119
SPARC, TIMP1, LCP1, ECM1, FGG	1	0.102443	1	0.0646554	0.0791324
F11, LCP1, FGA, PPBP, CA1	1	0.0727479	1	0.0821013	0.07914
TIMP1, LCP1, FGA, PPBP, TKT	1	0.107149	1	0.0608048	0.0791411
ADAMTS13, LCP1, ECM1, HPR, FGG	1	0.0681478	1	0.0840487	0.0791603
SPARC, PPBP, FGG, AK1, TKT	1	0.127958	1	0.0361453	0.0792059
ENO1, TIMP1, LCP1, HPR, AK1	1	0.13133	1	0.0297103	0.079232
F9, SERPINF2, HPR, FGG, CA1	1	0.0702837	1	0.0833057	0.0792496
ENO1, SERPINC1, ADAMTS13, TIMP1, SERPINF2	1	0.131254	1	0.0299959	0.0792626
F9, SPARC, TIMP1, TFRC, TKT	1	0.132042	1	0.0282652	0.0792675
SERPINC1, SERPINF2, ECM1, PPBP, FGG	1	0.0720479	1	0.0825989	0.0792759
F11, SERPINC1, ECM1, PKM, CA1	1	0.134798	1	0.0209956	0.0792831
F9, SPARC, TIMP1, PPBP, FGG	1	0.120735	1	0.047007	0.079289
F9, SERPINC1, AK1	1	0.0941781	1	0.0708595	0.0793082
F11, ADAMTS13, SERPINF2, PPBP, PKM	1	0.12985	1	0.0331363	0.0793384
F11, ENO1, SERPINF2, PPBP	1	0.135817	1	0.0179171	0.0793499
SERPINF2, FGA, HPR, PKM	1	0.0612036	1	0.0869207	0.0793687
F9, SERPINF2, TFRC, HPR, PPBP	1	0.133733	1	0.0245884	0.0793806
F9, SPARC, AK1, PKM	1	0.123805	1	0.0431539	0.0793816
F9, SPARC, SERPINF2, LCP1	1	0.128682	1	0.0354743	0.0793886
SERPINC1, TIMP1, FGA, HPR, PPBP	1	0.102557	1	0.0650408	0.0793925
F11, SERPINC1, ECM1, CA1, TKT	1	0.129748	1	0.033526	0.0793935
SPARC, TIMP1, SERPINF2, FGA, PKM	1	0.0981094	1	0.0683381	0.0793961
ENO1, SERPINF2, TFRC, ECM1, AK1	1	0.126153	1	0.0397159	0.0793971
F9, SPARC, TIMP1, TFRC, HPR	1	0.131693	1	0.0295816	0.0793981
F11, LCP1, ECM1, PPBP, TKT	1	0.136703	1	0.0146728	0.0794046
F9, TFRC, HPR, PPBP, AK1	1	0.134316	1	0.0231391	0.0794127
F9, SPARC, ADAMTS13, HPR, AK1	1	0.128958	1	0.0351067	0.079427
F11, SERPINC1, ECM1, HPR, CA1	1	0.132894	1	0.0269669	0.0794335
F9, SPARC, ADAMTS13, LCP1, HPR	1	0.127615	1	0.0375025	0.0794461
F9, SPARC, ADAMTS13, SERPINF2, HPR	1	0.126912	1	0.0388078	0.0794948
ECM1, FGA, PPBP, FGG, AK1	1	0.0522917	1	0.0899094	0.0794997
SERPINF2, ECM1, FGA, AK1	1	0.0702043	1	0.0837054	0.0795082
TFRC, ECM1, FGA, HPR, PKM	1	0.0762361	1	0.0810813	0.0795166
F9, SPARC, TIMP1, TFRC	1	0.132387	1	0.0285274	0.0795199
SERPINC1, SERPINF2, FGG, AK1	1	0.0509555	1	0.0903417	0.0795422
F9, ADAMTS13, LCP1, PKM	1	0.0856516	1	0.0763673	0.0795478
F9, SERPINC1, TFRC, PPBP	1	0.131066	1	0.0315902	0.0795744
SERPINF2, FGA, FGG, AK1, PKM	1	0.0429615	1	0.0924263	0.0795917
F11, SERPINC1, LCP1, PPBP, PKM	1	0.13649	1	0.0170005	0.0795949
SPARC, TIMP1, ECM1, FGA	1	0.104938	1	0.0635334	0.0795996
F11, SERPINC1, SERPINF2, HPR, CA1	1	0.129496	1	0.0347781	0.0796181
F9, SPARC, ADAMTS13, SERPINF2	1	0.12424	1	0.0432306	0.079633
ENO1, SERPINC1, TIMP1, HPR	1	0.132588	1	0.0286247	0.0796535
SERPINF2, TFRC, FGA, HPR	1	0.062791	1	0.0867558	0.079656
SPARC, TFRC, FGA, PPBP	1	0.12014	1	0.0487652	0.079702
TIMP1, TFRC, ECM1, PPBP, FGG	1	0.0920678	1	0.0728947	0.0797266
TIMP1, SERPINF2, TFRC, LCP1, FGA	1	0.0553823	1	0.0893024	0.0797307
SPARC, SERPINF2, FGA, PPBP, FGG	1	0.0782781	1	0.0804412	0.0797346
SPARC, TIMP1, TFRC, HPR, FGG	1	0.106629	1	0.0624329	0.0797567
SERPINF2, ECM1, FGA	1	0.0661213	1	0.0856748	0.07976
SPARC, ADAMTS13, SERPINF2, TFRC, FGA	1	0.0716264	1	0.0834709	0.0797607
F9, SPARC, TFRC, AK1, CA1	1	0.134011	1	0.0256664	0.079763
SERPINC1, SPARC, ADAMTS13, TFRC, ECM1	1	0.132429	1	0.0294583	0.0797701
ENO1, ADAMTS13, TIMP1, SERPINF2, AK1	1	0.125544	1	0.0417334	0.0797715
SPARC, ADAMTS13, TIMP1, TFRC, FGA	1	0.0943009	1	0.07157	0.0797825
SERPINF2, FGA, PPBP, AK1, PKM	1	0.0793818	1	0.0800069	0.0798014
F9, SPARC, ADAMTS13, AK1	1	0.124219	1	0.0437698	0.0798194
ENO1, SERPINF2, LCP1, AK1, TKT	1	0.130473	1	0.033683	0.0798282
TIMP1, TFRC, ECM1, FGA	1	0.0663685	1	0.0857037	0.0798485
ADAMTS13, TFRC, FGA, PPBP, PKM	1	0.0715511	1	0.0836313	0.079851
F9, TFRC, LCP1, HPR, PPBP	1	0.13607	1	0.0201861	0.0798559
LCP1, ECM1, FGG, AK1, PKM	1	0.0648124	1	0.0863067	0.0798624
F11, ENO1, SERPINF2, PPBP, PKM	1	0.136362	1	0.0193309	0.0798783
SPARC, TIMP1, SERPINF2, TFRC, FGA	1	0.0930169	1	0.0725512	0.0798796
SERPINF2, LCP1, FGA, FGG, AK1	1	0.0416138	1	0.0931586	0.0799273
SERPINC1, SERPINF2, TFRC, ECM1, HPR	1	0.117276	1	0.0526134	0.0799359
F11, TIMP1, LCP1, HPR, CA1	1	0.132388	1	0.0302262	0.0799404
F9, SERPINF2, TFRC, LCP1, PPBP	1	0.135849	1	0.0213921	0.0799427
F9, HPR, AK1	1	0.112011	1	0.0580164	0.079953
ENO1, SERPINC1, TFRC, HPR, CA1	1	0.133902	1	0.0269003	0.079975
ENO1, ADAMTS13, TIMP1, TFRC, AK1	1	0.12064	1	0.0488622	0.0799902
LCP1, FGA, HPR, PPBP, FGG	1	0.0584537	1	0.0886866	0.0799924
SERPINC1, ECM1, PPBP, FGG, AK1	1	0.072955	1	0.0833116	0.0800455
ENO1, SERPINC1, ECM1, AK1	1	0.118053	1	0.0520088	0.0800479
F11, ADAMTS13, LCP1, PPBP	1	0.136424	1	0.0202888	0.0800725
SERPINC1, FGA, FGG, AK1, CA1	1	0.0829547	1	0.0786578	0.0800998
SPARC, TIMP1, FGA, HPR, AK1	1	0.115327	1	0.0551005	0.0801244
SERPINF2, LCP1, FGA, PPBP, FGG	1	0.0472975	1	0.0920717	0.080125
F11, LCP1, HPR, PPBP, PKM	1	0.137471	1	0.0168531	0.0801284
SPARC, ECM1, FGA	1	0.0866035	1	0.0767472	0.0801306
ENO1, ADAMTS13, FGA, AK1, CA1	1	0.101794	1	0.0669568	0.0801329
SERPINC1, SPARC, TFRC, ECM1, PKM	1	0.133546	1	0.0284721	0.0801434
SERPINF2, TFRC, HPR, FGG	1	0.061086	1	0.088019	0.0801464
F11, TIMP1, TFRC, HPR, PPBP	1	0.13575	1	0.0228241	0.0801525
F9, ENO1, SPARC, TIMP1, LCP1	1	0.135538	1	0.0235434	0.0801735
F9, ENO1, PPBP, AK1, PKM	1	0.13641	1	0.0209813	0.080184
SERPINF2, LCP1, HPR, FGG, AK1	1	0.0614447	1	0.0879495	0.0801856
F9, ENO1, SPARC, TIMP1, HPR	1	0.13423	1	0.0270534	0.0801904
ENO1, SERPINC1, SPARC, ECM1, HPR	1	0.135317	1	0.0245054	0.0802436
F11, HPR, PPBP, AK1	1	0.136963	1	0.0197474	0.080285
F11, ENO1, ADAMTS13, TIMP1, PPBP	1	0.137602	1	0.0174556	0.0802891
ADAMTS13, SERPINF2, ECM1, FGA, AK1	1	0.0692921	1	0.0851868	0.0802952
ENO1, SERPINC1, SPARC, HPR, AK1	1	0.133041	1	0.0302263	0.0802966
SERPINC1, TFRC, LCP1, FGG, PKM	1	0.0497193	1	0.0916668	0.0802969
ENO1, SERPINC1, SPARC, ECM1, AK1	1	0.128544	1	0.0387282	0.0803292
SERPINF2, FGA, HPR, PPBP, AK1	1	0.0963292	1	0.071161	0.0803342
F11, SERPINC1, SERPINF2, PPBP, PKM	1	0.133379	1	0.0296836	0.080346
SERPINC1, FGA, AK1, PKM	1	0.0546682	1	0.0903587	0.0803635
F11, SERPINC1, TIMP1, PPBP, AK1	1	0.136228	1	0.022577	0.0803722
ECM1, FGA, HPR, PPBP	1	0.100696	1	0.0682075	0.0803823
ENO1, SPARC, SERPINF2, TFRC, ECM1	1	0.135574	1	0.0245211	0.0803898
SPARC, TIMP1, HPR, FGG, AK1	1	0.115211	1	0.0558025	0.0803943
ENO1, SERPINC1, SPARC, TFRC, PKM	1	0.133401	1	0.0298912	0.0804093
F9, ENO1, HPR, PPBP, AK1	1	0.13764	1	0.0181234	0.0804094
F11, SERPINC1, LCP1, PPBP	1	0.137582	1	0.0183651	0.0804139
F9, SERPINC1, HPR	1	0.095598	1	0.0718263	0.0804431
SPARC, TFRC, FGA, AK1, CA1	1	0.127417	1	0.0408646	0.0804464
F9, ENO1, PPBP, AK1	1	0.136913	1	0.0208908	0.0804506
F11, ADAMTS13, SERPINF2, PPBP	1	0.13235	1	0.0323152	0.0804653
ENO1, SERPINC1, ADAMTS13, TFRC, ECM1	1	0.128577	1	0.039117	0.0804727
SERPINC1, TIMP1, ECM1, PPBP, FGG	1	0.0912659	1	0.0746071	0.0804809
F11, ENO1, SPARC, TFRC, PPBP	1	0.139111	1	0.0125864	0.0805352
TIMP1, ECM1, FGA, FGG	1	0.0459343	1	0.0929473	0.08054
F9, SERPINC1, ECM1, PPBP, AK1	1	0.135135	1	0.0264261	0.0805503
SERPINC1, ECM1, HPR, PPBP, FGG	1	0.0846439	1	0.0785283	0.0805957
SERPINC1, SPARC, TFRC, ECM1, AK1	1	0.134144	1	0.0290052	0.0805995
TFRC, FGA, HPR, PPBP	1	0.090299	1	0.0753965	0.0806144
SPARC, ADAMTS13, SERPINF2, FGA, PKM	1	0.0765807	1	0.0825492	0.0806304
SERPINC1, ADAMTS13, TFRC, FGA	1	0.0536796	1	0.0910054	0.0806325
ENO1, SERPINC1, ECM1, AK1, PKM	1	0.120829	1	0.0502193	0.080645
SPARC, SERPINF2, LCP1, FGG	1	0.0839138	1	0.0790127	0.0806614
F9, ADAMTS13, TFRC, PPBP, PKM	1	0.129857	1	0.0376365	0.0806765
SERPINC1, SPARC, TFRC, HPR, PKM	1	0.134213	1	0.0291835	0.0806801
SERPINC1, ADAMTS13, FGA, AK1, PKM	1	0.0536928	1	0.0910794	0.0806914
F9, SERPINC1, SPARC, HPR	1	0.126607	1	0.0427862	0.0806943
ENO1, SPARC, TFRC, HPR	1	0.136223	1	0.0243366	0.0807133
F11, PPBP, FGG, AK1, CA1	1	0.0951056	1	0.072599	0.0807152
LCP1, FGG, TKT	1	0.0587457	1	0.0895646	0.0807154
SERPINC1, TIMP1, SERPINF2, TFRC, HPR	1	0.119811	1	0.0515958	0.0807268
F9, ENO1, SPARC, TIMP1, PKM	1	0.135127	1	0.0272691	0.0807343
ENO1, SERPINC1, SPARC, SERPINF2, AK1	1	0.132062	1	0.0338796	0.0807404
F9, SERPINC1, SPARC	1	0.123767	1	0.0468356	0.0807487
SPARC, ADAMTS13, ECM1, FGA, PPBP	1	0.122039	1	0.049064	0.0807688
F9, ADAMTS13, LCP1	1	0.0850605	1	0.0786085	0.0807925
SPARC, SERPINF2, TFRC, PPBP, FGG	1	0.118849	1	0.0528547	0.0808041
ADAMTS13, ECM1, FGA, HPR, PPBP	1	0.0973439	1	0.0712811	0.0808075
ENO1, SERPINC1, SPARC, ADAMTS13, HPR	1	0.135226	1	0.0273921	0.0808168
SERPINC1, SPARC, TFRC, AK1, PKM	1	0.132334	1	0.0336348	0.0808183
SPARC, TIMP1, SERPINF2, LCP1, FGG	1	0.103235	1	0.0672295	0.08089
SERPINF2, LCP1, HPR, PPBP, FGG	1	0.0940203	1	0.0736147	0.0809124
SERPINC1, TIMP1, SERPINF2, TFRC, PKM	1	0.129092	1	0.0396771	0.0809267
SPARC, TFRC, FGA, HPR, PPBP	1	0.126584	1	0.0435644	0.0809609
F11, SERPINC1, SERPINF2, PPBP	1	0.135115	1	0.0283716	0.0809819
F9, ENO1, PPBP, AK1, CA1	1	0.13848	1	0.0188215	0.0809902
F9, ENO1, ADAMTS13, SERPINF2, PPBP	1	0.138191	1	0.0199016	0.0810008
ECM1, HPR, FGG, AK1	1	0.0834469	1	0.0797806	0.0810076
F9, SPARC, HPR, PPBP, FGG	1	0.11413	1	0.0582948	0.0810688
TIMP1, LCP1, PPBP, FGG, TKT	1	0.107739	1	0.0640101	0.0810757
SPARC, TIMP1, LCP1, FGA, PKM	1	0.101746	1	0.0687101	0.081102
F11, ENO1, SERPINC1, TIMP1, PPBP	1	0.139296	1	0.0165453	0.0811184
F11, TIMP1, ECM1, PPBP, AK1	1	0.13836	1	0.0200572	0.0811217
SPARC, ADAMTS13, TIMP1, FGG, PKM	1	0.0985107	1	0.0710536	0.0811386
F9, TFRC, HPR, PPBP, PKM	1	0.135279	1	0.0286863	0.0811465
ENO1, TIMP1, LCP1, ECM1, HPR	1	0.136688	1	0.0252359	0.0811561
SPARC, ADAMTS13, LCP1, FGA, FGG	1	0.0505841	1	0.0925667	0.0811624
SERPINC1, SPARC, ADAMTS13, TFRC, PKM	1	0.132554	1	0.0344626	0.0811702
SERPINC1, LCP1, FGG, AK1, PKM	1	0.0495293	1	0.0928647	0.0811761
F9, SPARC, FGA	1	0.0694073	1	0.086399	0.0811912
TIMP1, TFRC, ECM1, FGA, HPR	1	0.0771701	1	0.0831012	0.0811938
SPARC, SERPINF2, LCP1, FGA	1	0.0837348	1	0.0799496	0.0812169
F11, SERPINC1, TIMP1, ECM1, PPBP	1	0.138293	1	0.0208784	0.0812228
TIMP1, SERPINF2, TFRC, FGA, PPBP	1	0.0904099	1	0.0763054	0.0812263
F11, TFRC, PPBP	1	0.134811	1	0.0302257	0.0812643
F11, ENO1, TIMP1, ECM1, PPBP	1	0.140014	1	0.0145437	0.0812689
SERPINC1, FGG, PKM	1	0.0527432	1	0.0921191	0.081274
SERPINC1, ECM1, FGA, PPBP, FGG	1	0.0446414	1	0.0942098	0.0812803
TIMP1, TFRC, HPR, FGG, AK1	1	0.0765237	1	0.0835382	0.0812926
SPARC, ADAMTS13, LCP1, FGA, PKM	1	0.0801211	1	0.0818918	0.0813123
SPARC, SERPINF2, TFRC, FGA, HPR	1	0.0832171	1	0.0804095	0.0813458
F11, TFRC, LCP1, PKM, CA1	1	0.137834	1	0.0230494	0.0813587
F9, ENO1, SERPINC1, SERPINF2, PPBP	1	0.139224	1	0.0185156	0.0813626
ENO1, ADAMTS13, TIMP1, LCP1, HPR	1	0.135955	1	0.0280414	0.0813672
F9, ENO1, SERPINF2, ECM1, PPBP	1	0.139705	1	0.016717	0.0813735
SERPINC1, SPARC, TIMP1, FGA, PPBP	1	0.132051	1	0.0361119	0.0813805
F9, SERPINC1, SPARC, ADAMTS13, CA1	1	0.120576	1	0.0522488	0.081381
ENO1, SERPINC1, ADAMTS13, TIMP1, ECM1	1	0.133229	1	0.033981	0.0813984
ENO1, SERPINC1, SPARC, ADAMTS13, AK1	1	0.126757	1	0.0445228	0.0813985
SPARC, TFRC, ECM1, PPBP, FGG	1	0.116857	1	0.0563413	0.0814227
SERPINF2, FGA, HPR, PKM, F2	1	0.0559362	1	0.0913887	0.0814249
F9, ENO1, SPARC, TIMP1, TKT	1	0.137603	1	0.0240571	0.0814256
F11, ECM1, PPBP	1	0.137386	1	0.0247464	0.081443
F9, ENO1, SERPINC1, HPR, PPBP	1	0.139551	1	0.017827	0.0814444
ENO1, SERPINC1, SPARC, TFRC	1	0.134992	1	0.0306103	0.0814593
SERPINC1, ADAMTS13, TFRC, FGG, PKM	1	0.0501007	1	0.093105	0.0814756
F9, ENO1, ECM1, HPR, PPBP	1	0.139879	1	0.0169578	0.0815054
F9, SERPINC1, SPARC, TIMP1, F2	1	0.134874	1	0.0310921	0.081517
F9, SERPINC1, SPARC, TIMP1, AK1	1	0.137412	1	0.0250843	0.0815267
F11, SERPINC1, SPARC, TFRC, PPBP	1	0.140033	1	0.0164866	0.0815279
SPARC, FGA, PPBP, PKM	1	0.126455	1	0.0453296	0.0815422
F11, ENO1, LCP1, PPBP	1	0.140709	1	0.0135152	0.0815452
SERPINF2, ECM1, FGG, AK1	1	0.0653492	1	0.0884829	0.0815845
ENO1, SERPINC1, SPARC, TFRC, TKT	1	0.136853	1	0.0268435	0.0815925
ENO1, SERPINF2, LCP1, AK1	1	0.128847	1	0.0420482	0.0815982
SPARC, ADAMTS13, TIMP1, SERPINF2, FGA	1	0.101277	1	0.0699438	0.0816136
F9, SPARC, AK1, TKT	1	0.128741	1	0.0423344	0.0816419
SPARC, TIMP1, SERPINF2, LCP1, FGA	1	0.102945	1	0.0687922	0.0816457
TIMP1, ECM1, FGA, PPBP	1	0.105559	1	0.0668165	0.081646
SPARC, TFRC, FGG	1	0.077804	1	0.0835401	0.0816936
SERPINC1, ADAMTS13, TIMP1, TFRC, PKM	1	0.122074	1	0.0512745	0.0817013
ADAMTS13, TFRC, FGA, PPBP	1	0.0752278	1	0.084823	0.0817842
TIMP1, TFRC, LCP1, FGA, HPR	1	0.0685417	1	0.087603	0.0818113
F11, TIMP1, SERPINF2, ECM1, CA1	1	0.139263	1	0.0211535	0.0818149
SPARC, FGA, HPR, FGG, PKM	1	0.0571864	1	0.0915569	0.0818368
SERPINC1, TFRC, FGA	1	0.0549618	1	0.0922288	0.08184
F11, HPR, PPBP, PKM, TKT	1	0.138505	1	0.0236405	0.0818468
F9, ENO1, SPARC, TIMP1	1	0.136665	1	0.0284413	0.0818513
SERPINC1, ADAMTS13, SERPINF2, FGG, AK1	1	0.0499518	1	0.0936352	0.0818519
F9, SERPINC1, SPARC, ADAMTS13, TIMP1	1	0.136503	1	0.0289478	0.0818811
SPARC, TIMP1, SERPINF2, FGG	1	0.105206	1	0.0675229	0.0818851
ENO1, SERPINC1, SPARC, LCP1, AK1	1	0.136124	1	0.0298337	0.081886
F11, ENO1, LCP1, PPBP, PKM	1	0.141235	1	0.0140727	0.0819072
TIMP1, SERPINF2, LCP1, FGA, HPR	1	0.0694931	1	0.0873766	0.0819135
SERPINC1, SPARC, ECM1, PPBP, FGG	1	0.116823	1	0.0574418	0.0819206
ENO1, SERPINC1, TFRC, AK1, PKM	1	0.118475	1	0.055766	0.0819267
F9, SERPINC1, SERPINF2, TFRC, CA1	1	0.129598	1	0.0419224	0.0819459
ENO1, SERPINC1, TFRC, AK1	1	0.117176	1	0.0571469	0.0819487
F9, SPARC, ADAMTS13, LCP1	1	0.125923	1	0.0471679	0.0819685
F11, SERPINF2, HPR, PPBP	1	0.137977	1	0.0257259	0.0819744
F9, ADAMTS13, TFRC, PPBP	1	0.133067	1	0.0363623	0.0819983
SPARC, LCP1, ECM1, PPBP, FGG	1	0.126019	1	0.0471452	0.0820083
F9, ADAMTS13, PPBP, FGG	1	0.0672361	1	0.0883739	0.0820096
F9, SERPINF2, TFRC, PPBP, PKM	1	0.135177	1	0.0323883	0.0820192
ENO1, SERPINC1, ADAMTS13, AK1, PKM	1	0.11138	1	0.0627332	0.0820232
SERPINC1, SPARC, TFRC, ECM1, HPR	1	0.136818	1	0.0288612	0.0820339
ADAMTS13, TIMP1, SERPINF2, TFRC, FGA	1	0.0561435	1	0.0921547	0.0820483
ENO1, SERPINC1, ADAMTS13, SERPINF2, LCP1	1	0.135846	1	0.0312395	0.0820851
TIMP1, FGA, PPBP, AK1, TKT	1	0.10578	1	0.0674705	0.0820996
F9, SERPINC1, SPARC, AK1, CA1	1	0.136522	1	0.0298764	0.0821146
F9, SERPINC1, TIMP1, ECM1, CA1	1	0.139121	1	0.0233431	0.0821334
SERPINC1, TIMP1, SERPINF2, TFRC, AK1	1	0.128173	1	0.0445693	0.0821433
ADAMTS13, SERPINF2, FGA, PPBP, AK1	1	0.0814879	1	0.0824675	0.0821459
ENO1, SERPINC1, ADAMTS13, AK1	1	0.108416	1	0.0654685	0.0821468
SERPINF2, LCP1, PPBP, FGG	1	0.0845581	1	0.0809387	0.0821496
SERPINF2, FGA, HPR, PPBP, PKM	1	0.0895754	1	0.0782405	0.0821503
SERPINC1, FGA, PPBP, FGG, TKT	1	0.0443698	1	0.0954233	0.0821753
F11, ADAMTS13, TIMP1, SERPINF2, CA1	1	0.137924	1	0.0268293	0.0821819
SERPINF2, TFRC, HPR, FGG, AK1	1	0.0663931	1	0.088935	0.0821896
TIMP1, TFRC, ECM1, HPR, FGG	1	0.0747421	1	0.0856311	0.0822008
ENO1, ADAMTS13, FGG, AK1, PKM	1	0.0443877	1	0.0954784	0.0822214
LCP1, PPBP, FGG, PKM	1	0.0854384	1	0.0805979	0.0822252
F11, SERPINC1, TIMP1, PPBP, CA1	1	0.138735	1	0.0249313	0.0822313
F11, ENO1, SPARC, PPBP, AK1	1	0.142057	1	0.012921	0.0822477
FGA, HPR, PPBP, AK1, PKM	1	0.0976241	1	0.0735322	0.082258
ENO1, SERPINC1, ADAMTS13, TFRC, LCP1	1	0.131738	1	0.0395149	0.0822683
F9, SPARC, LCP1, PKM	1	0.128354	1	0.0447281	0.0822939
TIMP1, TFRC, ECM1, FGA, FGG	1	0.0448843	1	0.095475	0.0823076
SERPINC1, SPARC, SERPINF2, TFRC, ECM1	1	0.138554	1	0.0258132	0.0823129
SPARC, FGA, HPR, PPBP, AK1	1	0.133644	1	0.0364022	0.0823192
ENO1, SERPINC1, SPARC, ADAMTS13, ECM1	1	0.136214	1	0.0315383	0.082362
F9, ADAMTS13, FGG, AK1	1	0.0411049	1	0.0963882	0.0823701
F11, SERPINC1, ADAMTS13, TIMP1, PPBP	1	0.138456	1	0.0263825	0.0823795
SPARC, SERPINF2, FGA, FGG	1	0.0503624	1	0.0942181	0.0823815
ENO1, TIMP1, SERPINF2, ECM1, AK1	1	0.133979	1	0.0360444	0.0823932
SERPINC1, FGA, PPBP, FGG, AK1	1	0.0446953	1	0.0956362	0.082399
ENO1, TIMP1, ECM1, HPR, PKM	1	0.137781	1	0.0282557	0.0824229
ENO1, FGG, AK1, PKM	1	0.0457512	1	0.0954326	0.0824318
F9, SERPINC1, SPARC, TIMP1, PKM	1	0.137939	1	0.0279544	0.0824408
F9, SPARC, TIMP1, ECM1, AK1	1	0.138727	1	0.0259758	0.0824431
F11, LCP1, HPR, CA1, F2	1	0.137062	1	0.0300692	0.0824574
F11, SERPINC1, PPBP, PKM, TKT	1	0.138413	1	0.0268546	0.0824581
F9, ENO1, ADAMTS13, HPR, PPBP	1	0.140908	1	0.0194701	0.0824607
ENO1, SERPINC1, TIMP1, TFRC, LCP1	1	0.138251	1	0.0272839	0.0824627
F11, ADAMTS13, TIMP1, ECM1, PPBP	1	0.139816	1	0.0230433	0.0824652
F9, TFRC, LCP1, PPBP, PKM	1	0.139281	1	0.0246452	0.0824772
ENO1, SPARC, ADAMTS13, TFRC, LCP1	1	0.137637	1	0.0288394	0.0824789
SPARC, LCP1, PPBP, FGG, AK1	1	0.126624	1	0.0475983	0.0824893
SERPINC1, TIMP1, SERPINF2, TFRC, LCP1	1	0.129099	1	0.044265	0.0825101
F11, ENO1, PPBP	1	0.141432	1	0.0184468	0.0825987
ADAMTS13, TIMP1, TFRC, LCP1, FGG	1	0.0567182	1	0.092741	0.0826194
SPARC, ECM1, FGA, HPR	1	0.095405	1	0.0755736	0.082639
F11, SPARC, TFRC, ECM1, PPBP	1	0.14214	1	0.0162478	0.0826896
LCP1, HPR, FGG, PKM	1	0.0617253	1	0.0912981	0.0827253
F11, LCP1, HPR, PPBP	1	0.141058	1	0.0207254	0.0827495
TIMP1, SERPINF2, FGA, PPBP, AK1	1	0.101657	1	0.071682	0.0827723
SERPINF2, FGA, PPBP, AK1	1	0.0842634	1	0.0820423	0.0827811
SPARC, SERPINF2, HPR, FGG	1	0.0944912	1	0.0763863	0.0827936
F11, ENO1, TIMP1, HPR, PPBP	1	0.142605	1	0.0151709	0.0828163
SPARC, SERPINF2, FGA, HPR, PKM	1	0.0867646	1	0.0808346	0.0828364
TFRC, ECM1, PPBP, FGG, AK1	1	0.0788624	1	0.0847437	0.082851
F9, SPARC, HPR, AK1	1	0.13485	1	0.036062	0.0828652
SPARC, ADAMTS13, FGA, AK1, CA1	1	0.133523	1	0.0384586	0.082879
ENO1, ADAMTS13, TIMP1, HPR, PKM	1	0.136645	1	0.0326718	0.0828923
ENO1, TIMP1, SERPINF2, LCP1, AK1	1	0.137287	1	0.0314522	0.0829255
ENO1, SERPINF2, LCP1, AK1, PKM	1	0.132113	1	0.040972	0.0829416
F9, SPARC, ADAMTS13, TIMP1, ECM1	1	0.137754	1	0.030533	0.0829507
TIMP1, TFRC, LCP1, FGG	1	0.0576874	1	0.0928932	0.0829546
ENO1, SERPINC1, SPARC, SERPINF2, HPR	1	0.140387	1	0.0240067	0.0829679
F9, SERPINC1, ADAMTS13, ECM1, PPBP	1	0.136801	1	0.0326712	0.0829765
SPARC, TIMP1, ECM1, HPR, FGG	1	0.112209	1	0.0638809	0.0829839
F9, SPARC, TIMP1, SERPINF2, ECM1	1	0.139706	1	0.0260033	0.0829922
F9, TFRC, LCP1, PPBP, TKT	1	0.142275	1	0.0181749	0.0830342
SPARC, SERPINF2, LCP1, FGA, PPBP	1	0.125479	1	0.0504288	0.0830382
LCP1, ECM1, FGA, FGG, AK1	1	0.0480872	1	0.0956574	0.0830425
ENO1, TIMP1, TFRC, ECM1, AK1	1	0.131766	1	0.0418573	0.0830558
F11, ENO1, PPBP, PKM	1	0.141865	1	0.0198723	0.0830637
F9, SERPINC1, SPARC, TIMP1, SERPINF2	1	0.140189	1	0.0250509	0.0830641
SERPINC1, SPARC, SERPINF2, PPBP, FGG	1	0.119903	1	0.0568114	0.083085
F9, SERPINC1, ADAMTS13, PKM	1	0.0833922	1	0.0829463	0.0830936
F9, PPBP, FGG	1	0.0702465	1	0.0887705	0.0831211
F11, ADAMTS13, PPBP, PKM	1	0.136735	1	0.0334908	0.0831595
F11, SERPINC1, TFRC, PPBP, CA1	1	0.125194	1	0.0511069	0.0831741
ENO1, SERPINC1, AK1, PKM, TKT	1	0.130688	1	0.0438809	0.0831944
SPARC, TFRC, FGA, FGG	1	0.0473449	1	0.0960692	0.0832204
F11, SPARC, FGA, PPBP, CA1	1	0.0869388	1	0.081361	0.0832412
SERPINC1, SERPINF2, TFRC, FGG, AK1	1	0.0495012	1	0.0955673	0.0832466
ENO1, ADAMTS13, TIMP1, LCP1, AK1	1	0.13235	1	0.0416681	0.083298
ENO1, ADAMTS13, SERPINF2, TFRC, ECM1	1	0.136237	1	0.0350257	0.0833139
TIMP1, LCP1, FGA, FGG, AK1	1	0.0438777	1	0.0969976	0.0833158
ENO1, SERPINC1, SPARC, ADAMTS13, SERPINF2	1	0.13915	1	0.0288673	0.0833183
SPARC, SERPINF2, TFRC, FGA, PKM	1	0.0685382	1	0.0897251	0.0833377
ENO1, SPARC, TFRC, LCP1, ECM1	1	0.140867	1	0.0245355	0.0833386
ENO1, TIMP1, SERPINF2, LCP1, HPR	1	0.141175	1	0.0237211	0.0833524
F11, PPBP, AK1	1	0.139713	1	0.0277368	0.0833711
ENO1, TIMP1, HPR, AK1	1	0.135289	1	0.0370287	0.0833854
TIMP1, LCP1, PPBP, FGG, PKM	1	0.103231	1	0.0716516	0.0833946
SERPINC1, SPARC, TFRC, LCP1, ECM1	1	0.137823	1	0.03215	0.0833966
SPARC, ADAMTS13, TIMP1, FGA, PKM	1	0.0997435	1	0.0740544	0.0834023
F9, SPARC, AK1	1	0.130737	1	0.0443957	0.0834025
ADAMTS13, SERPINF2, ECM1, FGG, AK1	1	0.0646823	1	0.0912622	0.0834405
ADAMTS13, SERPINF2, FGA, FGG, PKM	1	0.0414633	1	0.0976839	0.0834455
ENO1, ADAMTS13, TIMP1, TFRC, ECM1	1	0.136091	1	0.0358752	0.0834775
TIMP1, ECM1, FGA, HPR, FGG	1	0.0530245	1	0.0949539	0.0834911
ENO1, ADAMTS13, SERPINF2, AK1	1	0.12063	1	0.056957	0.0834975
SERPINC1, TIMP1, TFRC, PPBP, FGG	1	0.0826212	1	0.0839426	0.0835093
F11, LCP1, FGA, FGG, CA1	1	0.0422886	1	0.0976126	0.0835261
ENO1, SERPINC1, SERPINF2, TFRC, ECM1	1	0.139137	1	0.0297969	0.0835302
SERPINC1, TFRC, PPBP, FGG, AK1	1	0.0656362	1	0.091077	0.0835503
SPARC, TIMP1, FGA, PPBP, AK1	1	0.1393	1	0.02952	0.0835535
ENO1, TIMP1, ECM1, HPR	1	0.138733	1	0.0309011	0.0835776
F11, SPARC, TFRC, PPBP, AK1	1	0.143385	1	0.0178838	0.0836193
F11, TIMP1, TFRC, LCP1, PPBP	1	0.142792	1	0.0201359	0.0836277
ENO1, SPARC, ECM1, HPR, AK1	1	0.138651	1	0.0313843	0.0836531
F9, ENO1, SERPINC1, LCP1, PPBP	1	0.143953	1	0.0159144	0.0836743
F11, F9, SPARC, TIMP1, PPBP	1	0.144663	1	0.0125347	0.0836927
F9, SPARC, LCP1, HPR	1	0.134281	1	0.0397803	0.0836972
F9, TFRC, HPR, PPBP	1	0.14022	1	0.0279669	0.0837027
F9, SPARC, ADAMTS13, PPBP, FGG	1	0.104606	1	0.0712184	0.0837098
SPARC, SERPINF2, LCP1, PPBP, FGG	1	0.128271	1	0.0486765	0.0837408
F11, ENO1, SERPINC1, SPARC, PPBP	1	0.144836	1	0.0122553	0.0837634
SERPINC1, SERPINF2, TFRC, PPBP, FGG	1	0.0649275	1	0.0916172	0.0837634
F11, TIMP1, SERPINF2, TFRC, PPBP	1	0.140732	1	0.0269598	0.0837644
SERPINC1, SPARC, SERPINF2, TFRC, PKM	1	0.139198	1	0.0306361	0.0837669
F9, ADAMTS13, HPR	1	0.0946534	1	0.0778672	0.0837736
F9, ENO1, ADAMTS13, LCP1, PPBP	1	0.143846	1	0.017147	0.0837768
SERPINC1, TIMP1, TFRC, ECM1, HPR	1	0.126166	1	0.0513994	0.0837771
ADAMTS13, SERPINF2, LCP1, FGA, FGG	1	0.0407891	1	0.098256	0.0837855
F11, ECM1, FGA, PPBP, CA1	1	0.0816448	1	0.0848381	0.0837988
TFRC, LCP1, HPR, FGG, PKM	1	0.0612204	1	0.092917	0.0838029
F11, SPARC, ADAMTS13, TFRC, PPBP	1	0.143695	1	0.0180013	0.0838115
F11, SERPINF2, LCP1, PPBP, PKM	1	0.143528	1	0.0186577	0.0838135
F11, SERPINC1, PPBP	1	0.140074	1	0.0288509	0.0838235
TIMP1, TFRC, FGA, PPBP, PKM	1	0.0904484	1	0.0803751	0.0838298
ENO1, SERPINC1, TIMP1, AK1, PKM	1	0.130043	1	0.0466591	0.0838719
ENO1, SERPINC1, TIMP1, AK1	1	0.128947	1	0.0481505	0.083879
F9, SPARC, TIMP1, ECM1, PKM	1	0.140195	1	0.0288654	0.0838934
TIMP1, FGA, HPR, FGG, AK1	1	0.0527458	1	0.0955636	0.0838981
ENO1, ADAMTS13, SERPINF2, AK1, PKM	1	0.123414	1	0.0549462	0.0839345
F9, SERPINF2, TFRC, PPBP	1	0.13942	1	0.0308285	0.0839357
F9, SPARC, SERPINF2, HPR	1	0.133576	1	0.0416738	0.0839426
TFRC, FGA, PPBP, FGG, AK1	1	0.0476143	1	0.0969374	0.0839428
ENO1, ADAMTS13, TIMP1, HPR	1	0.137425	1	0.0350183	0.0839524
F9, SERPINC1, SPARC, TIMP1, LCP1	1	0.141217	1	0.0266012	0.0839566
SPARC, FGA, AK1, CA1	1	0.134347	1	0.0404907	0.0839601
SPARC, TFRC, PPBP, FGG, AK1	1	0.118585	1	0.0600986	0.0840062
ENO1, SPARC, TFRC, AK1, PKM	1	0.13324	1	0.0424155	0.0840151
F9, SPARC, PPBP, FGG, PKM	1	0.104003	1	0.0721838	0.084016
F9, TFRC, LCP1, PPBP	1	0.142175	1	0.0242816	0.0840186
TFRC, FGA, FGG, AK1, PKM	1	0.0463652	1	0.0973412	0.0840255
F9, FGG, AK1	1	0.0418338	1	0.0983693	0.084044
ENO1, SPARC, SERPINF2, LCP1, CA1	1	0.136921	1	0.0363134	0.08405
SPARC, FGA, HPR, PPBP, PKM	1	0.130715	1	0.0462199	0.0840527
SERPINC1, TIMP1, TFRC, LCP1, F2	1	0.114784	1	0.0637166	0.084053
SPARC, ADAMTS13, LCP1, FGA, HPR	1	0.092607	1	0.07953	0.0840662
SERPINF2, ECM1, PPBP, FGG, AK1	1	0.0815914	1	0.085284	0.0840846
ENO1, ADAMTS13, LCP1, AK1, PKM	1	0.1261	1	0.0523093	0.0841212
SERPINC1, SPARC, PPBP, FGG, AK1	1	0.117315	1	0.0617428	0.0842177
TIMP1, ECM1, FGA	1	0.0712653	1	0.0899171	0.0842258
F9, ENO1, LCP1, ECM1, PPBP	1	0.145207	1	0.0147706	0.0842459
ENO1, SPARC, ADAMTS13, ECM1, HPR	1	0.140886	1	0.0288088	0.0842613
SERPINC1, ADAMTS13, TIMP1, SERPINF2, ECM1	1	0.13663	1	0.0375678	0.084263
ADAMTS13, LCP1, FGA, PPBP, FGG	1	0.0484708	1	0.0971613	0.0842773
SPARC, ADAMTS13, SERPINF2, FGA	1	0.0822241	1	0.0852936	0.084294
F9, SPARC, SERPINF2	1	0.131824	1	0.0453874	0.0843195
SPARC, ADAMTS13, LCP1, FGA, PPBP	1	0.125199	1	0.0538648	0.0843351
TFRC, LCP1, FGA, HPR, AK1	1	0.0708912	1	0.0902243	0.0843418
F11, ENO1, SPARC, ADAMTS13, PPBP	1	0.145757	1	0.0128655	0.0843497
ENO1, ADAMTS13, LCP1, AK1	1	0.122725	1	0.0566462	0.0843581
F9, SERPINC1, ADAMTS13, PPBP, AK1	1	0.139385	1	0.0326235	0.0843703
F11, ADAMTS13, PPBP	1	0.13924	1	0.0329911	0.084387
TIMP1, LCP1, FGA, AK1	1	0.0691335	1	0.0909676	0.084396
SERPINC1, ADAMTS13, TIMP1, TFRC, LCP1	1	0.121312	1	0.0582182	0.0844015
ENO1, SERPINC1, SPARC, SERPINF2, ECM1	1	0.142541	1	0.0252007	0.0844033
FGA, HPR, PPBP, TKT	1	0.100015	1	0.075572	0.0844158
ENO1, SPARC, SERPINF2, ECM1, AK1	1	0.13857	1	0.0345591	0.0844441
SPARC, ECM1, FGA, PPBP	1	0.126057	1	0.0531521	0.0844535
SERPINC1, HPR, PPBP, FGG, AK1	1	0.0855214	1	0.0839339	0.0844605
ENO1, ADAMTS13, SERPINF2, TFRC, LCP1	1	0.136821	1	0.037899	0.0844643
ENO1, SERPINC1, ADAMTS13, SERPINF2	1	0.135826	1	0.0396319	0.0844682
ENO1, SPARC, SERPINF2, TFRC, LCP1	1	0.143161	1	0.0237639	0.0844697
TIMP1, ECM1, FGA, PPBP, FGG	1	0.0598336	1	0.0942654	0.0844794
SPARC, ADAMTS13, TIMP1, FGA, FGG	1	0.0636265	1	0.0930397	0.0844822
SERPINC1, ECM1, HPR, TKT	1	0.137946	1	0.0359454	0.0844951
SPARC, SERPINF2, ECM1, PPBP, FGG	1	0.123966	1	0.0556527	0.0845125
F9, PPBP, FGG, PKM	1	0.0675794	1	0.0917233	0.0845292
ENO1, SERPINC1, ADAMTS13, TFRC, TKT	1	0.133915	1	0.042906	0.0845343
ENO1, SPARC, SERPINF2, HPR, AK1	1	0.141691	1	0.0280818	0.0845409
SERPINC1, SPARC, ADAMTS13, TFRC, AK1	1	0.137852	1	0.036299	0.0845458
ENO1, SPARC, SERPINF2, ECM1, HPR	1	0.143278	1	0.0238323	0.0845484
SPARC, ADAMTS13, SERPINF2, FGA, HPR	1	0.0905282	1	0.0814669	0.0845615
F9, HPR, PPBP, FGG, CA1	1	0.0891644	1	0.0822475	0.0845903
F11, ENO1, SPARC, ECM1, PPBP	1	0.146402	1	0.0116927	0.0846026
FGA, HPR, AK1, PKM	1	0.0784655	1	0.0874845	0.0846175
F9, ENO1, SERPINF2, HPR, PPBP	1	0.145154	1	0.0179838	0.0846337
LCP1, HPR, FGG, AK1, PKM	1	0.0658472	1	0.0924961	0.0846429
SPARC, TIMP1, TFRC, PPBP, FGG	1	0.135493	1	0.0409056	0.0846985
SPARC, TFRC, FGA, HPR, PKM	1	0.0813781	1	0.086309	0.0847151
ADAMTS13, SERPINF2, FGA, HPR, AK1	1	0.0712077	1	0.090626	0.0847176
SPARC, SERPINF2, FGG	1	0.0856614	1	0.084259	0.0847239
ENO1, SERPINF2, ECM1, AK1	1	0.133093	1	0.0446882	0.0847254
SPARC, ADAMTS13, LCP1, FGG, PKM	1	0.0786955	1	0.0875686	0.0847461
F9, ENO1, SERPINC1, PPBP	1	0.144728	1	0.0204318	0.0847657
F11, TIMP1, TFRC, PPBP, PKM	1	0.14184	1	0.0287846	0.0847817
ENO1, SPARC, ADAMTS13, TFRC, PKM	1	0.139016	1	0.0349913	0.0848041
ENO1, TIMP1, SERPINF2, TFRC, ECM1	1	0.142486	1	0.0272798	0.0848049
SPARC, TFRC, LCP1, FGA	1	0.0763658	1	0.0886684	0.08481
ENO1, ADAMTS13, TIMP1, TFRC, LCP1	1	0.140185	1	0.03268	0.0848203
SPARC, ADAMTS13, FGA, HPR, FGG	1	0.0587899	1	0.0950491	0.0848257
SERPINC1, TIMP1, TFRC, LCP1, ECM1	1	0.134126	1	0.0434719	0.0848378
F11, ADAMTS13, TIMP1, PPBP, AK1	1	0.143234	1	0.0255246	0.0848543
ADAMTS13, ECM1, HPR, FGG, AK1	1	0.0830243	1	0.0857446	0.0848575
SERPINC1, SERPINF2, ECM1, HPR, PKM	1	0.134456	1	0.0430672	0.0848718
F9, SERPINC1, ADAMTS13, TIMP1, CA1	1	0.141268	1	0.0305481	0.0848802
F9, SPARC, TIMP1, LCP1, ECM1	1	0.142169	1	0.0284466	0.0848866
ENO1, SERPINC1, TIMP1, SERPINF2, ECM1	1	0.143112	1	0.0261073	0.0849049
ADAMTS13, SERPINF2, LCP1, FGA	1	0.0576972	1	0.0954843	0.084906
SERPINC1, SPARC, TIMP1, PPBP, FGG	1	0.134961	1	0.0424157	0.0849161
TIMP1, FGA, PPBP, AK1, PKM	1	0.102101	1	0.0750704	0.0849375
F9, SERPINF2, ECM1, PPBP, AK1	1	0.143546	1	0.0252825	0.0849791
ENO1, SPARC, ADAMTS13, HPR, AK1	1	0.139448	1	0.0347967	0.0849845
F9, ENO1, ADAMTS13, PPBP	1	0.144566	1	0.022294	0.0849887
SERPINC1, SERPINF2, TFRC, HPR, PKM	1	0.127937	1	0.05222	0.0849938
SERPINC1, TFRC, HPR, PPBP, FGG	1	0.0771211	1	0.088631	0.0850089
F9, ENO1, SERPINC1, PPBP, PKM	1	0.145054	1	0.0209446	0.0850326
ADAMTS13, TIMP1, LCP1, FGA, AK1	1	0.0677734	1	0.092374	0.0850538
F11, ENO1, TIMP1, SERPINF2, PPBP	1	0.146085	1	0.0172418	0.0850573
ADAMTS13, TFRC, FGA, HPR, PPBP	1	0.0875073	1	0.0838295	0.0850595
ENO1, SPARC, ADAMTS13, SERPINF2, AK1	1	0.137153	1	0.0392892	0.0850657
ENO1, TFRC, LCP1, AK1, PKM	1	0.132286	1	0.0468169	0.0850784
F9, ENO1, TIMP1, TFRC, PPBP	1	0.145856	1	0.0183611	0.0850848
ENO1, SPARC, ADAMTS13, TFRC, TKT	1	0.141924	1	0.030117	0.0851371
ENO1, LCP1, ECM1, AK1	1	0.133527	1	0.0452393	0.0851456
ADAMTS13, FGA, PPBP, AK1, PKM	1	0.083169	1	0.0861813	0.0852
F11, ADAMTS13, TIMP1, PKM, CA1	1	0.143611	1	0.0263005	0.0852223
TFRC, LCP1, ECM1, FGG, PKM	1	0.0620763	1	0.0945538	0.0852256
F9, ENO1, ECM1, PPBP	1	0.146074	1	0.0185929	0.0852414
ENO1, TIMP1, SERPINF2, HPR	1	0.143098	1	0.0278125	0.0852596
ADAMTS13, LCP1, FGA, HPR, PPBP	1	0.0945945	1	0.0802758	0.0852624
ENO1, SERPINC1, SPARC, LCP1, HPR	1	0.144786	1	0.0232221	0.0852783
ENO1, SERPINC1, TIMP1, HPR, CA1	1	0.143221	1	0.0276189	0.0852854
SERPINC1, SPARC, ADAMTS13, TFRC, HPR	1	0.141282	1	0.0322146	0.0852999
SERPINC1, SPARC, TFRC, LCP1, AK1	1	0.13863	1	0.0374781	0.085307
F9, ADAMTS13, ECM1, PPBP, AK1	1	0.142328	1	0.0299072	0.08531
SPARC, ADAMTS13, SERPINF2, FGA, PPBP	1	0.12296	1	0.0585225	0.0853236
SPARC, TIMP1, ECM1, FGA, HPR	1	0.112211	1	0.068384	0.0853561
ENO1, TFRC, LCP1, AK1	1	0.129938	1	0.0507432	0.0853941
F9, ENO1, ECM1, PPBP, PKM	1	0.14625	1	0.0189761	0.0853976
TIMP1, TFRC, LCP1, FGA, PPBP	1	0.093409	1	0.0811873	0.0854099
TIMP1, SERPINF2, ECM1, PPBP, FGG	1	0.0994506	1	0.0776188	0.0854347
F11, ADAMTS13, HPR, CA1, TKT	1	0.145118	1	0.0231372	0.0854488
ENO1, SPARC, ADAMTS13, SERPINF2, HPR	1	0.143878	1	0.0267004	0.0854537
SERPINC1, LCP1, FGA, AK1	1	0.0528741	1	0.0976136	0.0854917
SERPINC1, SPARC, HPR, PPBP, FGG	1	0.126819	1	0.0547237	0.085496
SPARC, TIMP1, LCP1, FGG, PKM	1	0.100881	1	0.0768097	0.0854975
SERPINC1, TIMP1, TFRC, LCP1, AK1	1	0.12287	1	0.0590349	0.0855173
ENO1, SERPINF2, ECM1, AK1, PKM	1	0.135739	1	0.0429959	0.0855185
SPARC, ECM1, FGA, HPR, PPBP	1	0.131506	1	0.0490491	0.0855215
F9, SPARC, PPBP, FGG	1	0.108196	1	0.0718021	0.0855285
TFRC, FGA, HPR, FGG, PKM	1	0.0496498	1	0.0984909	0.0855288
F9, SPARC, ADAMTS13, HPR	1	0.130926	1	0.0498553	0.0855409
ENO1, TIMP1, LCP1, ECM1, AK1	1	0.139505	1	0.0367479	0.0855635
F9, SERPINC1, SERPINF2, ECM1, PPBP	1	0.143642	1	0.0279234	0.0855849
SERPINC1, HPR, PPBP, FGG, TKT	1	0.0871637	1	0.084816	0.0855971
SERPINC1, TFRC, FGA, AK1	1	0.054685	1	0.097263	0.0855993
SPARC, TIMP1, TFRC, FGA, PPBP	1	0.133317	1	0.0467971	0.0856002
F11, ADAMTS13, TIMP1, CA1, F2	1	0.143138	1	0.0292475	0.085603
SERPINC1, LCP1, FGG	1	0.0527243	1	0.0978096	0.0856113
F11, SERPINC1, SPARC, ECM1, PPBP	1	0.147332	1	0.0161296	0.0856179
ENO1, ADAMTS13, TFRC, ECM1, AK1	1	0.12654	1	0.0553641	0.085636
F9, SPARC, TIMP1, SERPINF2, AK1	1	0.14502	1	0.0245356	0.0856551
F9, SERPINC1, LCP1, PPBP, AK1	1	0.145899	1	0.0219464	0.0856763
F9, TIMP1, TFRC, HPR, CA1	1	0.145271	1	0.023967	0.0856874
F11, TIMP1, ECM1, HPR, PPBP	1	0.146074	1	0.0214647	0.0856927
F9, LCP1, ECM1, PPBP, AK1	1	0.146342	1	0.0206832	0.0857143
TIMP1, FGA, PPBP, FGG, AK1	1	0.0611255	1	0.0955295	0.0857269
SERPINC1, ADAMTS13, ECM1, PPBP, FGG	1	0.0712398	1	0.0920335	0.0857375
SERPINC1, TFRC, LCP1, FGA, AK1	1	0.051374	1	0.0983525	0.0857574
SERPINC1, SPARC, TFRC, ECM1	1	0.142775	1	0.0308223	0.0857733
F9, ADAMTS13, TIMP1, TFRC, CA1	1	0.145106	1	0.0250477	0.0858019
ENO1, SPARC, ADAMTS13, SERPINF2, CA1	1	0.140539	1	0.0356449	0.0858082
SERPINC1, TFRC, LCP1, ECM1, HPR	1	0.117754	1	0.0645689	0.0858248
TFRC, LCP1, FGA, FGG, PKM	1	0.043642	1	0.10029	0.0858498
ENO1, SERPINC1, SPARC, HPR, PKM	1	0.144372	1	0.0273556	0.0858662
SERPINC1, TIMP1, TFRC, LCP1, HPR	1	0.121783	1	0.0608747	0.0858689
ENO1, SPARC, TFRC, ECM1, CA1	1	0.14334	1	0.0299182	0.0858693
ECM1, HPR, PPBP, FGG, AK1	1	0.101856	1	0.0768015	0.0858728
ENO1, SPARC, TFRC, AK1	1	0.135754	1	0.0443674	0.0859944
ENO1, SERPINC1, ADAMTS13, SERPINF2, PKM	1	0.139044	1	0.039042	0.0859964
ENO1, SPARC, ADAMTS13, TFRC	1	0.140646	1	0.0362097	0.0860246
ENO1, SERPINC1, ADAMTS13, LCP1, ECM1	1	0.142711	1	0.0320565	0.0860411
F11, TFRC, LCP1, FGA, CA1	1	0.0687743	1	0.0933827	0.0860512
SERPINF2, FGA, PPBP, FGG, AK1	1	0.0487844	1	0.0993833	0.086055
F11, ECM1, PPBP, FGG, CA1	1	0.0783518	1	0.0896026	0.0860562
F11, SERPINC1, LCP1, AK1, CA1	1	0.147831	1	0.0173681	0.0860626
TFRC, ECM1, PPBP, FGG	1	0.076414	1	0.0904431	0.0860711
F9, SPARC, TIMP1, AK1, PKM	1	0.144142	1	0.0288737	0.0860722
TIMP1, ECM1, PPBP, FGG, AK1	1	0.103216	1	0.0762401	0.0860726
ENO1, ADAMTS13, TIMP1, ECM1, AK1	1	0.132673	1	0.0489629	0.0860808
F11, SPARC, TFRC, HPR, PPBP	1	0.148488	1	0.0145273	0.0860831
ENO1, SPARC, LCP1, ECM1, AK1	1	0.143618	1	0.0302234	0.086094
F9, SERPINC1, LCP1, ECM1, PPBP	1	0.146552	1	0.0222507	0.0860951
ENO1, ADAMTS13, TIMP1, SERPINF2, ECM1	1	0.143555	1	0.0303964	0.0861001
F9, SPARC, ADAMTS13, TIMP1, AK1	1	0.143556	1	0.0304422	0.0861112
ENO1, SERPINC1, ADAMTS13, TIMP1, LCP1	1	0.143947	1	0.0295689	0.0861225
F11, SERPINC1, SPARC, PPBP, AK1	1	0.147903	1	0.0175809	0.0861325
ENO1, SPARC, TFRC, ECM1, PKM	1	0.143406	1	0.0308947	0.0861372
SERPINF2, TFRC, ECM1, FGG, AK1	1	0.0640009	1	0.0951663	0.0861469
ADAMTS13, TFRC, ECM1, PPBP, FGG	1	0.0737082	1	0.0916499	0.0861489
SERPINC1, SPARC, TFRC, LCP1, PKM	1	0.141405	1	0.0352081	0.0861556
F11, SERPINF2, LCP1, PPBP	1	0.14694	1	0.0214453	0.086176
F11, HPR, PPBP	1	0.145331	1	0.0263684	0.0861921
F11, TIMP1, TFRC, CA1	1	0.14545	1	0.0260733	0.0861981
ENO1, SERPINC1, SPARC, ADAMTS13, LCP1	1	0.144757	1	0.0279401	0.0862053
TFRC, ECM1, HPR, PPBP, FGG	1	0.0910786	1	0.083757	0.0862394
FGA, HPR, PPBP, FGG, AK1	1	0.0611534	1	0.0962542	0.0862751
ENO1, SPARC, TFRC, ECM1, TKT	1	0.145937	1	0.0251108	0.086278
F9, SERPINC1, SERPINF2, PPBP, AK1	1	0.144944	1	0.0278097	0.0862808
F9, TIMP1, TFRC, PKM, CA1	1	0.145876	1	0.0253935	0.0862993
SERPINC1, SPARC, SERPINF2, TFRC, AK1	1	0.144183	1	0.0297723	0.0862995
F11, SPARC, TFRC, PPBP, PKM	1	0.14813	1	0.017972	0.0863153
SERPINF2, ECM1, HPR, PPBP, FGG	1	0.0938913	1	0.082342	0.0863204
F11, TFRC, HPR, PKM, CA1	1	0.146711	1	0.0231058	0.0863349
TIMP1, SERPINF2, TFRC, FGA	1	0.0570691	1	0.0975745	0.0863468
SPARC, ADAMTS13, TFRC, FGA, HPR	1	0.0851553	1	0.0869284	0.0863479
SERPINC1, SPARC, ADAMTS13, SERPINF2, TFRC	1	0.143939	1	0.030652	0.0863714
F9, SERPINC1, SPARC, TIMP1	1	0.143795	1	0.03102	0.0863809
F11, SERPINC1, TIMP1, HPR, PPBP	1	0.146619	1	0.023711	0.0863935
ADAMTS13, TIMP1, ECM1, HPR, FGG	1	0.0766717	1	0.0908136	0.0864075
ENO1, SERPINC1, TIMP1, TFRC	1	0.141676	1	0.0356315	0.0864187
SPARC, SERPINF2, TFRC, FGA	1	0.0741561	1	0.0918767	0.0864371
F9, SPARC, ADAMTS13, TIMP1, SERPINF2	1	0.14406	1	0.0309791	0.0865161
SPARC, ADAMTS13, TFRC, PPBP, FGG	1	0.117785	1	0.065959	0.0865446
SPARC, LCP1, PPBP, FGG, PKM	1	0.126908	1	0.0570346	0.0865451
ENO1, SPARC, ADAMTS13, ECM1, AK1	1	0.135946	1	0.0457236	0.0865686
SERPINF2, HPR, FGG, AK1	1	0.0677676	1	0.0944571	0.0865724
F9, ENO1, SERPINF2, LCP1, PPBP	1	0.149095	1	0.0157783	0.0865749
F11, SPARC, ECM1, PPBP, AK1	1	0.148854	1	0.0172455	0.0866257
F9, SPARC, TIMP1, LCP1, AK1	1	0.14649	1	0.0254445	0.0866515
ENO1, SERPINC1, SPARC, AK1, PKM	1	0.136742	1	0.0447808	0.0866518
F11, SPARC, SERPINF2, TFRC, PPBP	1	0.14937	1	0.0151844	0.0866598
SPARC, HPR, PPBP, FGG, TKT	1	0.137152	1	0.0442087	0.0866685
SERPINF2, LCP1, FGA, AK1, PKM	1	0.0574271	1	0.0978981	0.08667
SERPINC1, ADAMTS13, LCP1, FGA, AK1	1	0.0517744	1	0.0994405	0.086673
SPARC, TFRC, HPR, PPBP, FGG	1	0.129044	1	0.0549313	0.0866746
F9, SERPINC1, TFRC, PKM, CA1	1	0.13928	1	0.0408331	0.0866772
ADAMTS13, SERPINF2, FGA, PPBP, PKM	1	0.0771154	1	0.091023	0.086685
ECM1, FGA, HPR, PPBP, FGG	1	0.0606096	1	0.0969702	0.0866851
SERPINC1, SERPINF2, LCP1, ECM1, HPR	1	0.126088	1	0.058235	0.0866861
SPARC, ECM1, PPBP, FGG, AK1	1	0.123753	1	0.0606505	0.0866868
ENO1, SPARC, ADAMTS13, LCP1, AK1	1	0.14258	1	0.0348425	0.0866929
F11, SERPINC1, SPARC, ADAMTS13, PPBP	1	0.148842	1	0.0180064	0.0867229
SERPINC1, ECM1, PPBP, FGG	1	0.0750437	1	0.0919299	0.0867271
ENO1, SPARC, ADAMTS13, SERPINF2, ECM1	1	0.145423	1	0.0286643	0.086733
F11, TIMP1, SERPINF2, ECM1, PPBP	1	0.147498	1	0.0229914	0.0867557
SERPINC1, TIMP1, SERPINF2, TFRC	1	0.137384	1	0.0441587	0.0867722
SPARC, TIMP1, TFRC, FGA	1	0.0974748	1	0.0810339	0.0867987
ENO1, ADAMTS13, FGG, AK1	1	0.0441311	1	0.101424	0.0868192
F9, SPARC, LCP1	1	0.133639	1	0.0496334	0.0868279
ENO1, SERPINF2, TFRC, AK1	1	0.132573	1	0.0510609	0.086844
SERPINC1, TFRC, FGG, AK1, PKM	1	0.0510846	1	0.0998466	0.0868509
ENO1, SERPINF2, TFRC, HPR, CA1	1	0.146257	1	0.0270774	0.0868535
ENO1, SPARC, SERPINF2, LCP1, AK1	1	0.146178	1	0.0273548	0.0868678
F9, ADAMTS13, SERPINF2, ECM1, PPBP	1	0.144498	1	0.0314586	0.0868725
SERPINC1, SPARC, TFRC, LCP1, HPR	1	0.144214	1	0.0322195	0.0869036
SPARC, HPR, FGG, AK1, CA1	0.99537	0.137597	1	0.0442378	0.0869104
SPARC, SERPINF2, PPBP, FGG, AK1	1	0.125312	1	0.059544	0.0869111
ENO1, SPARC, TFRC, ECM1	1	0.144361	1	0.0319293	0.0869123
ADAMTS13, TIMP1, ECM1, FGA, HPR	1	0.0798218	1	0.0902101	0.0869227
F9, SERPINC1, TIMP1, TFRC, PPBP	1	0.148063	1	0.0221352	0.0869233
SERPINC1, ADAMTS13, TIMP1, TFRC	1	0.126471	1	0.058361	0.0869264
F11, TFRC, HPR, PPBP, CA1	1	0.147527	1	0.0239366	0.0869429
F9, ENO1, LCP1, HPR, PPBP	1	0.149738	1	0.015844	0.0869483
F9, SERPINC1, ECM1, HPR, PPBP	1	0.146536	1	0.0268027	0.0869514
SPARC, TIMP1, FGA, PPBP, PKM	1	0.138908	1	0.0423027	0.0869521
SPARC, TIMP1, ECM1, FGA, PPBP	1	0.137897	1	0.0439248	0.0869607
SERPINC1, FGA, HPR, PPBP, FGG	1	0.0522614	1	0.0996985	0.0869675
F11, TFRC, ECM1, HPR, CA1	1	0.148887	1	0.0196013	0.0869795
SERPINC1, ADAMTS13, TFRC, FGA, AK1	1	0.053898	1	0.0993015	0.0869923
TFRC, ECM1, HPR, FGG, AK1	1	0.0831025	1	0.0888475	0.0869955
SPARC, ADAMTS13, LCP1, PPBP, FGG	1	0.126985	1	0.0580182	0.0870194
F9, SPARC, TIMP1, ECM1	1	0.144183	1	0.0327518	0.0870197
F9, SPARC, ADAMTS13, TFRC, CA1	1	0.115972	1	0.068437	0.0870255
SPARC, ADAMTS13, TFRC, FGA, PKM	1	0.0705952	1	0.0940616	0.0870274
ENO1, SPARC, LCP1, HPR, AK1	1	0.146629	1	0.0269392	0.0870308
SPARC, TIMP1, HPR, FGG, PKM	1	0.109334	1	0.0736438	0.087042
SPARC, TIMP1, SERPINF2, HPR, FGG	1	0.11234	1	0.0713983	0.0870497
ADAMTS13, TIMP1, TFRC, FGA, PPBP	1	0.0921301	1	0.0844656	0.087067
F11, SPARC, ADAMTS13, ECM1, PPBP	1	0.149554	1	0.0175851	0.0870681
SERPINF2, LCP1, FGG	1	0.0558358	1	0.0988804	0.0870737
F11, SPARC, TFRC, LCP1, PPBP	1	0.15064	1	0.0122719	0.0870745
F9, SERPINC1, ADAMTS13	1	0.0845884	1	0.0882738	0.0870761
SERPINF2, LCP1, FGA, PPBP	1	0.0835448	1	0.0887976	0.0871009
TIMP1, FGA, HPR, AK1	1	0.0856088	1	0.0878415	0.0871117
F11, ADAMTS13, TIMP1, HPR, CA1	1	0.145127	1	0.0311635	0.0871462
ENO1, SERPINC1, ADAMTS13, TFRC	1	0.133592	1	0.0505449	0.087156
ENO1, SERPINC1, SERPINF2, TFRC, LCP1	1	0.145071	1	0.0313911	0.0871704
ADAMTS13, LCP1, FGA, PPBP	1	0.0847066	1	0.0883737	0.0871818
SERPINC1, LCP1, ECM1, HPR, PKM	1	0.137742	1	0.0448595	0.0871993
ENO1, SPARC, ADAMTS13, HPR, CA1	0.99537	0.143734	1	0.0343961	0.0872001
F9, SPARC, SERPINF2, AK1, CA1	0.99537	0.147032	1	0.0269203	0.0872508
SERPINC1, SPARC, ADAMTS13, TFRC, LCP1	1	0.140695	1	0.0402831	0.0872558
F9, TIMP1, LCP1, ECM1, CA1	1	0.147627	1	0.0253566	0.0872682
F11, SERPINF2, LCP1, FGA, CA1	1	0.0650792	1	0.0963637	0.0872979
F9, SPARC, ADAMTS13, TIMP1, PKM	1	0.143489	1	0.0353854	0.0873326
TIMP1, ECM1, FGA, HPR, PPBP	1	0.115594	1	0.069331	0.0873337
F9, SPARC, ECM1, HPR, CA1	0.99537	0.14088	1	0.0402329	0.0873389
F11, TIMP1, TFRC, PPBP	1	0.147069	1	0.0273145	0.0873538
F11, ENO1, SPARC, HPR, PPBP	1	0.151279	1	0.0113494	0.0873554
F11, ENO1, SPARC, SERPINF2, PPBP	1	0.151206	1	0.0118237	0.0873558
SPARC, ADAMTS13, LCP1, HPR, FGG	1	0.0924662	1	0.0847551	0.0873725
ENO1, SERPINC1, SPARC, LCP1, ECM1	1	0.148422	1	0.0236212	0.0873863
F11, ENO1, TIMP1, LCP1, PPBP	1	0.150989	1	0.0134862	0.0873937
ADAMTS13, TFRC, ECM1, FGA, PKM	1	0.0694094	1	0.0950185	0.0874089
F11, TIMP1, SERPINF2, PPBP, AK1	1	0.147994	1	0.0250853	0.0874204
FGA, HPR, PPBP, AK1	1	0.103953	1	0.0780532	0.0874433
TIMP1, LCP1, HPR, FGG, AK1	1	0.0761018	1	0.0925187	0.0874477
ADAMTS13, SERPINF2, TFRC, FGA, PKM	1	0.0566021	1	0.099178	0.0874628
ADAMTS13, LCP1, PPBP, FGG	1	0.0843095	1	0.0889756	0.0874648
TFRC, ECM1, FGA, FGG, PKM	1	0.0486783	1	0.101232	0.0874683
TIMP1, TFRC, FGA, HPR, PPBP	1	0.106943	1	0.0761505	0.0875075
ENO1, SERPINC1, SPARC, HPR	1	0.146744	1	0.0289336	0.0875227
TIMP1, TFRC, LCP1, HPR, FGG	1	0.0673	1	0.0959206	0.0875255
SERPINC1, SERPINF2, PPBP, FGG, AK1	1	0.072273	1	0.0941332	0.0875318
F9, TFRC, PPBP, PKM	1	0.142409	1	0.038192	0.0875417
SPARC, TIMP1, ECM1, PPBP, FGG	1	0.139651	1	0.0431169	0.0876105
SPARC, ADAMTS13, TIMP1, LCP1, FGA	1	0.10391	1	0.078377	0.0876204
F9, TIMP1, TFRC, ECM1, PPBP	1	0.149773	1	0.0205736	0.0876291
ENO1, ADAMTS13, SERPINF2, LCP1, ECM1	1	0.14649	1	0.0300742	0.0876402
TIMP1, ECM1, HPR, FGG	1	0.0787179	1	0.091712	0.0876414
SERPINC1, SPARC, SERPINF2, TFRC, HPR	1	0.147232	1	0.0283972	0.0876751
SERPINC1, ADAMTS13, LCP1, FGG	1	0.0511614	1	0.1009	0.087678
SERPINC1, TIMP1, TFRC, ECM1, AK1	1	0.141243	1	0.0407721	0.0876993
SPARC, SERPINF2, FGA, HPR, PPBP	1	0.131767	1	0.0542084	0.0877137
ENO1, SPARC, SERPINF2, TFRC	1	0.147342	1	0.0284014	0.0877365
F9, ENO1, SERPINF2, PPBP	1	0.150085	1	0.0201821	0.087744
F11, LCP1, PPBP, PKM	1	0.150492	1	0.0187186	0.0877565
F9, ENO1, SERPINF2, PPBP, PKM	1	0.149946	1	0.0208651	0.0877727
SERPINF2, FGA, FGG, AK1, CA1	1	0.096788	1	0.0829882	0.0877776
F9, SERPINC1, SPARC, TIMP1, HPR	1	0.144961	1	0.0340969	0.0877893
SERPINC1, TIMP1, TFRC, LCP1, PKM	1	0.138781	1	0.0450053	0.087791
ENO1, ADAMTS13, FGG, AK1, CA1	1	0.103007	1	0.0792611	0.0878019
F11, TIMP1, LCP1, PPBP, AK1	1	0.15114	1	0.0163784	0.0878099
SERPINC1, TFRC, FGA, PPBP, FGG	1	0.0407242	1	0.103418	0.0878415
F9, ENO1, HPR, PPBP, PKM	1	0.150301	1	0.0200309	0.0878427
SERPINC1, SPARC, ADAMTS13, PPBP, FGG	1	0.11772	1	0.0685346	0.0878471
ENO1, SPARC, LCP1, ECM1, HPR	1	0.149228	1	0.0236751	0.0878474
ENO1, SERPINC1, ADAMTS13, TFRC, PKM	1	0.135368	1	0.0500224	0.0878543
SERPINC1, TIMP1, TFRC, ECM1	1	0.140459	1	0.0426548	0.0878841
SERPINF2, TFRC, PPBP, FGG, AK1	1	0.0735882	1	0.0941298	0.08789
ENO1, SERPINC1, TIMP1, TFRC, PKM	1	0.144071	1	0.0363839	0.0879211
F9, ADAMTS13, LCP1, ECM1, PPBP	1	0.148789	1	0.0254481	0.0879341
TIMP1, FGA, FGG, AK1, CA1	1	0.0982429	1	0.0824096	0.0879449
F9, SERPINC1, ADAMTS13, LCP1, PPBP	1	0.148147	1	0.0272841	0.0879458
F11, SERPINC1, TIMP1, SERPINF2, PPBP	1	0.14851	1	0.0263587	0.0879586
SERPINC1, SPARC, TFRC, HPR, AK1	1	0.145965	1	0.0327209	0.0879864
SERPINC1, TIMP1, PPBP, FGG, AK1	1	0.0919015	1	0.0860055	0.0879929
TIMP1, FGA, PPBP, AK1	1	0.107894	1	0.0763464	0.0880054
SPARC, SERPINF2, TFRC, ECM1, PKM	1	0.147252	1	0.0300186	0.0880472
F11, SERPINF2, ECM1, FGA, CA1	1	0.0759642	1	0.0934406	0.0880632
F11, ENO1, TIMP1, PPBP, PKM	1	0.150951	1	0.019122	0.0880742
ENO1, SERPINC1, SPARC, AK1	1	0.138586	1	0.0463104	0.0881434
F9, SPARC, SERPINF2, HPR, CA1	1	0.140647	1	0.0431763	0.0881533
F11, ADAMTS13, TFRC, HPR, CA1	1	0.149878	1	0.0233714	0.0881572
ADAMTS13, TIMP1, TFRC, LCP1, FGA	1	0.0598358	1	0.0991633	0.0881585
SPARC, TIMP1, PPBP, FGG, AK1	1	0.140877	1	0.0428505	0.0881677
ENO1, SPARC, LCP1, ECM1, CA1	1	0.145413	1	0.034606	0.0881679
SPARC, TIMP1, LCP1, FGA, FGG	1	0.0644871	1	0.0977484	0.0881805
F9, SPARC, TIMP1, ECM1, HPR	1	0.144336	1	0.0368175	0.0881855
ADAMTS13, ECM1, FGA, AK1, PKM	1	0.076571	1	0.0933795	0.0881929
F11, TIMP1, LCP1, ECM1, PPBP	1	0.151401	1	0.0182265	0.0882013
SERPINF2, ECM1, FGA, PPBP, FGG	1	0.0480797	1	0.10241	0.0882748
TIMP1, FGA, HPR, FGG, PKM	1	0.048941	1	0.102218	0.0882815
ENO1, SERPINF2, AK1, TKT	1	0.142786	1	0.0400191	0.0882883
SPARC, LCP1, FGA, HPR, PPBP	1	0.133526	1	0.053521	0.0883056
ENO1, TIMP1, SERPINF2, TFRC, LCP1	1	0.149367	1	0.0258602	0.0883365
F11, SERPINC1, TIMP1, LCP1, PPBP	1	0.151371	1	0.0193271	0.0883414
ENO1, SERPINC1, ADAMTS13, HPR, CA1	1	0.146185	1	0.0336635	0.088344
TIMP1, TFRC, FGG, AK1	1	0.0648218	1	0.0978658	0.0883485
ENO1, SPARC, TFRC, PKM, CA1	1	0.144146	1	0.0379236	0.0883966
SERPINC1, ADAMTS13, TIMP1, TFRC, HPR	1	0.119746	1	0.0678689	0.0884018
F9, ENO1, HPR, PPBP	1	0.151331	1	0.0199403	0.0884099
F11, ENO1, TIMP1, PPBP	1	0.151928	1	0.0176933	0.0884272
F11, TIMP1, ECM1, PPBP, PKM	1	0.150119	1	0.0242031	0.0884424
F9, SERPINF2, TFRC, HPR, CA1	1	0.148205	1	0.029516	0.0884595
LCP1, FGA, HPR, AK1	1	0.0729573	1	0.0951804	0.088473
LCP1, FGA, HPR, PPBP	1	0.0983507	1	0.0832425	0.0885086
ENO1, SPARC, HPR, AK1, TKT	1	0.149767	1	0.0257272	0.088534
SERPINC1, ADAMTS13, FGA	1	0.0546852	1	0.101111	0.088538
TFRC, HPR, FGG, AK1, PKM	1	0.0721953	1	0.095584	0.0885586
ECM1, FGG, AK1, PKM	1	0.0717797	1	0.0957415	0.0885613
ADAMTS13, LCP1, HPR, PPBP, FGG	1	0.0946329	1	0.0854536	0.0885849
SERPINF2, FGA, PPBP, PKM	1	0.0808805	1	0.092184	0.088617
SPARC, ADAMTS13, SERPINF2, TFRC, ECM1	1	0.148143	1	0.0303622	0.0886172
TFRC, FGA, PPBP	1	0.0780561	1	0.093413	0.0886447
SERPINC1, TIMP1, FGA, PPBP, FGG	1	0.0536204	1	0.101532	0.0886462
ADAMTS13, SERPINF2, ECM1, PPBP, FGG	1	0.0781245	1	0.0934228	0.0886715
F9, ADAMTS13, AK1, PKM, F2	1	0.0946585	1	0.085577	0.0886737
F11, ADAMTS13, LCP1, FGA, CA1	1	0.0719334	1	0.0958448	0.0886773
SERPINC1, ADAMTS13, FGG, AK1, PKM	1	0.0515979	1	0.102113	0.088698
F9, SPARC, TIMP1, SERPINF2, LCP1	1	0.148579	1	0.0296744	0.0887014
ADAMTS13, TIMP1, SERPINF2, FGG	1	0.0589173	1	0.100185	0.0887273
F9, ENO1, HPR, PPBP, TKT	1	0.15185	1	0.0201087	0.0887282
F9, SERPINC1, ECM1, PPBP, PKM	1	0.146853	1	0.0337923	0.0887416
SPARC, TIMP1, TFRC, FGA, HPR	1	0.105922	1	0.0789373	0.0887447
F9, TFRC, PPBP, FGG, CA1	1	0.0740843	1	0.0951512	0.0887603
ENO1, SPARC, ECM1, HPR, PKM	1	0.149298	1	0.0282733	0.0887931
ADAMTS13, ECM1, FGG, AK1, PKM	1	0.0711041	1	0.0963105	0.0887948
ENO1, SPARC, ADAMTS13, LCP1, HPR	1	0.149758	1	0.0270618	0.0887949
F11, SPARC, ADAMTS13, PPBP, AK1	1	0.15225	1	0.0190924	0.0888038
F9, ECM1, PPBP, AK1, PKM	1	0.148559	1	0.030272	0.0888259
F9, SERPINC1, ADAMTS13, SERPINF2, PPBP	1	0.145757	1	0.0363652	0.0888277
ECM1, FGG, AK1, PKM, F2	1	0.0652956	1	0.0983587	0.0888291
ENO1, SERPINC1, ADAMTS13, ECM1	1	0.141345	1	0.0442001	0.0888587
TIMP1, SERPINF2, LCP1, FGA	1	0.0619858	1	0.0994474	0.08886
ADAMTS13, TIMP1, FGA, PPBP, AK1	1	0.104493	1	0.0800868	0.0888764
F9, SPARC, ADAMTS13	1	0.128649	1	0.0603836	0.088884
F11, SPARC, TFRC, PPBP, TKT	1	0.15332	1	0.0153215	0.0889209
SERPINC1, ECM1, PPBP, FGG, PKM	1	0.0726327	1	0.0959379	0.0889323
ENO1, SERPINC1, ADAMTS13, TIMP1	1	0.143428	1	0.0410334	0.0889408
SERPINF2, ECM1, PPBP, FGG	1	0.0819952	1	0.0921754	0.0889481
SPARC, ADAMTS13, FGA, FGG, F2	1	0.0485853	1	0.103165	0.0889521
ENO1, SERPINC1, SPARC, ADAMTS13, PKM	1	0.145443	1	0.0375197	0.0889797
F9, SPARC, ADAMTS13, TIMP1, LCP1	1	0.146191	1	0.0361362	0.089
SERPINF2, TFRC, FGG, PKM	1	0.0544246	1	0.101817	0.0890261
F9, TFRC, PPBP	1	0.145951	1	0.0367382	0.0890354
SERPINC1, ADAMTS13, FGA, FGG	1	0.0394714	1	0.105183	0.0890494
F11, ADAMTS13, TIMP1, HPR, PPBP	1	0.150756	1	0.0256115	0.0890631
F11, TIMP1, PPBP, AK1, PKM	1	0.150625	1	0.0259994	0.0890652
F11, ADAMTS13, TIMP1, SERPINF2, PPBP	1	0.149243	1	0.029724	0.0890797
SPARC, LCP1, FGA, PPBP	1	0.129481	1	0.0599406	0.0890809
SPARC, TFRC, PPBP, FGG	1	0.122504	1	0.0668488	0.0891236
TFRC, LCP1, ECM1, HPR, FGG	1	0.0699582	1	0.0971935	0.0891391
ENO1, TIMP1, SERPINF2, ECM1, F2	1	0.148694	1	0.0313375	0.0891475
ENO1, SERPINC1, SPARC, SERPINF2, LCP1	1	0.151679	1	0.0234506	0.0891806
TFRC, ECM1, FGG, AK1, PKM	1	0.0702107	1	0.0971759	0.0891917
SPARC, LCP1, HPR, PPBP, FGG	1	0.135722	1	0.0530242	0.0892041
F11, ENO1, SPARC, LCP1, PPBP	1	0.154677	1	0.0103823	0.0892164
TIMP1, SERPINF2, LCP1, FGA, FGG	1	0.0403431	1	0.105238	0.0892214
ADAMTS13, FGA, PPBP, AK1	1	0.088056	1	0.0898542	0.0892654
F11, SERPINC1, TIMP1, PPBP, PKM	1	0.150299	1	0.027919	0.0892731
F11, ENO1, SPARC, PPBP, PKM	1	0.154362	1	0.013319	0.089298
TIMP1, FGA, HPR, PKM	1	0.07421	1	0.095892	0.0893275
SPARC, HPR, PPBP, FGG, AK1	1	0.13511	1	0.0541015	0.0893315
SERPINC1, SPARC, PPBP, FGG, PKM	1	0.116967	1	0.0720323	0.0893778
ADAMTS13, FGA, HPR, PPBP, AK1	1	0.101157	1	0.0829966	0.0893922
TIMP1, TFRC, LCP1, FGG, AK1	1	0.0598431	1	0.100797	0.0893935
SPARC, LCP1, FGA, PKM	1	0.0831681	1	0.0923134	0.0894019
F11, SERPINC1, SPARC, PPBP, CA1	1	0.135915	1	0.0533342	0.0894246
F9, SPARC, TIMP1, SERPINF2, CA1	0.99537	0.14742	1	0.0352595	0.0894316
SPARC, TIMP1, SERPINF2, FGA	1	0.104756	1	0.0808458	0.0894372
SERPINC1, SPARC, ADAMTS13, TFRC	1	0.146532	1	0.0370831	0.0894446
F9, ENO1, TIMP1, PPBP, AK1	1	0.153396	1	0.0192518	0.0894746
TIMP1, TFRC, PPBP, FGG, AK1	1	0.0945842	1	0.0868606	0.0894805
F9, TIMP1, TFRC, PPBP, AK1	1	0.152597	1	0.0223161	0.0895015
F9, ADAMTS13, SERPINF2, PPBP, AK1	1	0.149372	1	0.0313127	0.0895144
ENO1, SPARC, ADAMTS13, HPR, PKM	1	0.149338	1	0.0315515	0.0895519
F11, SPARC, SERPINF2, ECM1, PPBP	1	0.15457	1	0.0147419	0.0895665
ENO1, SERPINC1, SPARC, ADAMTS13	1	0.146112	1	0.0383413	0.0895737
F11, SPARC, TFRC, PPBP	1	0.153872	1	0.0181672	0.0895919
SERPINC1, SPARC, ADAMTS13, TFRC, TKT	1	0.146784	1	0.0372541	0.0896286
SERPINC1, SERPINF2, HPR, PPBP, FGG	1	0.0841881	1	0.0922464	0.0896698
F9, ADAMTS13, LCP1, PPBP, AK1	1	0.152179	1	0.0246826	0.089683
SERPINC1, SPARC, SERPINF2, TFRC, LCP1	1	0.149319	1	0.0321861	0.0896929
SPARC, ADAMTS13, FGA, PPBP, FGG	1	0.0786593	1	0.0946872	0.0897202
F9, ADAMTS13, AK1, PKM	1	0.0981916	1	0.0852526	0.0897246
SPARC, ECM1, HPR, PPBP, FGG	1	0.133186	1	0.0573636	0.0897422
SERPINC1, FGA, FGG, AK1	1	0.0402018	1	0.105928	0.089746
SERPINC1, SPARC, TFRC, AK1	1	0.147392	1	0.0365202	0.0897548
F9, SPARC, LCP1, PKM, CA1	1	0.127373	1	0.0635771	0.0897665
ENO1, ADAMTS13, SERPINF2, TFRC	1	0.14225	1	0.0455922	0.0898011
F11, ADAMTS13, TIMP1, LCP1, PPBP	1	0.15348	1	0.021199	0.0898167
ENO1, SPARC, TFRC, LCP1, PKM	1	0.151211	1	0.028147	0.0898272
TFRC, ECM1, PPBP, FGG, PKM	1	0.0734972	1	0.0968589	0.089831
SERPINC1, ADAMTS13, SERPINF2, ECM1, PKM	1	0.14164	1	0.0466863	0.0898603
ENO1, SERPINC1, SERPINF2, LCP1, ECM1	1	0.152097	1	0.0258984	0.0898666
F9, SERPINC1, ECM1, PPBP	1	0.149372	1	0.0329299	0.0899026
F11, SERPINC1, SPARC, PPBP, PKM	1	0.154524	1	0.0179344	0.08993
F9, SERPINF2, LCP1, ECM1, PPBP	1	0.153359	1	0.0223648	0.0899377
F9, TIMP1, ECM1, CA1, TKT	0.99537	0.152556	1	0.0250148	0.0899552
F9, SPARC, TIMP1, AK1	1	0.149949	1	0.0318679	0.0899628
SPARC, SERPINF2, TFRC, HPR, PKM	1	0.149183	1	0.0336321	0.0899737
F9, SPARC, TIMP1, LCP1, PKM	1	0.149183	1	0.0336415	0.0899756
TIMP1, SERPINF2, LCP1, PPBP, FGG	1	0.103299	1	0.0826727	0.0899964
F9, ADAMTS13, TIMP1, TFRC, PPBP	1	0.152584	1	0.0252173	0.0900092
F11, SPARC, ECM1, HPR, PPBP	1	0.155219	1	0.0154877	0.0900197
F11, SERPINF2, HPR, PPBP, CA1	0.99537	0.151756	1	0.0277208	0.0900409
F11, SERPINC1, SPARC, SERPINF2, PPBP	1	0.155315	1	0.0152265	0.090044
FGA, PPBP, FGG, AK1, PKM	1	0.0496259	1	0.104328	0.0900446
SERPINC1, ADAMTS13, TFRC, PPBP, FGG	1	0.0638998	1	0.100438	0.0900462
ENO1, SPARC, SERPINF2, LCP1, HPR	1	0.15334	1	0.0232457	0.0900768
ENO1, SERPINC1, SPARC, ECM1, PKM	1	0.150018	1	0.0321985	0.0900798
ENO1, TIMP1, TFRC, AK1	1	0.139759	1	0.0499935	0.0900814
SPARC, TIMP1, SERPINF2, PPBP, FGG	1	0.142122	1	0.0466356	0.0900932
TFRC, ECM1, FGA, PPBP, FGG	1	0.0471903	1	0.104979	0.09012
F11, TIMP1, HPR, PPBP, AK1	1	0.154498	1	0.0194456	0.0901254
SERPINC1, ADAMTS13, TIMP1, ECM1, PKM	1	0.147985	1	0.0367836	0.0901479
F9, SERPINC1, TIMP1, HPR, CA1	1	0.147886	1	0.036991	0.0901508
ENO1, SERPINC1, ADAMTS13, ECM1, PKM	1	0.144649	1	0.0428441	0.0901571
ADAMTS13, ECM1, FGA, PKM	1	0.0703974	1	0.0984316	0.0901579
SERPINC1, SPARC, LCP1, ECM1, AK1	1	0.15187	1	0.028022	0.0901665
ENO1, SERPINC1, TFRC, LCP1, ECM1	1	0.150266	1	0.0320365	0.090177
ADAMTS13, LCP1, HPR, FGG, PKM	1	0.0605274	1	0.101695	0.0902233
ENO1, SERPINC1, ADAMTS13, TIMP1, PKM	1	0.146176	1	0.0404373	0.0902239
F11, LCP1, PPBP	1	0.154035	1	0.021828	0.09023
ENO1, ADAMTS13, TIMP1, TFRC	1	0.144443	1	0.0434298	0.0902358
F11, ENO1, SPARC, PPBP	1	0.156064	1	0.0130121	0.0902385
ENO1, SPARC, SERPINF2, HPR, PKM	1	0.152597	1	0.0263786	0.0902391
TFRC, HPR, PPBP, FGG, AK1	1	0.0931048	1	0.0888004	0.0902421
SPARC, SERPINF2, FGA, PPBP	1	0.127197	1	0.0647591	0.0902495
TIMP1, SERPINF2, FGA, PPBP, PKM	1	0.0988545	1	0.0857148	0.0902582
ENO1, SPARC, ECM1, HPR	1	0.15107	1	0.0305046	0.090264
ENO1, SERPINC1, SPARC, ECM1	1	0.150072	1	0.0328489	0.0902661
F9, ADAMTS13, ECM1, HPR, PPBP	1	0.150998	1	0.030815	0.0902945
SERPINC1, SPARC, ADAMTS13, ECM1, PKM	1	0.15015	1	0.0327894	0.0902945
F11, SERPINC1, PPBP, CA1	1	0.136176	1	0.0551722	0.0902985
SERPINC1, SPARC, PPBP, FGG	1	0.122581	1	0.0690967	0.0902998
TIMP1, TFRC, FGA, PPBP	1	0.0957732	1	0.0874869	0.0903027
SERPINF2, TFRC, FGA, PKM	1	0.057744	1	0.102642	0.0903404
F11, SPARC, ECM1, PPBP, PKM	1	0.15538	1	0.0173838	0.0903426
F11, SERPINC1, SPARC, HPR, PPBP	1	0.155818	1	0.0154365	0.0903541
ADAMTS13, SERPINF2, TFRC, FGG, PKM	1	0.0534075	1	0.103816	0.0903607
ENO1, TIMP1, SERPINF2, AK1, PKM	1	0.145858	1	0.0414465	0.0903609
SPARC, TIMP1, SERPINF2, FGA, PPBP	1	0.139382	1	0.0513292	0.0903922
F9, SERPINC1, SPARC, FGG, CA1	1	0.0645523	1	0.100697	0.0903925
F11, SERPINF2, PPBP	1	0.150384	1	0.0326733	0.0903948
SERPINC1, TFRC, PPBP, FGG	1	0.067267	1	0.0998381	0.0904064
F11, TIMP1, ECM1, PPBP	1	0.153928	1	0.0233218	0.0904197
ENO1, TIMP1, ECM1, AK1, TKT	1	0.15207	1	0.0286963	0.0904199
SPARC, ADAMTS13, TFRC, FGA	1	0.0756284	1	0.096875	0.090424
TIMP1, FGA, HPR, PPBP, AK1	1	0.118517	1	0.0727302	0.090424
SPARC, SERPINF2, TFRC, AK1, PKM	1	0.150593	1	0.0323358	0.0904282
SERPINF2, ECM1, PPBP, FGG, PKM	1	0.0787477	1	0.0956547	0.0904309
ENO1, SERPINC1, SPARC, TIMP1, CA1	1	0.148313	1	0.0372299	0.090448
F11, SERPINC1, SPARC, LCP1, PPBP	1	0.156553	1	0.0122929	0.0904498
SPARC, LCP1, FGA, FGG	1	0.0518893	1	0.104315	0.0904539
SERPINC1, ADAMTS13, TIMP1, TFRC, AK1	1	0.132674	1	0.0596656	0.0904952
TIMP1, ECM1, FGA, HPR	1	0.0817879	1	0.0944926	0.0905015
SERPINC1, SPARC, TFRC, HPR	1	0.150387	1	0.0331746	0.0905186
F9, SERPINF2, LCP1, PPBP, AK1	1	0.154734	1	0.021198	0.0905226
F11, SPARC, LCP1, ECM1, PPBP	1	0.156739	1	0.0122684	0.0905533
F9, SPARC, ADAMTS13, PKM, CA1	1	0.133015	1	0.0594382	0.0905598
SPARC, LCP1, PPBP, FGG	1	0.131906	1	0.0606471	0.0905622
SPARC, TIMP1, FGA, PKM	1	0.103228	1	0.0836422	0.0905682
SPARC, SERPINF2, HPR, PPBP, FGG	1	0.134424	1	0.0579177	0.0905854
ENO1, SPARC, SERPINF2, AK1, PKM	1	0.147481	1	0.0393049	0.0905876
ENO1, TIMP1, LCP1, HPR, PKM	1	0.153244	1	0.0263627	0.0905968
ENO1, ADAMTS13, SERPINF2, ECM1	1	0.148243	1	0.0379402	0.0906078
F11, ADAMTS13, TFRC, FGG, CA1	1	0.0752294	1	0.0973036	0.0906224
SERPINC1, SPARC, ADAMTS13, ECM1, AK1	1	0.150787	1	0.0327587	0.0906367
ENO1, SPARC, ADAMTS13, LCP1, ECM1	1	0.15292	1	0.0275511	0.090653
SPARC, ADAMTS13, ECM1, PPBP, FGG	1	0.12322	1	0.0692324	0.0906556
LCP1, HPR, PPBP, FGG	1	0.0990036	1	0.0862691	0.0906651
F9, ENO1, LCP1, PPBP	1	0.155944	1	0.0174639	0.0906726
TIMP1, SERPINF2, TFRC, HPR, PKM	1	0.142177	1	0.0482136	0.0906768
F9, SPARC, HPR	1	0.137794	1	0.0541266	0.0906828
F9, ECM1, PPBP, AK1	1	0.151961	1	0.0301878	0.0906843
ENO1, ADAMTS13, SERPINF2, TFRC, PKM	1	0.143995	1	0.0455274	0.0906919
SERPINC1, SPARC, ADAMTS13, SERPINF2, ECM1	1	0.153388	1	0.0264829	0.0907006
ENO1, TIMP1, SERPINF2, AK1	1	0.145693	1	0.0428457	0.0907101
F9, ENO1, SPARC, TFRC, PPBP	1	0.155709	1	0.0187426	0.0907107
TIMP1, SERPINF2, TFRC, FGA, FGG	1	0.0396199	1	0.107269	0.0907235
F9, ENO1, LCP1, PPBP, PKM	1	0.155971	1	0.0178879	0.0907434
SPARC, ADAMTS13, SERPINF2, TFRC, PKM	1	0.148332	1	0.0383349	0.090767
SERPINC1, SPARC, ECM1, AK1, PKM	1	0.150907	1	0.0330801	0.0907805
ENO1, SPARC, TFRC, LCP1	1	0.152575	1	0.0290823	0.0907821
SERPINF2, FGA, HPR, PPBP	1	0.0954668	1	0.0883921	0.0907854
SPARC, TIMP1, FGA, HPR, FGG	1	0.0733409	1	0.0982466	0.090794
SERPINC1, TIMP1, TFRC, FGG, CA1	1	0.103317	1	0.0839642	0.0908013
F9, SPARC, HPR, CA1, TKT	0.99537	0.141719	1	0.0492584	0.0908165
ADAMTS13, SERPINF2, HPR, FGG, PKM	1	0.057653	1	0.103319	0.0908371
F11, SPARC, SERPINF2, PPBP, AK1	1	0.156556	1	0.0160641	0.0908468
ENO1, SPARC, HPR, AK1	1	0.149488	1	0.0363632	0.0908483
SPARC, SERPINF2, TFRC, ECM1, AK1	1	0.153111	1	0.0280077	0.0908532
F11, SPARC, PPBP, AK1, PKM	1	0.156037	1	0.018619	0.090879
SERPINC1, ADAMTS13, FGA, FGG, AK1	1	0.039626	1	0.107483	0.090894
F9, SERPINC1, PPBP, AK1	1	0.151195	1	0.032985	0.0909151
F11, ADAMTS13, TIMP1, PPBP, PKM	1	0.152024	1	0.0312248	0.0909545
F9, SPARC, HPR, PKM, CA1	0.99537	0.142288	1	0.0488643	0.0909671
ENO1, SERPINC1, SPARC, SERPINF2, PKM	1	0.152764	1	0.0296596	0.0910117
ENO1, SPARC, SERPINF2, PKM, CA1	1	0.148016	1	0.0397852	0.0910148
ENO1, SERPINC1, SERPINF2, ECM1, TKT	1	0.154281	1	0.0255806	0.0910257
F9, SERPINF2, ECM1, HPR, PPBP	1	0.153837	1	0.0269744	0.0910475
ENO1, SERPINC1, SPARC, TIMP1, TFRC	1	0.15374	1	0.0272664	0.0910518
F11, SERPINC1, TIMP1, PPBP	1	0.153985	1	0.0265925	0.0910547
F11, TFRC, ECM1, PKM, CA1	1	0.154549	1	0.0249491	0.0910582
SPARC, ADAMTS13, TIMP1, FGA, PPBP	1	0.139115	1	0.0535109	0.0911017
F11, SPARC, ADAMTS13, SERPINF2, PPBP	1	0.156978	1	0.0164446	0.0911319
F9, SPARC, TIMP1, SERPINF2	1	0.151303	1	0.0337127	0.091153
SPARC, TIMP1, LCP1, PPBP, FGG	1	0.143838	1	0.0471792	0.0911741
F9, SERPINC1, ADAMTS13, HPR, PPBP	1	0.151048	1	0.0343928	0.091184
SERPINC1, ADAMTS13, TIMP1, SERPINF2, PKM	1	0.146683	1	0.0426878	0.0911849
SERPINF2, TFRC, HPR, PPBP, FGG	1	0.0858037	1	0.0937559	0.0912109
SPARC, LCP1, FGA, HPR	1	0.095826	1	0.0888601	0.0912154
F11, SPARC, LCP1, PPBP, AK1	1	0.157877	1	0.0125509	0.0912288
F9, ECM1, HPR, PPBP, AK1	1	0.155202	1	0.0238682	0.09123
ENO1, ADAMTS13, TFRC, LCP1, ECM1	1	0.148994	1	0.0387818	0.0912502
SERPINC1, ADAMTS13, TIMP1, LCP1, ECM1	1	0.148243	1	0.0401773	0.0912519
SERPINC1, TIMP1, SERPINF2, ECM1, AK1	1	0.151824	1	0.0330788	0.0912827
SPARC, SERPINF2, TFRC, ECM1, HPR	1	0.152408	1	0.031748	0.0912867
F9, SERPINC1, FGA, PKM, CA1	1	0.0619847	1	0.102679	0.0912903
F9, SERPINC1, HPR, PPBP, AK1	1	0.154894	1	0.0252514	0.0913065
ENO1, ADAMTS13, TIMP1, TFRC, PKM	1	0.146628	1	0.043208	0.0913196
F9, ADAMTS13, ECM1, PPBP, PKM	1	0.149149	1	0.0388422	0.0913507
ADAMTS13, TIMP1, SERPINF2, TFRC, ECM1	1	0.145216	1	0.0455932	0.0913535
ENO1, SERPINC1, SERPINF2, TFRC	1	0.149829	1	0.0375546	0.0913571
F9, SPARC, TIMP1, HPR, AK1	1	0.15212	1	0.0327346	0.091362
F9, SPARC, TIMP1, LCP1, CA1	0.99537	0.146637	1	0.0433503	0.0913696
SPARC, SERPINF2, TFRC, LCP1, ECM1	1	0.151849	1	0.0333911	0.0913728
F9, ADAMTS13, PPBP, AK1, TKT	1	0.154161	1	0.0277355	0.0913809
ENO1, SERPINC1, TIMP1, SERPINF2, LCP1	1	0.155519	1	0.0238611	0.0914062
ENO1, SPARC, ADAMTS13, HPR	1	0.151556	1	0.0342069	0.0914145
F9, SERPINC1, ADAMTS13, TFRC, CA1	1	0.136414	1	0.0575785	0.091417
ENO1, SERPINC1, SERPINF2, TFRC, TKT	1	0.150977	1	0.0355805	0.0914501
F11, ADAMTS13, SERPINF2, LCP1, CA1	1	0.135313	1	0.0589347	0.0914572
SPARC, TIMP1, PPBP, FGG, PKM	1	0.140871	1	0.0521621	0.0914663
SPARC, ADAMTS13, FGA, HPR, PPBP	1	0.132066	1	0.0624909	0.0914747
SERPINC1, SPARC, ADAMTS13, LCP1, ECM1	1	0.153204	1	0.0306612	0.0914769
ADAMTS13, TIMP1, TFRC, FGG, AK1	1	0.064589	1	0.102148	0.0914859
SPARC, SERPINF2, PPBP, FGG, PKM	1	0.12411	1	0.0700814	0.0914893
TIMP1, SERPINF2, FGG	1	0.0608139	1	0.103301	0.0915005
SERPINC1, TIMP1, SERPINF2, ECM1, PKM	1	0.153509	1	0.0300122	0.0915014
ENO1, SPARC, ADAMTS13, SERPINF2, LCP1	1	0.154602	1	0.0271823	0.0915148
F9, SERPINC1, SERPINF2, LCP1, PPBP	1	0.155697	1	0.0239211	0.0915164
SPARC, ECM1, PPBP, FGG, PKM	1	0.123035	1	0.0710779	0.0915258
ADAMTS13, LCP1, FGA, FGG, PKM	1	0.0432609	1	0.107612	0.0915402
F11, ADAMTS13, ECM1, PKM, CA1	1	0.155581	1	0.0244398	0.0915436
F11, SPARC, ADAMTS13, PPBP, PKM	1	0.156996	1	0.0195468	0.0915518
SPARC, PPBP, FGG, AK1, PKM	1	0.123203	1	0.0709977	0.0915587
TIMP1, ECM1, PPBP, FGG, PKM	1	0.100114	1	0.0870609	0.0915699
SERPINC1, TIMP1, TFRC, HPR, AK1	1	0.143851	1	0.0483509	0.0915916
TIMP1, SERPINF2, TFRC, PPBP, FGG	1	0.0907781	1	0.092001	0.0915996
SERPINC1, SPARC, SERPINF2, ECM1, AK1	1	0.155067	1	0.0263384	0.0916089
TFRC, ECM1, FGG, PKM	1	0.0654262	1	0.102064	0.0916193
SERPINC1, FGA, FGG	1	0.0402051	1	0.108297	0.0916224
ENO1, ADAMTS13, TIMP1, SERPINF2, LCP1	1	0.154562	1	0.0278814	0.0916336
F11, TIMP1, SERPINF2, PPBP, CA1	0.99537	0.15397	1	0.0296199	0.0916709
ENO1, TIMP1, TFRC, LCP1, ECM1	1	0.15442	1	0.0284494	0.0916715
ENO1, TIMP1, LCP1, HPR	1	0.154261	1	0.0289988	0.0916989
F9, SPARC, ADAMTS13, TIMP1	1	0.148641	1	0.0410795	0.0917332
SERPINC1, TIMP1, TFRC, HPR	1	0.131021	1	0.0641641	0.0917555
TFRC, FGA, HPR, AK1	1	0.0802822	1	0.0969187	0.091768
SPARC, TFRC, ECM1, HPR, PKM	1	0.152163	1	0.0344512	0.0918076
ENO1, SERPINC1, SERPINF2, ECM1	1	0.153148	1	0.0322955	0.0918221
SERPINC1, TIMP1, TFRC, TKT	1	0.147231	1	0.0438029	0.091828
LCP1, FGA, PPBP, AK1, CA1	0.99537	0.147942	1	0.0426244	0.0918332
ENO1, SERPINC1, SPARC, SERPINF2	1	0.154013	1	0.0304198	0.0918698
SPARC, ADAMTS13, TIMP1, PPBP, FGG	1	0.140915	1	0.0531696	0.0918764
ADAMTS13, SERPINF2, LCP1, FGG	1	0.0543402	1	0.105557	0.0918832
F9, SERPINF2, ECM1, PPBP, PKM	1	0.153071	1	0.0327371	0.091885
F11, SPARC, ADAMTS13, LCP1, PPBP	1	0.158911	1	0.013346	0.0918935
ENO1, SPARC, TIMP1, TFRC, HPR	1	0.156065	1	0.0250125	0.0919182
SPARC, ADAMTS13, SERPINF2, PPBP, FGG	1	0.125286	1	0.0698954	0.0919213
F11, TIMP1, PPBP, AK1	1	0.156005	1	0.0252304	0.0919244
ADAMTS13, SERPINF2, FGG, PKM	1	0.0544815	1	0.105577	0.0919261
ADAMTS13, TIMP1, ECM1, PPBP, FGG	1	0.100114	1	0.0876189	0.0919262
SPARC, SERPINF2, FGA, HPR	1	0.0936398	1	0.0910916	0.0919395
F9, LCP1, ECM1, HPR, PPBP	1	0.156648	1	0.023371	0.0919555
SERPINC1, TIMP1, ECM1, HPR, PKM	1	0.151436	1	0.0365678	0.0919599
SERPINC1, TIMP1, SERPINF2, PPBP, FGG	1	0.0929546	1	0.091467	0.0919601
ADAMTS13, SERPINF2, TFRC, FGA, HPR	1	0.062099	1	0.103566	0.0919845
F9, LCP1, FGA, PPBP, CA1	1	0.0781816	1	0.0980792	0.0919963
TIMP1, SERPINF2, TFRC, ECM1, PKM	1	0.152248	1	0.0350494	0.0920058
F9, SPARC, TIMP1, SERPINF2, HPR	1	0.151383	1	0.036848	0.0920065
F11, SPARC, ADAMTS13, HPR, PPBP	1	0.158434	1	0.0169182	0.0920166
ENO1, SPARC, LCP1, AK1, TKT	1	0.15623	1	0.0250777	0.0920222
F11, ECM1, PPBP, PKM, CA1	1	0.151997	1	0.0356652	0.0920277
F11, TIMP1, SERPINF2, HPR, PPBP	1	0.156028	1	0.0257337	0.0920309
ENO1, SPARC, ECM1, AK1, PKM	1	0.146437	1	0.0457796	0.0920554
ENO1, ADAMTS13, ECM1, AK1, PKM	1	0.13505	1	0.0606063	0.0920592
F9, ENO1, PPBP	1	0.157045	1	0.0226714	0.0920612
SERPINC1, SPARC, SERPINF2, ECM1, PKM	1	0.155817	1	0.0265566	0.0920694
SPARC, TIMP1, FGA, HPR, PKM	1	0.109658	1	0.0820573	0.0920752
ADAMTS13, TIMP1, SERPINF2, TFRC, PKM	1	0.139603	1	0.0553422	0.0920758
F9, ADAMTS13, AK1	1	0.099633	1	0.0881476	0.0920924
SPARC, ADAMTS13, HPR, FGG	1	0.0951344	1	0.0905824	0.092108
ADAMTS13, ECM1, PPBP, FGG, AK1	1	0.0852835	1	0.095292	0.0921128
SERPINF2, HPR, PPBP, FGG, AK1	1	0.0962645	1	0.0900579	0.0921502
SERPINC1, SPARC, ECM1, HPR, PKM	1	0.153696	1	0.0324313	0.0921558
SERPINC1, TFRC, LCP1, FGG	1	0.0510876	1	0.106718	0.0921661
SERPINC1, ADAMTS13, LCP1, ECM1, HPR	1	0.125317	1	0.0703481	0.0921662
SPARC, LCP1, HPR, FGG	1	0.0960446	1	0.0902254	0.0921844
SPARC, TFRC, LCP1, ECM1, AK1	1	0.152179	1	0.0359333	0.0921967
F9, SPARC, TIMP1, HPR, PKM	1	0.150235	1	0.0397821	0.0922045
ENO1, SPARC, SERPINF2, HPR	1	0.155445	1	0.0283266	0.0922157
SERPINF2, LCP1, ECM1, HPR, PKM	1	0.150127	1	0.0400693	0.0922301
ENO1, SPARC, SERPINF2, AK1	1	0.149754	1	0.0407811	0.0922395
ADAMTS13, LCP1, FGA, HPR, AK1	1	0.0723611	1	0.100595	0.0922467
ADAMTS13, LCP1, ECM1, FGA	1	0.0688813	1	0.101792	0.0922487
SERPINC1, TIMP1, LCP1, ECM1, AK1	1	0.149949	1	0.0404663	0.0922508
SERPINC1, SERPINF2, FGA, AK1, CA1	1	0.132457	1	0.0638005	0.0922637
F9, ENO1, SERPINC1, TIMP1, PPBP	1	0.158639	1	0.0181873	0.0922948
SPARC, ADAMTS13, LCP1, FGA	1	0.0849142	1	0.0957233	0.0922999
F9, SPARC, LCP1, ECM1, CA1	1	0.126025	1	0.0699891	0.0923011
F11, ADAMTS13, SERPINF2, FGG, CA1	1	0.071305	1	0.101046	0.0923064
ENO1, SPARC, SERPINF2, LCP1, ECM1	1	0.157566	1	0.0226378	0.0923486
SERPINC1, TFRC, PPBP, FGG, PKM	1	0.0647989	1	0.103244	0.0923555
SPARC, TIMP1, SERPINF2, FGA, HPR	1	0.111447	1	0.0813865	0.0923836
ENO1, SERPINC1, TIMP1, LCP1, ECM1	1	0.156554	1	0.0261858	0.0924097
F11, SPARC, ECM1, PPBP	1	0.158942	1	0.0177521	0.0924099
F9, TIMP1, SERPINF2, TFRC, PPBP	1	0.157255	1	0.0240674	0.0924164
F9, SPARC, TIMP1, PKM	1	0.151283	1	0.0387239	0.0924674
F11, SERPINC1, SPARC, PPBP	1	0.15896	1	0.0181607	0.0924731
SERPINF2, TFRC, LCP1, ECM1, HPR	1	0.134858	1	0.0618398	0.0925152
F9, SERPINC1, ADAMTS13, PPBP, PKM	1	0.148076	1	0.0445553	0.0925163
SPARC, ADAMTS13, PPBP, FGG, AK1	1	0.124922	1	0.0714765	0.0925704
F9, SPARC, ADAMTS13, TIMP1, HPR	1	0.149208	1	0.0428415	0.092573
F9, ADAMTS13, ECM1, PPBP	1	0.151804	1	0.0381107	0.0925779
FGA, HPR, FGG, AK1	1	0.0525218	1	0.106915	0.0925841
SERPINC1, HPR, FGG, AK1, CA1	1	0.137948	1	0.0585645	0.0925883
ENO1, SPARC, LCP1, AK1, PKM	1	0.153705	1	0.0342619	0.0926034
SERPINC1, TFRC, FGG	1	0.0529831	1	0.106841	0.0926132
TIMP1, ECM1, PPBP, FGG	1	0.104648	1	0.0860913	0.0926207
SPARC, TFRC, ECM1, AK1, PKM	1	0.154281	1	0.0330539	0.0926249
ECM1, FGA, FGG, PKM, F2	1	0.0445433	1	0.108743	0.0926323
TFRC, PPBP, FGG, AK1, PKM	1	0.074659	1	0.100344	0.0926668
ADAMTS13, TIMP1, FGA, HPR, AK1	1	0.0842243	1	0.0965635	0.0926773
F9, ADAMTS13, SERPINF2, LCP1, PPBP	1	0.156638	1	0.0273841	0.0926891
ENO1, SERPINC1, ADAMTS13, LCP1	1	0.151356	1	0.0394267	0.0927057
SERPINC1, SPARC, ADAMTS13, ECM1, HPR	1	0.153489	1	0.0353408	0.0927572
SERPINC1, FGA, AK1	1	0.0560442	1	0.106259	0.0927589
ENO1, ADAMTS13, SERPINF2, HPR, CA1	1	0.155072	1	0.0317878	0.0927631
SERPINC1, ADAMTS13, ECM1, HPR, PKM	1	0.141637	1	0.0545442	0.0927784
HPR, FGG, AK1, PKM	1	0.0732533	1	0.101007	0.0927794
ENO1, ADAMTS13, ECM1, AK1	1	0.132665	1	0.0647545	0.0928061
SERPINC1, TIMP1, FGG, CA1, TKT	1	0.102343	1	0.0877941	0.0928427
F9, ADAMTS13, TIMP1, ECM1, CA1	0.99537	0.157206	1	0.0267101	0.0928742
F9, SERPINF2, TFRC, ECM1, CA1	1	0.14585	1	0.0490659	0.0928794
TFRC, LCP1, FGA, HPR	1	0.0658457	1	0.103657	0.0929076
F9, TIMP1, ECM1, PKM, CA1	0.99537	0.157574	1	0.0258026	0.0929079
ENO1, SERPINF2, TFRC, LCP1, ECM1	1	0.155961	1	0.0302555	0.092911
ECM1, HPR, PPBP, FGG, PKM	1	0.0948158	1	0.0919926	0.0929328
SERPINF2, LCP1, FGA	1	0.0592271	1	0.105653	0.0929461
F9, SERPINF2, PPBP, AK1, PKM	1	0.155337	1	0.031959	0.0929489
F11, SPARC, HPR, PPBP, AK1	1	0.160437	1	0.0151911	0.092954
F9, SERPINC1, LCP1, HPR, PPBP	1	0.158427	1	0.0234622	0.09297
SPARC, ADAMTS13, TFRC, LCP1, ECM1	1	0.150651	1	0.0416445	0.0929763
SPARC, TFRC, FGA, HPR	1	0.087836	1	0.0954587	0.0930148
F9, SPARC, ADAMTS13, HPR, CA1	0.99537	0.144038	1	0.0520506	0.0930361
SERPINC1, TIMP1, SERPINF2, LCP1, ECM1	1	0.153903	1	0.0355763	0.093043
SPARC, TFRC, LCP1, ECM1, PKM	1	0.153712	1	0.0359897	0.0930458
F11, TIMP1, SERPINF2, AK1, CA1	1	0.159541	1	0.0200437	0.0930616
F11, ADAMTS13, TIMP1, PPBP	1	0.156298	1	0.0301322	0.0930705
SERPINF2, TFRC, ECM1, HPR, PKM	1	0.147776	1	0.0467595	0.0930854
ENO1, ADAMTS13, TFRC, HPR, CA1	1	0.156772	1	0.0291326	0.0931203
FGA, PPBP, FGG, AK1	1	0.0516289	1	0.107879	0.0931666
SERPINC1, SERPINF2, FGA, PPBP, FGG	1	0.0427786	1	0.10977	0.0931684
ECM1, PPBP, FGG, AK1	1	0.0878882	1	0.0956668	0.0931742
SPARC, ADAMTS13, TFRC, HPR, PKM	1	0.152561	1	0.0388655	0.0931962
ADAMTS13, FGA, PPBP, FGG, AK1	1	0.0507249	1	0.108144	0.0932084
SPARC, TIMP1, LCP1, FGA, HPR	1	0.113649	1	0.0813038	0.0932156
ENO1, SPARC, ECM1, AK1	1	0.147486	1	0.047635	0.0932313
SPARC, HPR, PPBP, FGG, PKM	1	0.132489	1	0.0658483	0.0932382
SERPINC1, TIMP1, SERPINF2, ECM1, HPR	1	0.145862	1	0.050055	0.093239
F9, SPARC, HPR, CA1, F2	1	0.140324	1	0.0573269	0.0932441
F9, ADAMTS13, LCP1, PPBP, BLVRB	1	0.154695	1	0.0347301	0.0932614
TIMP1, SERPINF2, TFRC, LCP1, ECM1	1	0.149009	1	0.0453893	0.0932788
F11, TIMP1, HPR, PPBP, PKM	1	0.15832	1	0.0255598	0.0932801
F9, SPARC, ADAMTS13, TIMP1, CA1	0.99537	0.150705	1	0.0426009	0.0932953
F9, SPARC, TIMP1, LCP1, HPR	1	0.152696	1	0.038974	0.0932997
F9, ENO1, TIMP1, ECM1, PPBP	1	0.160727	1	0.0167749	0.0933008
SERPINC1, SERPINF2, LCP1, ECM1, AK1	1	0.139112	1	0.0589082	0.0933059
SPARC, ECM1, PPBP, FGG	1	0.127797	1	0.0704665	0.0933421
F9, ENO1, ADAMTS13, TIMP1, PPBP	1	0.160112	1	0.0198248	0.0933531
F11, TIMP1, LCP1, HPR, PPBP	1	0.159228	1	0.0231078	0.093361
ENO1, ADAMTS13, TIMP1, AK1, PKM	1	0.14118	1	0.0566016	0.0933727
ENO1, TIMP1, HPR, PKM	1	0.155163	1	0.0342128	0.0933895
SERPINC1, TIMP1, TFRC, LCP1	1	0.142096	1	0.0555557	0.0934097
ENO1, SERPINC1, SERPINF2, ECM1, PKM	1	0.1563	1	0.0317229	0.0934255
F9, SERPINC1, ECM1, HPR, CA1	0.99537	0.151198	1	0.0421871	0.0934321
F9, SERPINF2, ECM1, PPBP	1	0.156313	1	0.0317207	0.0934324
SERPINC1, ADAMTS13, FGG	1	0.0527256	1	0.107979	0.093446
F11, SERPINC1, ECM1, AK1, CA1	0.99537	0.160598	1	0.018813	0.0934879
ADAMTS13, ECM1, FGA, FGG, PKM	1	0.0479546	1	0.109136	0.0935
SERPINC1, SPARC, TFRC, LCP1	1	0.152858	1	0.0393959	0.0935057
ENO1, SPARC, ADAMTS13, AK1, PKM	1	0.144082	1	0.0532421	0.0935094
F11, TIMP1, ECM1, PPBP, CA1	0.99537	0.159078	1	0.0244998	0.0935146
F11, HPR, PKM, CA1	0.99537	0.156809	1	0.0308942	0.0935208
ENO1, TIMP1, SERPINF2, TFRC	1	0.156138	1	0.0325896	0.0935363
ENO1, SPARC, ADAMTS13, SERPINF2, PKM	1	0.155499	1	0.0340997	0.093546
F9, TIMP1, LCP1, CA1	1	0.154983	1	0.0352951	0.0935609
ENO1, TFRC, ECM1, HPR, CA1	1	0.15973	1	0.0226779	0.0935727
F9, TIMP1, TFRC, HPR, PPBP	1	0.159218	1	0.024579	0.0936069
LCP1, ECM1, FGA	1	0.070755	1	0.103024	0.0936228
SERPINC1, ADAMTS13, TIMP1, SERPINF2, LCP1	1	0.150275	1	0.0444383	0.0936403
F9, SERPINC1, LCP1, PPBP, TKT	1	0.161104	1	0.0180727	0.0936767
SERPINC1, SPARC, LCP1, ECM1, HPR	1	0.156992	1	0.0313572	0.0937247
ENO1, TIMP1, LCP1, HPR, CA1	0.99537	0.157913	1	0.0290174	0.09373
ENO1, TIMP1, LCP1, AK1, PKM	1	0.153669	1	0.0386349	0.0937307
ENO1, SERPINC1, TFRC, ECM1	1	0.153069	1	0.0397965	0.0937327
ADAMTS13, LCP1, ECM1, FGA, FGG	1	0.0467984	1	0.109686	0.0937379
F11, SERPINC1, ADAMTS13, AK1, CA1	0.99537	0.16013	1	0.0223134	0.0937391
F9, LCP1, PPBP, AK1, TKT	1	0.16075	1	0.0200444	0.0937455
SPARC, TFRC, FGA, PKM	1	0.0729247	1	0.102455	0.0937534
F9, SERPINC1, SERPINF2, HPR, PPBP	1	0.15749	1	0.0303287	0.0937733
TIMP1, ECM1, FGG, PKM, CA1	1	0.134221	1	0.0652859	0.0937881
SERPINC1, ADAMTS13, PPBP, FGG, AK1	1	0.0720961	1	0.1028	0.0937948
F9, SPARC, TIMP1, LCP1	1	0.153565	1	0.0391109	0.0938069
F9, SPARC, ADAMTS13, ECM1, CA1	1	0.132471	1	0.0670686	0.0938112
SERPINC1, SPARC, SERPINF2, TFRC	1	0.15678	1	0.0322524	0.0938115
SPARC, TIMP1, LCP1, FGA, PPBP	1	0.141545	1	0.0572354	0.0938131
F11, ADAMTS13, HPR, PPBP, CA1	0.99537	0.158651	1	0.0274215	0.0938183
ENO1, SERPINC1, TIMP1, SERPINF2	1	0.157429	1	0.0307773	0.0938375
F9, LCP1, AK1, BLVRB	1	0.146432	1	0.0509189	0.093845
TIMP1, FGA, AK1	1	0.0741272	1	0.102194	0.0938733
F9, TIMP1, TFRC, LCP1, PPBP	1	0.160906	1	0.0203603	0.0938792
ENO1, ADAMTS13, LCP1, HPR, CA1	1	0.1578	1	0.0300637	0.0938876
SERPINC1, TIMP1, TFRC, AK1	1	0.144232	1	0.0540958	0.0939135
F11, SPARC, SERPINF2, PPBP, PKM	1	0.16186	1	0.0165311	0.0939155
SPARC, ADAMTS13, FGA, FGG	1	0.051315	1	0.108949	0.0939406
SERPINC1, HPR, PPBP, FGG, PKM	1	0.0822015	1	0.0992073	0.0939418
SERPINC1, ADAMTS13, TFRC, ECM1, HPR	1	0.126831	1	0.0724971	0.0939481
F11, SPARC, PPBP, AK1	1	0.1613	1	0.0193073	0.0939528
ENO1, SPARC, LCP1, PKM, CA1	1	0.147773	1	0.0493591	0.0939791
F9, SPARC, SERPINF2, CA1	1	0.133987	1	0.0660237	0.0940238
SPARC, TFRC, LCP1, ECM1, HPR	1	0.154898	1	0.0373397	0.0940454
ENO1, TFRC, ECM1, AK1, PKM	1	0.14533	1	0.0530097	0.0940562
F11, SPARC, ADAMTS13, PPBP	1	0.161354	1	0.0199194	0.0940692
ENO1, SPARC, ADAMTS13, ECM1, PKM	1	0.154533	1	0.0382244	0.0940856
F9, SERPINC1, ADAMTS13, PPBP	1	0.151489	1	0.0438156	0.0940875
ENO1, SPARC, TFRC, PKM	1	0.155409	1	0.0364458	0.0940881
F9, ADAMTS13, PPBP, AK1, PKM	1	0.154509	1	0.0382919	0.0940911
ENO1, ADAMTS13, TFRC, AK1, PKM	1	0.13038	1	0.0696886	0.094125
F9, SERPINC1, LCP1, PPBP, PKM	1	0.158977	1	0.0281042	0.094135
F9, ECM1, PPBP, PKM, TKT	1	0.1609	1	0.0221435	0.0941458
F9, SERPINC1, SERPINF2, PPBP, PKM	1	0.154882	1	0.0378104	0.0941627
F9, SERPINC1, HPR, PPBP, TKT	1	0.160342	1	0.0241971	0.0941711
ENO1, ADAMTS13, TFRC, AK1, F2	1	0.122091	1	0.076804	0.0941716
F11, LCP1, ECM1, PPBP, CA1	1	0.142793	1	0.0566435	0.0941946
F9, LCP1, PPBP, AK1, PKM	1	0.16015	1	0.0251122	0.0942236
ADAMTS13, TIMP1, FGA, FGG, PKM	1	0.0424148	1	0.11118	0.0942289
SPARC, TFRC, LCP1, AK1, PKM	1	0.154211	1	0.039441	0.0942476
ADAMTS13, SERPINF2, TFRC, LCP1, FGA	1	0.0561608	1	0.108184	0.0942611
SPARC, TFRC, LCP1, HPR, PKM	1	0.155279	1	0.0374178	0.0942731
F11, SPARC, SERPINF2, HPR, PPBP	1	0.162843	1	0.0148529	0.0942867
F11, SPARC, HPR, PPBP, PKM	1	0.162558	1	0.0163695	0.094293
F11, SERPINC1, AK1, PKM, CA1	0.99537	0.160829	1	0.0233689	0.0943042
ENO1, SPARC, LCP1, HPR, PKM	1	0.15966	1	0.0270345	0.0943063
SERPINC1, SPARC, SERPINF2, AK1, PKM	1	0.158294	1	0.0307803	0.0943164
ENO1, SERPINC1, TFRC, ECM1, PKM	1	0.154627	1	0.0388891	0.0943191
SERPINC1, SPARC, SERPINF2, LCP1, ECM1	1	0.160129	1	0.0257495	0.0943271
ENO1, SPARC, TFRC, AK1, CA1	0.99537	0.158729	1	0.0299367	0.0943754
ENO1, SERPINC1, ADAMTS13, LCP1, PKM	1	0.155057	1	0.0382617	0.0943794
TIMP1, FGA, HPR, PPBP, PKM	1	0.112533	1	0.0840322	0.094384
TIMP1, SERPINF2, TFRC, LCP1, PKM	1	0.152435	1	0.0432292	0.0944092
ADAMTS13, TIMP1, LCP1, FGG	1	0.0620089	1	0.10682	0.0944266
ENO1, SPARC, ADAMTS13, SERPINF2	1	0.15664	1	0.0352044	0.0944433
SERPINC1, SPARC, ADAMTS13, ECM1	1	0.157046	1	0.0343902	0.0944645
TIMP1, SERPINF2, PPBP, FGG, AK1	1	0.101612	1	0.0907433	0.0944647
SERPINC1, SPARC, SERPINF2, ECM1, HPR	1	0.158905	1	0.0299009	0.0944654
ENO1, SPARC, ADAMTS13, ECM1	1	0.154569	1	0.0395982	0.094485
F9, LCP1, ECM1, HPR, CA1	0.99537	0.155931	1	0.036891	0.0944884
ADAMTS13, FGA, HPR, PPBP, PKM	1	0.0922954	1	0.0955548	0.0944927
F9, TIMP1, TFRC, PPBP, PKM	1	0.160313	1	0.0261321	0.0945009
ADAMTS13, TIMP1, LCP1, PPBP, FGG	1	0.102829	1	0.0901239	0.0945014
F11, TIMP1, SERPINF2, LCP1, PPBP	1	0.16154	1	0.0221826	0.0945127
SPARC, FGA, HPR, FGG	1	0.0603037	0.998708	0.107425	0.094523
ENO1, TFRC, ECM1, AK1	1	0.143698	1	0.0563545	0.0945316
ENO1, ADAMTS13, SERPINF2, LCP1, TKT	1	0.158273	1	0.0319073	0.0945557
ENO1, ADAMTS13, TIMP1, AK1	1	0.140779	1	0.0599666	0.0945733
ENO1, ADAMTS13, TIMP1, SERPINF2	1	0.156188	1	0.0366939	0.0945766
ENO1, TIMP1, LCP1, AK1	1	0.153238	1	0.042487	0.0946113
TFRC, ECM1, FGA, HPR, FGG	1	0.0551385	1	0.108903	0.0946168
SERPINC1, ADAMTS13, TFRC, LCP1, FGG	1	0.0499039	1	0.110149	0.0946257
F9, SERPINC1, LCP1, HPR, CA1	0.99537	0.146474	1	0.0530004	0.0946359
F9, SERPINC1, PPBP, PKM, TKT	1	0.160789	1	0.0256173	0.0946724
ENO1, SPARC, TIMP1, TFRC, AK1	1	0.155336	1	0.0388481	0.0946909
SERPINC1, ADAMTS13, TIMP1, ECM1	1	0.151773	1	0.0453049	0.0947092
ENO1, SPARC, SERPINF2, AK1, CA1	0.99537	0.160166	1	0.0277114	0.0947197
ENO1, TIMP1, SERPINF2, TFRC, PKM	1	0.157815	1	0.0336975	0.0947198
ENO1, SERPINC1, TIMP1, ECM1	1	0.157195	1	0.0351325	0.0947291
SPARC, ADAMTS13, TFRC, AK1, PKM	1	0.154869	1	0.0399008	0.0947323
SERPINC1, TIMP1, SERPINF2, LCP1, AK1	1	0.154538	1	0.0405298	0.0947327
ENO1, SPARC, SERPINF2, ECM1, PKM	1	0.159685	1	0.0291447	0.0947406
SERPINC1, TIMP1, HPR, PPBP, FGG	1	0.10402	1	0.0898268	0.0947411
F9, ENO1, SPARC, PPBP, AK1	1	0.162378	1	0.0205913	0.0947443
F9, LCP1, ECM1, PPBP	1	0.160833	1	0.0258906	0.0947472
ENO1, SERPINC1, SPARC, LCP1	1	0.159678	1	0.0292859	0.094766
SPARC, SERPINF2, TFRC, ECM1	1	0.158361	1	0.0326559	0.0947754
F9, SERPINF2, FGA, PPBP, CA1	1	0.078341	1	0.101965	0.0948291
SPARC, PPBP, FGG, AK1	1	0.129168	1	0.0721786	0.0948294
SPARC, FGA, HPR, PPBP	1	0.135812	1	0.065956	0.0948515
SERPINC1, SPARC, LCP1, AK1, PKM	1	0.158606	1	0.0324262	0.0948576
SERPINC1, SPARC, LCP1, ECM1, PKM	1	0.159989	1	0.0289206	0.0948632
TIMP1, TFRC, FGG	1	0.0598987	1	0.107988	0.0948672
ENO1, TIMP1, HPR	1	0.156621	1	0.0369207	0.0948714
ECM1, FGA, PPBP, FGG, PKM	1	0.0492647	1	0.110612	0.0948765
F11, SPARC, SERPINF2, LCP1, PPBP	1	0.164321	1	0.0123479	0.0948882
SPARC, SERPINF2, FGA	1	0.0853215	1	0.0992763	0.0949028
F11, SPARC, LCP1, HPR, PPBP	1	0.164291	1	0.0131153	0.0949399
F11, SERPINF2, FGA, PPBP, CA1	1	0.0746778	1	0.10346	0.0949405
SPARC, SERPINF2, TFRC, LCP1, PKM	1	0.15631	1	0.0379133	0.0949647
F9, TFRC, HPR, PPBP, CA1	0.99537	0.158893	1	0.032204	0.094965
SPARC, ADAMTS13, TFRC, ECM1, AK1	0.99537	0.157673	1	0.0350546	0.0949713
SERPINC1, SPARC, ADAMTS13, SERPINF2, PKM	1	0.158142	1	0.0340027	0.0949719
SERPINF2, TFRC, FGA, FGG, AK1	1	0.0434181	1	0.111965	0.0949989
F11, TIMP1, SERPINF2, PPBP, PKM	1	0.159302	1	0.0313685	0.0950035
F9, SERPINC1, SERPINF2, LCP1, CA1	1	0.132253	1	0.0697576	0.0950163
TIMP1, FGA, FGG, AK1	1	0.0457645	1	0.111547	0.0950324
SPARC, SERPINF2, PPBP, FGG	1	0.130165	1	0.0717164	0.0950436
HPR, PPBP, FGG, AK1, PKM	1	0.0965212	1	0.0943209	0.0950519
ENO1, SPARC, SERPINF2, ECM1	1	0.159993	1	0.0300161	0.0950934
ADAMTS13, TIMP1, LCP1, FGA, HPR	1	0.0733656	1	0.104162	0.0951177
ENO1, ADAMTS13, SERPINF2, LCP1	1	0.156679	1	0.0377941	0.0951335
TFRC, LCP1, FGA, HPR, FGG	1	0.0483847	1	0.111162	0.0951583
F9, TIMP1, TFRC, PPBP, CA1	0.99537	0.161745	1	0.0255632	0.095198
SERPINC1, SPARC, TIMP1, TFRC, ECM1	1	0.161572	1	0.0261112	0.095201
ADAMTS13, TIMP1, LCP1, FGG, AK1	1	0.064399	1	0.107164	0.0952121
F9, TFRC, ECM1, PKM, CA1	1	0.156425	1	0.0386067	0.0952144
F11, SPARC, LCP1, PPBP, PKM	1	0.164832	1	0.0130157	0.0952395
ENO1, SERPINC1, TIMP1, SERPINF2, PKM	1	0.15982	1	0.0311415	0.0952401
SPARC, ADAMTS13, TIMP1, FGA	1	0.105828	1	0.0896117	0.095263
SPARC, SERPINF2, TFRC, LCP1, AK1	1	0.156839	1	0.0380607	0.0952913
SPARC, TIMP1, LCP1, FGA	1	0.107481	1	0.0886935	0.0952973
ENO1, SPARC, ADAMTS13, AK1	1	0.145732	1	0.0557601	0.0953189
ENO1, SERPINF2, AK1, PKM	1	0.145473	1	0.0560956	0.0953202
F11, TIMP1, AK1, CA1, F2	1	0.163042	1	0.0219379	0.0953212
SPARC, TIMP1, PPBP, FGG	1	0.145651	1	0.0559036	0.0953342
SERPINF2, TFRC, LCP1, FGG	1	0.054126	1	0.110092	0.0953432
ENO1, SERPINC1, ADAMTS13, PKM, TKT	1	0.155245	1	0.0413972	0.0953632
ENO1, TFRC, HPR, CA1	1	0.160097	1	0.0310612	0.0953756
F9, SERPINF2, ECM1, HPR, CA1	0.99537	0.157863	1	0.0362644	0.0953791
SERPINC1, FGA, PPBP, AK1, CA1	1	0.13288	1	0.0699429	0.0953953
F11, SPARC, TIMP1, PPBP, CA1	0.99537	0.163082	1	0.0222754	0.0953963
TIMP1, LCP1, FGG, PKM, CA1	1	0.11881	1	0.0814507	0.0953973
ENO1, SPARC, TFRC	1	0.157218	1	0.037708	0.0954034
SERPINC1, ECM1, FGA, AK1, CA1	1	0.145768	1	0.0559302	0.0954036
SPARC, ADAMTS13, TFRC, ECM1, HPR	1	0.156763	1	0.0387055	0.0954238
SERPINF2, TFRC, PPBP, FGG, PKM	1	0.0701208	1	0.105761	0.0954928
TIMP1, HPR, FGG, AK1	1	0.082115	1	0.101445	0.0955054
ENO1, ADAMTS13, TFRC, AK1	1	0.128638	1	0.0740049	0.0955328
SPARC, TIMP1, FGA, FGG	1	0.0653977	1	0.107336	0.0955662
ENO1, TIMP1, ECM1, AK1, PKM	1	0.151916	1	0.047691	0.0955662
ENO1, ADAMTS13, TIMP1, SERPINF2, PKM	1	0.158175	1	0.0363663	0.0955752
SPARC, ADAMTS13, HPR, PPBP, FGG	1	0.133818	1	0.0694352	0.0955786
F9, SERPINC1, HPR, PPBP, PKM	1	0.158948	1	0.0347169	0.0955868
ADAMTS13, TFRC, PPBP, FGG, AK1	1	0.0768121	1	0.1036	0.0956016
F9, SPARC, TFRC, ECM1, PPBP	1	0.16082	1	0.0303145	0.0956153
F9, TIMP1, ECM1, HPR, CA1	0.99537	0.160317	1	0.0316179	0.09562
F11, TFRC, PPBP, FGG, CA1	1	0.0736215	1	0.10477	0.0956292
ENO1, SPARC, ADAMTS13, TIMP1, TFRC	1	0.160173	1	0.0320545	0.0956378
ENO1, ADAMTS13, TIMP1, LCP1, ECM1	1	0.160437	1	0.0314584	0.0956508
TIMP1, LCP1, FGG, AK1	1	0.0657612	1	0.107344	0.0956542
SERPINC1, SPARC, ECM1, AK1	1	0.159513	1	0.033846	0.0956877
SPARC, ADAMTS13, TFRC, ECM1	1	0.157156	1	0.0389057	0.0956913
F9, SERPINC1, LCP1, PPBP	1	0.161951	1	0.027656	0.0957042
LCP1, ECM1, FGA, FGG	1	0.0476451	1	0.112025	0.0957117
F9, SERPINF2, PPBP, AK1	1	0.160579	1	0.0315215	0.0957435
ENO1, SPARC, LCP1, HPR	1	0.161745	1	0.0285236	0.0957601
SERPINC1, ADAMTS13, TIMP1, ECM1, HPR	1	0.145643	1	0.0570317	0.095777
F9, ENO1, TIMP1, SERPINF2, PPBP	1	0.164714	1	0.0185039	0.0957794
SPARC, ADAMTS13, SERPINF2, TFRC, HPR	1	0.158495	1	0.036481	0.0957794
F9, ECM1, HPR, PPBP	1	0.160767	1	0.0313889	0.0958181
SERPINC1, SPARC, ADAMTS13, LCP1, AK1	1	0.158112	1	0.0374745	0.0958277
SPARC, ADAMTS13, TIMP1, LCP1, FGG	1	0.103327	1	0.0919761	0.0958668
SPARC, ADAMTS13, TIMP1, HPR, FGG	1	0.112845	1	0.0863017	0.0958678
SERPINC1, FGA, PPBP, FGG, PKM	1	0.0430375	1	0.113137	0.0958685
F9, ADAMTS13, SERPINF2, HPR, PPBP	1	0.159785	1	0.0340873	0.0958944
TIMP1, ECM1, HPR, PPBP, FGG	1	0.11534	1	0.0847125	0.0958964
F11, TIMP1, AK1, PKM, CA1	1	0.164157	1	0.021753	0.0959221
SERPINC1, TIMP1, LCP1, ECM1, HPR	1	0.14886	1	0.0531981	0.0959285
TFRC, PPBP, FGG, AK1	1	0.078962	1	0.103282	0.0959482
F11, TFRC, LCP1, AK1, CA1	0.99537	0.165216	1	0.0176736	0.0959589
SERPINF2, PPBP, FGG, AK1, PKM	1	0.0792915	1	0.103179	0.0959635
SPARC, ADAMTS13, SERPINF2, TFRC, AK1	1	0.159352	1	0.0354568	0.09599
ADAMTS13, TIMP1, LCP1, FGA	1	0.0656797	1	0.107818	0.0959923
F9, SERPINC1, ADAMTS13, ECM1, CA1	1	0.148582	1	0.0537792	0.096004
TIMP1, LCP1, FGA, PPBP, FGG	1	0.0599062	1	0.109478	0.0960068
F11, TIMP1, HPR, PPBP	1	0.162948	1	0.0265834	0.0960581
TIMP1, TFRC, FGA, PKM, CA1	1	0.131489	1	0.0725432	0.0960592
ENO1, SERPINC1, TIMP1, ECM1, PKM	1	0.159982	1	0.0343512	0.0960658
SPARC, ADAMTS13, FGA, PPBP	1	0.126987	1	0.0764061	0.0960703
TIMP1, TFRC, LCP1, FGA	1	0.0608138	1	0.109318	0.0960729
F9, ADAMTS13, LCP1, HPR, PPBP	1	0.162738	1	0.0272974	0.0960747
F9, TFRC, ECM1, FGG, CA1	1	0.0743291	1	0.105174	0.0961052
F9, LCP1, PPBP, AK1	1	0.163645	1	0.0247324	0.0961171
ADAMTS13, TIMP1, SERPINF2, TFRC, LCP1	1	0.140206	1	0.0641624	0.0961261
SERPINC1, ADAMTS13, TFRC, FGG	1	0.0517161	1	0.111684	0.0961402
SERPINC1, ADAMTS13, SERPINF2, ECM1, HPR	1	0.130666	1	0.0734372	0.0961443
F9, SERPINC1, TFRC, FGA, CA1	1	0.0591247	1	0.109869	0.0961463
SERPINC1, ADAMTS13, SERPINF2, TFRC, ECM1	1	0.140521	1	0.0638893	0.0961554
SPARC, SERPINF2, TFRC, LCP1, HPR	1	0.159801	1	0.0352689	0.0961891
ADAMTS13, TIMP1, SERPINF2, ECM1, F2	1	0.149745	1	0.052772	0.0962245
TIMP1, SERPINF2, LCP1, FGA, PPBP	1	0.102485	1	0.092991	0.0962245
F9, ENO1, SERPINC1, SPARC, PPBP	1	0.165092	1	0.0202728	0.0962332
ADAMTS13, SERPINF2, HPR, FGG, AK1	1	0.0672474	1	0.107673	0.0962408
F9, SERPINC1, SPARC, TFRC, PPBP	1	0.16128	1	0.0320574	0.0962497
F9, ADAMTS13, SERPINF2, PPBP, PKM	1	0.155859	1	0.0433223	0.0962626
ECM1, HPR, PPBP, FGG	1	0.100135	1	0.0943123	0.0962709
ENO1, TIMP1, ECM1, AK1	1	0.151286	1	0.0507387	0.096286
SERPINC1, TIMP1, PPBP, FGG, PKM	1	0.0915716	1	0.0985272	0.0962897
F9, ADAMTS13, PPBP, AK1	1	0.158517	1	0.0384037	0.0962938
SERPINF2, LCP1, FGA, FGG	1	0.0415114	1	0.113977	0.096313
ENO1, SPARC, TIMP1, TFRC, ECM1	1	0.162515	1	0.0291438	0.0963137
SERPINF2, TFRC, LCP1, HPR, PKM	1	0.142049	1	0.0625708	0.0963146
SERPINC1, HPR, PPBP, FGG	1	0.087266	1	0.100471	0.0963179
F11, SPARC, TIMP1, TFRC, PPBP	1	0.166541	1	0.0142607	0.0963327
F9, SERPINC1, SERPINF2, PPBP	1	0.159417	1	0.0366933	0.0963364
F9, SERPINF2, HPR, PPBP, AK1	1	0.163968	1	0.0249622	0.096338
SPARC, TIMP1, FGA, PPBP	1	0.143232	1	0.0613919	0.0963835
F9, ADAMTS13, HPR, PPBP, AK1	1	0.162602	1	0.029306	0.0963951
ADAMTS13, SERPINF2, TFRC, PPBP, FGG	1	0.0701713	1	0.106963	0.0963985
F11, HPR, PPBP, CA1	0.99537	0.163009	1	0.0283065	0.0964212
ENO1, SERPINC1, SPARC, PKM, TKT	1	0.163675	1	0.0263889	0.096429
SPARC, ADAMTS13, SERPINF2, ECM1, PKM	1	0.161737	1	0.0317462	0.0964333
ADAMTS13, TIMP1, FGA, AK1	1	0.0729897	1	0.106096	0.0964455
F9, TFRC, HPR, PKM, CA1	1	0.160331	1	0.0351616	0.0964533
SERPINC1, SPARC, ADAMTS13, HPR, PKM	1	0.157968	1	0.0402213	0.0964932
ADAMTS13, SERPINF2, TFRC, HPR, FGG	1	0.0602948	1	0.110015	0.0964972
SERPINC1, ADAMTS13, TIMP1, ECM1, AK1	1	0.157426	1	0.0413534	0.0965224
ADAMTS13, SERPINF2, FGA, HPR, PPBP	1	0.091815	1	0.0987647	0.0965289
SERPINC1, SPARC, ECM1, HPR, AK1	0.99537	0.161156	1	0.0336075	0.096535
SERPINC1, ADAMTS13, SERPINF2, PPBP, FGG	1	0.0714315	1	0.106768	0.0965582
F11, ADAMTS13, TIMP1, AK1, CA1	0.99537	0.165613	1	0.0205456	0.0965665
ENO1, SERPINF2, HPR, PKM, CA1	1	0.161656	1	0.0325809	0.0965749
SPARC, TFRC, HPR, AK1, PKM	0.99537	0.161736	1	0.0324672	0.0965935
SPARC, TIMP1, LCP1, HPR, FGG	1	0.113998	1	0.0867635	0.0965939
F9, ENO1, SPARC, ECM1, PPBP	1	0.165972	1	0.0194312	0.0966149
ENO1, SERPINC1, SPARC, TIMP1, AK1	1	0.15764	1	0.0413263	0.0966294
SPARC, FGA, HPR, PKM	1	0.0920812	0.998708	0.0987937	0.0966323
ECM1, FGA, FGG, PKM	1	0.048812	1	0.112955	0.0966335
ADAMTS13, SERPINF2, FGA, AK1, PKM	1	0.0615714	1	0.109853	0.0966394
F9, LCP1, HPR, PPBP, AK1	1	0.165708	1	0.0208264	0.09666
F9, SERPINC1, TIMP1, ECM1, PPBP	1	0.165402	1	0.0220316	0.0966665
F9, ADAMTS13, LCP1, PPBP, PKM	1	0.161863	1	0.03252	0.0966757
TFRC, FGA, HPR, PPBP, FGG	1	0.0554403	1	0.11151	0.0966879
F9, TIMP1, TFRC, PPBP	1	0.164335	1	0.0258256	0.0966962
SERPINF2, TFRC, PPBP, FGG	1	0.0736084	1	0.106226	0.0966965
LCP1, PPBP, FGG	1	0.0889513	1	0.100296	0.0967033
SERPINF2, HPR, FGG	1	0.0618335	1	0.109867	0.096705
SERPINC1, TIMP1, SERPINF2, ECM1	1	0.158732	1	0.039535	0.0967164
SPARC, FGA, PPBP, FGG	1	0.0808337	1	0.103641	0.0967182
ADAMTS13, TIMP1, TFRC, FGG	1	0.0590371	1	0.110664	0.0967377
SERPINF2, FGG, AK1, PKM	1	0.0587422	1	0.110752	0.096746
TIMP1, PPBP, FGG, AK1, PKM	1	0.101284	1	0.0945007	0.0967895
SERPINC1, TIMP1, SERPINF2, AK1, PKM	1	0.159194	1	0.0389434	0.0968059
SPARC, TIMP1, HPR, PPBP, FGG	1	0.148105	1	0.0565895	0.0968399
TFRC, ECM1, FGA, HPR	1	0.0792767	1	0.104418	0.0968531
SERPINC1, ADAMTS13, SERPINF2, LCP1, ECM1	1	0.145261	1	0.0601693	0.0968664
F11, SPARC, SERPINF2, PPBP	1	0.167055	1	0.0165854	0.0968745
TFRC, FGA, HPR, PKM	1	0.068156	1	0.108247	0.0968807
ENO1, TIMP1, TFRC, ECM1	1	0.160424	1	0.0367506	0.0969006
TIMP1, SERPINF2, HPR, FGG	1	0.0710474	1	0.107371	0.0969125
F9, ENO1, TIMP1, HPR, PPBP	1	0.16642	1	0.0198596	0.0969268
F11, ENO1, SPARC, TIMP1, PPBP	1	0.167938	1	0.0120391	0.0969271
SERPINC1, SERPINF2, PPBP, FGG, PKM	1	0.0724254	1	0.106956	0.0969411
ENO1, SERPINC1, TFRC, HPR, PPBP	1	0.165569	1	0.0231891	0.0969417
ADAMTS13, TFRC, LCP1, FGA, HPR	1	0.0650845	1	0.109258	0.0969454
F9, SERPINF2, ECM1, PKM, CA1	0.99537	0.158911	1	0.040075	0.096962
TIMP1, FGA, PKM, CA1, TKT	1	0.129237	1	0.076278	0.0969868
F11, SPARC, HPR, PPBP	1	0.167134	1	0.0172524	0.0969972
F9, SPARC, TIMP1	1	0.156156	1	0.0453317	0.097038
ADAMTS13, ECM1, HPR, PPBP, FGG	1	0.0963472	1	0.0973905	0.0970478
SERPINC1, SPARC, TFRC	1	0.15962	1	0.0389927	0.0970501
SERPINC1, ADAMTS13, TIMP1, SERPINF2, AK1	1	0.155729	1	0.0461641	0.0970749
SPARC, ADAMTS13, SERPINF2, TFRC, LCP1	1	0.157609	1	0.0429805	0.0970953
ENO1, ADAMTS13, SERPINF2, LCP1, PKM	1	0.160517	1	0.0373577	0.0971069
SERPINC1, ADAMTS13, TIMP1, PPBP, FGG	1	0.0911139	1	0.0999276	0.0971104
F9, SERPINC1, TFRC, AK1, CA1	1	0.162502	1	0.0329167	0.097118
F9, SPARC, TIMP1, HPR	1	0.15558	1	0.0466682	0.0971581
SERPINF2, FGA, HPR, FGG	1	0.0463523	1	0.114163	0.0971845
SPARC, ADAMTS13, TFRC, LCP1, PKM	1	0.154702	1	0.0481679	0.097186
SPARC, ADAMTS13, TIMP1, FGG	1	0.105344	1	0.0929464	0.0972084
ENO1, ADAMTS13, TFRC, LCP1	1	0.154894	1	0.048021	0.0972385
ENO1, SPARC, TIMP1, SERPINF2, TFRC	1	0.165456	1	0.0253892	0.0972474
F9, SPARC, TFRC, PPBP, AK1	1	0.163626	1	0.03071	0.0972554
SPARC, ADAMTS13, FGA, PKM	1	0.0813892	1	0.104185	0.0972617
ENO1, SERPINC1, SPARC, TIMP1, HPR	1	0.164136	1	0.0294551	0.0972783
SERPINC1, SPARC, ADAMTS13, TIMP1, TFRC	1	0.164227	1	0.029216	0.0972808
SERPINC1, SERPINF2, PPBP, FGG	1	0.0757098	1	0.106298	0.0972823
SERPINC1, SPARC, TIMP1, TFRC, AK1	1	0.16416	1	0.0294361	0.0972882
F9, SPARC, TIMP1, CA1	0.99537	0.154751	1	0.0485105	0.0973259
SERPINC1, ADAMTS13, HPR, PPBP, FGG	1	0.0831317	1	0.103606	0.0973335
SPARC, SERPINF2, LCP1, ECM1, AK1	1	0.164887	1	0.0277035	0.0973524
SERPINC1, TIMP1, PPBP, FGG	1	0.0960855	1	0.0979885	0.0973652
ADAMTS13, TFRC, LCP1, ECM1, FGA	1	0.06774	1	0.109071	0.0974027
F9, ENO1, SPARC, ADAMTS13, PPBP	1	0.166612	1	0.0224937	0.0974202
F11, ADAMTS13, TFRC, LCP1, CA1	1	0.141517	1	0.0656882	0.0974413
ENO1, ADAMTS13, TFRC, ECM1	1	0.154151	1	0.0497798	0.0974415
ENO1, ADAMTS13, ECM1, HPR, CA1	1	0.165378	1	0.0267759	0.0974527
SERPINC1, SPARC, SERPINF2, ECM1	1	0.165065	1	0.0277519	0.097461
ENO1, SPARC, ADAMTS13, LCP1, TKT	1	0.166112	1	0.0244908	0.0974615
SERPINC1, TIMP1, TFRC	1	0.150579	1	0.0550463	0.0974995
ECM1, FGA, HPR, FGG	1	0.0541954	1	0.112871	0.0975099
SPARC, ADAMTS13, TIMP1, FGA, HPR	1	0.112784	1	0.0890473	0.097513
TIMP1, TFRC, PPBP, FGG, PKM	1	0.0903495	1	0.100904	0.097551
TIMP1, SERPINF2, FGG, AK1, CA1	1	0.144971	1	0.0622463	0.0976003
SERPINC1, ADAMTS13, TIMP1, LCP1, AK1	1	0.15162	1	0.0539512	0.097621
F11, SPARC, LCP1, PPBP	1	0.168917	1	0.0136211	0.0976258
SERPINF2, TFRC, FGG, AK1, PKM	1	0.0569994	1	0.112344	0.097629
SERPINC1, SPARC, ECM1, PKM	1	0.16287	1	0.0342876	0.0976374
F9, SERPINF2, LCP1, HPR, PPBP	1	0.166402	1	0.0247758	0.0976727
F11, TIMP1, SERPINF2, PPBP	1	0.164652	1	0.0300045	0.0976779
SERPINC1, SERPINF2, TFRC, LCP1, HPR	1	0.143116	1	0.064506	0.0976814
ADAMTS13, TIMP1, LCP1, FGA, PPBP	1	0.103338	1	0.0947929	0.0976927
SERPINC1, ADAMTS13, SERPINF2, TFRC, PKM	1	0.136935	1	0.0708535	0.0977084
ENO1, SERPINC1, TFRC, LCP1	1	0.161206	1	0.0382925	0.0977248
SPARC, SERPINF2, ECM1, AK1, PKM	0.99537	0.165067	1	0.0291104	0.0977275
ADAMTS13, SERPINF2, LCP1, ECM1, HPR	1	0.145765	1	0.061816	0.0978067
SERPINC1, SPARC, ADAMTS13, LCP1, PKM	1	0.160838	1	0.0393573	0.0978089
F9, TIMP1, ECM1, PPBP, AK1	1	0.167685	1	0.0210623	0.0978119
ENO1, TFRC, HPR, PPBP, AK1	1	0.166757	1	0.0245819	0.0978391
F9, SERPINF2, LCP1, PPBP, PKM	1	0.165735	1	0.027783	0.0978409
ENO1, TIMP1, ECM1, HPR, CA1	0.99537	0.166046	1	0.0269921	0.0978661
SPARC, TIMP1, FGA, HPR, PPBP	1	0.145932	1	0.0618159	0.0978885
SPARC, ADAMTS13, TFRC, LCP1, AK1	1	0.156157	1	0.048047	0.0979106
ENO1, TIMP1, TFRC, ECM1, PKM	1	0.162754	1	0.0357229	0.0979183
F9, SERPINC1, HPR, PPBP	1	0.163172	1	0.0348416	0.0979348
F9, SERPINC1, TIMP1, PPBP, AK1	1	0.167456	1	0.0228304	0.0979484
SERPINC1, TFRC, ECM1, HPR	1	0.133626	1	0.0744289	0.0979794
F9, PPBP, FGG, PKM, CA1	1	0.0786691	1	0.106245	0.0980154
ADAMTS13, TIMP1, FGA, FGG, AK1	1	0.0452853	1	0.115433	0.0980209
SPARC, SERPINF2, ECM1, HPR, PKM	1	0.163851	1	0.0336252	0.0980235
SPARC, HPR, PPBP, FGG	1	0.138112	1	0.0703984	0.0980332
F9, ECM1, PPBP, PKM	1	0.161346	1	0.0392748	0.0980622
ENO1, SERPINC1, TFRC, LCP1, PKM	1	0.162563	1	0.0368347	0.0980897
SERPINC1, SPARC, ECM1, HPR	1	0.162369	1	0.0372805	0.0980966
SERPINC1, SPARC, LCP1, ECM1	1	0.164707	1	0.0318591	0.0981011
TFRC, LCP1, ECM1, HPR, TKT	1	0.155683	1	0.0493751	0.0981045
ENO1, TIMP1, SERPINF2, LCP1, ECM1	1	0.167309	1	0.0243599	0.0981121
FGA, PPBP, FGG, AK1, CA1	1	0.0966943	1	0.0988288	0.0981302
TFRC, HPR, PPBP, FGG, PKM	1	0.0853893	1	0.103838	0.0981397
SERPINC1, SPARC, TIMP1, TFRC, PKM	1	0.16623	1	0.0281754	0.0981925
ENO1, SERPINF2, TFRC, ECM1	1	0.163462	1	0.0352939	0.0982026
F9, ADAMTS13, LCP1, PPBP	1	0.164716	1	0.0324687	0.0982398
ENO1, SERPINC1, SPARC, PKM	1	0.161459	1	0.0397371	0.0982477
F9, ADAMTS13, SERPINF2, PPBP	1	0.160218	1	0.0422329	0.0982759
SERPINC1, SPARC, AK1, PKM, TKT	1	0.163491	1	0.0355324	0.0982762
SPARC, ADAMTS13, TFRC, LCP1, HPR	1	0.158758	1	0.0449212	0.0982943
SERPINC1, SPARC, SERPINF2, HPR, PKM	1	0.164116	1	0.0341912	0.0983008
ENO1, LCP1, HPR, PKM, CA1	1	0.164718	1	0.0328493	0.0983259
SERPINC1, SPARC, ADAMTS13, SERPINF2, AK1	0.99537	0.16476	1	0.0327954	0.0983372
SPARC, ADAMTS13, SERPINF2, LCP1, ECM1	1	0.164835	1	0.032865	0.0983941
F9, SERPINC1, LCP1, PPBP, CA1	1	0.148119	1	0.0604852	0.0984127
LCP1, FGA, PPBP, FGG	1	0.0496582	1	0.115048	0.0984148
ENO1, SPARC, ADAMTS13, LCP1, PKM	1	0.16406	1	0.0348171	0.0984172
SPARC, TFRC, LCP1, ECM1	1	0.160508	1	0.0422152	0.0984268
TIMP1, LCP1, HPR, PPBP, FGG	1	0.116065	1	0.0884829	0.0984338
TIMP1, SERPINF2, FGA, HPR, PPBP	1	0.11257	1	0.0906939	0.0984446
LCP1, ECM1, FGA, AK1	1	0.0722243	1	0.109059	0.0984507
ENO1, SERPINC1, ADAMTS13	1	0.150245	1	0.0580971	0.0985108
SERPINC1, TIMP1, ECM1, AK1, PKM	1	0.162735	1	0.0381911	0.0985308
F9, SERPINF2, PPBP, PKM, TKT	1	0.167479	1	0.0263147	0.0985455
TIMP1, SERPINF2, FGA, AK1, CA1	1	0.148052	1	0.0609365	0.0985661
ADAMTS13, TIMP1, SERPINF2, FGA	1	0.0615802	1	0.11238	0.0985696
SERPINC1, ADAMTS13, TFRC, ECM1, PKM	1	0.145756	1	0.0636503	0.0985878
TFRC, HPR, FGG, PKM	1	0.0653727	1	0.111377	0.0986113
F11, TIMP1, LCP1, PPBP	1	0.168646	1	0.0228081	0.0986153
F11, SPARC, TIMP1, ECM1, PPBP	1	0.170558	1	0.0142534	0.0986218
F11, SERPINC1, SPARC, TIMP1, PPBP	1	0.17058	1	0.0141936	0.0986286
ENO1, SERPINC1, SPARC, ADAMTS13, TIMP1	1	0.16439	1	0.0349614	0.0986323
F9, LCP1, HPR, FGG, CA1	1	0.0694216	0.998708	0.110217	0.0986498
ADAMTS13, SERPINF2, FGA, PPBP	1	0.0811527	1	0.106212	0.0986568
SERPINC1, TIMP1, SERPINF2, HPR, PKM	1	0.161329	1	0.0415773	0.0986873
SERPINC1, ADAMTS13, TIMP1, LCP1, PKM	1	0.160844	1	0.0425828	0.0987132
F11, SERPINF2, PPBP, AK1, CA1	0.99537	0.168775	1	0.0232635	0.0987593
ENO1, SPARC, TIMP1, HPR, CA1	0.99537	0.162113	1	0.0403463	0.0987683
F9, ENO1, TIMP1, LCP1, PPBP	1	0.170474	1	0.0161467	0.0987695
ADAMTS13, TIMP1, SERPINF2, FGA, PPBP	1	0.0997246	1	0.0983186	0.0987843
ENO1, SERPINC1, SPARC	1	0.162042	1	0.0406096	0.0988019
F9, ADAMTS13, TIMP1, ECM1, PPBP	1	0.168242	1	0.0254413	0.0988196
F11, ADAMTS13, FGA, PPBP, CA1	1	0.0811074	1	0.106472	0.0988318
ENO1, SPARC, ADAMTS13, LCP1	1	0.164381	1	0.0358324	0.0988368
SPARC, TFRC, ECM1, AK1	0.99537	0.164555	1	0.0354426	0.098838
ENO1, SERPINF2, TFRC, ECM1, PKM	1	0.165053	1	0.03445	0.0988769
ADAMTS13, SERPINF2, PPBP, FGG, AK1	1	0.0809751	1	0.106604	0.0988914
TIMP1, SERPINF2, FGA, HPR, FGG	1	0.0473754	1	0.116139	0.0989016
ENO1, SPARC, HPR	1	0.164003	1	0.0369929	0.0989166
F11, ECM1, HPR, AK1, CA1	0.99537	0.170112	1	0.0191079	0.0989179
SERPINC1, SPARC, TIMP1, TFRC, HPR	1	0.166331	1	0.0315434	0.0989322
SPARC, ADAMTS13, SERPINF2, ECM1, AK1	0.99537	0.166984	1	0.0298952	0.0989522
ADAMTS13, LCP1, ECM1, FGA, AK1	1	0.0711177	1	0.110105	0.0989642
SERPINC1, SPARC, SERPINF2, LCP1, AK1	1	0.166451	1	0.0313949	0.0989674
SERPINC1, ADAMTS13, SERPINF2, PKM, TKT	1	0.156572	1	0.0506267	0.0989943
SPARC, SERPINF2, TFRC, PKM	1	0.161666	1	0.0420479	0.0990019
SERPINC1, SPARC, LCP1, HPR, PKM	1	0.165191	1	0.034692	0.0990092
TIMP1, FGA, PPBP, PKM	1	0.104502	1	0.0962267	0.0990311
ENO1, SPARC, LCP1, ECM1, TKT	1	0.169856	1	0.0211064	0.0990455
F11, TIMP1, HPR, PPBP, CA1	0.99537	0.168722	1	0.0253476	0.0990729
SERPINF2, TFRC, LCP1, FGA	1	0.057324	1	0.114148	0.0990834
SERPINC1, ECM1, HPR, PKM	1	0.153739	1	0.0549904	0.0990911
F9, SPARC, ADAMTS13, TFRC, PPBP	1	0.164399	1	0.0368912	0.0991077
F9, SERPINC1, ADAMTS13, TIMP1, PPBP	1	0.168182	1	0.0272918	0.0991164
SERPINC1, SPARC, HPR, AK1, PKM	1	0.165068	1	0.0355137	0.0991369
ENO1, SERPINC1, SERPINF2, LCP1	1	0.166876	1	0.0310983	0.0991404
ENO1, SPARC, LCP1, ECM1	1	0.167739	1	0.0287858	0.0991523
ADAMTS13, SERPINF2, FGG, AK1, PKM	1	0.0581301	1	0.114046	0.0991594
F9, ENO1, SPARC, SERPINF2, PPBP	1	0.17046	1	0.0196475	0.0991861
F11, SERPINF2, ECM1, AK1, CA1	0.990741	0.170656	1	0.0188083	0.0991881
ENO1, SPARC, LCP1, ECM1, PKM	1	0.168104	1	0.0281139	0.0992269
F9, SPARC, TFRC, HPR, PPBP	1	0.167708	1	0.029293	0.0992345
SPARC, SERPINF2, TFRC, HPR, AK1	0.99537	0.166156	1	0.0334533	0.0992554
SERPINF2, FGA, HPR	1	0.0640404	1	0.112604	0.0992554
F11, TIMP1, PPBP, PKM	1	0.16688	1	0.0316658	0.0992626
SPARC, TFRC, LCP1, AK1, TKT	1	0.162628	1	0.0412207	0.0992879
ENO1, SERPINC1, SPARC, TIMP1, ECM1	1	0.167207	1	0.0309434	0.0992917
F9, ECM1, PPBP	1	0.164013	1	0.0384997	0.0993067
LCP1, FGA, FGG, AK1, PKM	1	0.0442957	1	0.117261	0.0993177
SPARC, ADAMTS13, LCP1, ECM1, AK1	0.99537	0.166086	1	0.0339333	0.0993261
F9, ENO1, SPARC, HPR, PPBP	1	0.170461	1	0.0206841	0.0993279
SERPINF2, PPBP, FGG, AK1	1	0.084208	1	0.1061	0.0994167
TFRC, LCP1, ECM1, FGA	1	0.0691128	1	0.11135	0.0994286
ENO1, ADAMTS13, SERPINF2, PKM, TKT	1	0.164254	1	0.0385038	0.099439
TFRC, ECM1, FGA, FGG, AK1	1	0.0508362	1	0.116113	0.0994459
ADAMTS13, TIMP1, SERPINF2, FGA, FGG	1	0.0405695	1	0.118123	0.0994773
SPARC, TFRC, FGA	1	0.0782367	1	0.108418	0.0994852
TFRC, LCP1, ECM1, FGA, AK1	1	0.0704351	1	0.111018	0.0994857
ENO1, ADAMTS13, TIMP1, ECM1	1	0.161933	1	0.0432539	0.0994931
SERPINF2, FGA, HPR, PPBP, FGG	1	0.0569785	0.998708	0.114776	0.0995029
ADAMTS13, SERPINF2, TFRC, LCP1, FGG	1	0.0530548	1	0.115706	0.0995098
SPARC, ADAMTS13, PPBP, FGG, PKM	1	0.123407	1	0.0853505	0.0995178
ADAMTS13, LCP1, FGA, PKM	1	0.0621282	1	0.113554	0.0995797
F9, ADAMTS13, HPR, PPBP, PKM	1	0.164136	1	0.0393818	0.0996047
F9, ENO1, TIMP1, PPBP, PKM	1	0.170947	1	0.0207252	0.0996084
SERPINC1, SPARC, ADAMTS13, AK1, TKT	1	0.164025	1	0.0397494	0.0996428
SERPINC1, SPARC, ADAMTS13, LCP1, HPR	1	0.164304	1	0.039302	0.099675
SPARC, TFRC, ECM1, HPR	1	0.163229	1	0.0415085	0.0996924
F11, ADAMTS13, SERPINF2, ECM1, CA1	1	0.150695	1	0.0604956	0.0996978
ENO1, SERPINC1, ADAMTS13, PKM	1	0.154009	1	0.056372	0.0997473
TFRC, LCP1, FGA, FGG, AK1	1	0.0445885	1	0.117768	0.0997622
SERPINC1, LCP1, ECM1, HPR	1	0.137904	1	0.0741877	0.0997944
SERPINC1, ADAMTS13, TIMP1, SERPINF2	1	0.156212	1	0.0534417	0.0997954
ENO1, SPARC, TIMP1, ECM1, HPR	1	0.167442	1	0.0327078	0.0997999
SPARC, ADAMTS13, SERPINF2, ECM1, HPR	1	0.165412	1	0.0374538	0.099802
F9, SERPINC1, FGG, PKM, CA1	1	0.0604571	1	0.114293	0.099807
F9, TFRC, LCP1, ECM1, CA1	1	0.141917	1	0.0704185	0.0998186
SERPINC1, SPARC, ADAMTS13, SERPINF2, LCP1	1	0.167097	1	0.0336492	0.0998192
ADAMTS13, TIMP1, SERPINF2, ECM1, PKM	1	0.165873	1	0.0365287	0.0998245
F11, SPARC, TIMP1, PPBP, AK1	1	0.172584	1	0.0149796	0.0998485
ENO1, SERPINC1, SERPINF2, LCP1, CA1	0.99537	0.168191	1	0.0310051	0.0998507
F9, SPARC, TFRC, LCP1, PPBP	1	0.170016	1	0.0258038	0.0998778
F11, SERPINF2, AK1, PKM, CA1	0.99537	0.170412	1	0.0245876	0.0998946
F11, SERPINF2, TFRC, FGA, CA1	1	0.0722513	1	0.111002	0.0999016
SERPINC1, TIMP1, LCP1, AK1, PKM	1	0.162743	1	0.0432243	0.0999188
SPARC, SERPINF2, LCP1, ECM1, HPR	1	0.166976	1	0.0344094	0.0999262
ADAMTS13, TFRC, ECM1, FGA, HPR	1	0.0784886	1	0.108945	0.0999352
F11, SPARC, PPBP	1	0.17169	1	0.0201245	0.0999468
ADAMTS13, LCP1, ECM1, FGG	1	0.0631926	1	0.1138	0.0999878
SPARC, TFRC, ECM1, HPR, AK1	0.99537	0.167628	1	0.0331052	0.0999906
ENO1, SPARC, SERPINF2, LCP1, PKM	1	0.169502	1	0.0281387	0.100012
SPARC, TFRC, LCP1, HPR, AK1	0.99537	0.163994	1	0.0412055	0.100021
TIMP1, TFRC, HPR, PPBP, FGG	1	0.10795	1	0.0958905	0.100027
F9, ADAMTS13, PKM	1	0.0883809	1	0.105283	0.100027
F9, ENO1, TIMP1, PPBP	1	0.171802	1	0.0202526	0.100027
F9, SERPINF2, LCP1, PPBP	1	0.169538	1	0.0281659	0.100038
ENO1, ADAMTS13, SERPINF2	1	0.158653	1	0.050501	0.100038
SERPINC1, ADAMTS13, FGA, PPBP, FGG	1	0.0433823	1	0.118347	0.100046
TIMP1, HPR, PPBP, FGG, AK1	1	0.117905	1	0.089999	0.100062
F9, SPARC, SERPINF2, TFRC, PPBP	1	0.168793	1	0.0304396	0.100069
F9, SERPINC1, PPBP, PKM	1	0.161997	1	0.045158	0.100092
ADAMTS13, ECM1, FGA, PPBP, FGG	1	0.0497744	1	0.117194	0.100117
ENO1, SERPINC1, ADAMTS13, TIMP1, CA1	0.99537	0.167341	1	0.034446	0.100136
F11, SPARC, ADAMTS13, TIMP1, PPBP	1	0.172971	1	0.0156406	0.100137
ENO1, SERPINC1, TFRC, PPBP, AK1	1	0.169608	1	0.028489	0.100138
ENO1, ADAMTS13, TIMP1, ECM1, PKM	1	0.164304	1	0.0411095	0.100163
SPARC, ADAMTS13, LCP1, FGG	1	0.0841547	1	0.107189	0.100182
ENO1, TIMP1, TFRC, LCP1	1	0.168441	1	0.0319444	0.100188
FGA, HPR, PPBP, FGG, PKM	1	0.0572046	0.998708	0.115617	0.100196
SERPINC1, ADAMTS13, TFRC, HPR, PKM	1	0.130143	1	0.0815417	0.100204
SPARC, ADAMTS13, FGA, HPR	1	0.0952478	0.998708	0.102561	0.100209
ENO1, SPARC, TIMP1, TFRC, LCP1	1	0.170695	1	0.0258218	0.100262
SERPINF2, HPR, PPBP, FGG, PKM	1	0.0906696	1	0.104668	0.10027
TIMP1, TFRC, PPBP, FGG	1	0.0954719	1	0.102553	0.100274
SERPINC1, SPARC, SERPINF2, LCP1, PKM	1	0.168744	1	0.0315944	0.100281
TIMP1, SERPINF2, TFRC, LCP1, AK1	1	0.151701	1	0.0607181	0.10029
F11, ECM1, PPBP, AK1, CA1	0.99537	0.172555	1	0.0192761	0.100325
ADAMTS13, TIMP1, FGA, HPR, PKM	1	0.0722822	1	0.111562	0.100326
ENO1, SPARC, TIMP1, HPR, AK1	1	0.166532	1	0.0371419	0.100337
F9, TFRC, FGG, PKM, CA1	1	0.0706251	1	0.112143	0.100372
SERPINC1, SPARC, TIMP1, SERPINF2, TFRC	1	0.171105	1	0.0252137	0.100389
F9, ENO1, TIMP1, PPBP, TKT	1	0.172377	1	0.0205542	0.100394
TIMP1, PPBP, FGG, AK1	1	0.107181	1	0.0969141	0.100415
ENO1, ADAMTS13, TFRC, HPR, PPBP	1	0.171013	1	0.0257794	0.100433
ENO1, SPARC, SERPINF2, LCP1	1	0.170198	1	0.0285046	0.10047
SERPINC1, TIMP1, LCP1, ECM1, PKM	1	0.168762	1	0.0325164	0.100488
LCP1, ECM1, FGG	1	0.0647736	1	0.114028	0.100494
ADAMTS13, TIMP1, TFRC, PPBP, FGG	1	0.0912926	1	0.104764	0.100522
F9, ADAMTS13, SERPINF2, TFRC, CA1	1	0.147914	1	0.0657373	0.100546
ADAMTS13, ECM1, PPBP, FGG, PKM	1	0.0799198	1	0.109303	0.100569
F11, ADAMTS13, SERPINF2, AK1, CA1	0.990741	0.171876	1	0.0237116	0.100577
ENO1, TFRC, HPR, PPBP, CA1	0.990741	0.170928	1	0.0272231	0.100641
F9, SERPINF2, TFRC, PPBP, CA1	1	0.146476	1	0.0676584	0.100706
F9, TIMP1, SERPINF2, ECM1, PPBP	1	0.172103	1	0.0238197	0.100722
ENO1, SERPINC1, SPARC, TIMP1, SERPINF2	1	0.171033	1	0.0274319	0.100738
ADAMTS13, ECM1, PPBP, FGG	1	0.0832152	1	0.108363	0.100769
SPARC, ADAMTS13, SERPINF2, TFRC	1	0.165378	1	0.0412037	0.10077
SERPINF2, LCP1, FGA, AK1	1	0.0594348	1	0.115862	0.100812
SERPINC1, SPARC, TIMP1, TFRC, LCP1	1	0.170407	1	0.0297924	0.100837
ENO1, SERPINC1, SERPINF2, LCP1, PKM	1	0.170008	1	0.0310606	0.100872
HPR, PPBP, FGG, AK1	1	0.10287	1	0.0998941	0.100885
ENO1, TFRC, ECM1, HPR, PPBP	1	0.173515	1	0.0197649	0.100933
SPARC, SERPINF2, LCP1, ECM1, PKM	0.99537	0.170496	1	0.0300256	0.100933
ECM1, HPR, FGG	1	0.0745972	1	0.111632	0.100935
F9, SERPINC1, HPR, PPBP, CA1	0.99537	0.167839	1	0.0367648	0.10096
SERPINC1, ADAMTS13, SERPINF2, TFRC, HPR	1	0.14059	1	0.0741369	0.100997
F9, TFRC, FGA, PKM, CA1	1	0.0737964	1	0.111992	0.101009
ENO1, SERPINF2, TFRC, LCP1	1	0.168068	1	0.0364507	0.101009
F9, ENO1, SPARC, LCP1, PPBP	1	0.174077	1	0.0183788	0.101076
TIMP1, SERPINF2, TFRC, ECM1	1	0.162391	1	0.0477262	0.101097
TFRC, ECM1, HPR, FGG	1	0.0752812	1	0.111666	0.101128
ENO1, TIMP1, TFRC, LCP1, PKM	1	0.170535	1	0.0309454	0.101141
F11, TFRC, ECM1, PPBP, CA1	1	0.149923	1	0.0649068	0.101163
F9, SPARC, TFRC, PPBP, PKM	1	0.167956	1	0.0373574	0.101169
ADAMTS13, TIMP1, SERPINF2, LCP1, ECM1	1	0.165451	1	0.0425081	0.101172
SERPINF2, TFRC, FGA, PPBP, FGG	1	0.0437144	1	0.119722	0.101183
SPARC, TIMP1, HPR, FGG	1	0.116611	1	0.0927011	0.101209
SPARC, ADAMTS13, SERPINF2, AK1, PKM	0.99537	0.168944	1	0.0352916	0.101214
SPARC, SERPINF2, TFRC, HPR	1	0.167476	1	0.0386128	0.101223
ENO1, SPARC, TIMP1, SERPINF2, AK1	1	0.167851	1	0.0378158	0.101226
TIMP1, ECM1, FGG, AK1, CA1	1	0.156817	1	0.0564987	0.101227
F11, HPR, AK1, PKM, CA1	0.99537	0.173488	1	0.0220675	0.101237
ADAMTS13, FGA, PPBP, FGG, TKT	1	0.0489272	1	0.118806	0.101246
ENO1, SPARC, TIMP1, ECM1, AK1	1	0.164867	1	0.043892	0.101253
SPARC, SERPINF2, ECM1, AK1, TKT	0.99537	0.17228	1	0.026411	0.101254
ENO1, SPARC, ADAMTS13, TIMP1, HPR	1	0.168578	1	0.0363653	0.101268
F11, ADAMTS13, PPBP, AK1, CA1	0.99537	0.173133	1	0.0236541	0.101277
ADAMTS13, TIMP1, PPBP, FGG, AK1	1	0.103227	1	0.100321	0.101288
ENO1, TIMP1, SERPINF2, ECM1	1	0.17077	1	0.0312412	0.101332
ENO1, SPARC, ECM1, AK1, CA1	0.99537	0.170366	1	0.0323182	0.101334
ADAMTS13, TIMP1, HPR, FGG, AK1	1	0.0805453	1	0.110137	0.101341
SERPINC1, LCP1, FGG, AK1	1	0.0509233	1	0.118534	0.101357
ENO1, SPARC, ECM1, PKM, TKT	1	0.172958	1	0.0248071	0.101363
F9, TIMP1, LCP1, AK1, CA1	0.990741	0.172605	1	0.0259973	0.101365
ENO1, SPARC, ADAMTS13, TIMP1, CA1	0.99537	0.164058	1	0.0457312	0.101366
ENO1, SPARC, AK1, PKM	1	0.157854	1	0.0555215	0.101395
ADAMTS13, TFRC, FGA, HPR, AK1	1	0.0802996	1	0.110343	0.101427
SERPINC1, SPARC, ECM1	1	0.16895	1	0.0362836	0.101453
F11, ADAMTS13, HPR, AK1, CA1	0.99537	0.173444	1	0.02366	0.101453
SPARC, ADAMTS13, SERPINF2, ECM1	0.99537	0.169839	1	0.0343357	0.101488
ENO1, SERPINC1, TIMP1, LCP1	1	0.171492	1	0.0300615	0.101495
ECM1, PPBP, FGG	1	0.0871297	1	0.107866	0.101499
SPARC, SERPINF2, TFRC, AK1	1	0.169307	1	0.0356746	0.101504
ENO1, SERPINC1, HPR, PPBP, CA1	0.990741	0.173538	1	0.0237951	0.101527
SERPINC1, ADAMTS13, TIMP1, AK1, TKT	1	0.159806	1	0.0530942	0.101532
ENO1, ADAMTS13, SERPINF2, PKM	1	0.162447	1	0.0489956	0.101533
ADAMTS13, SERPINF2, LCP1, FGA, AK1	1	0.0584532	1	0.117048	0.101539
SERPINF2, TFRC, AK1, BLVRB, FGB	1	0.10319	1	0.100736	0.101552
SPARC, LCP1, ECM1, HPR, PKM	1	0.169253	1	0.0360641	0.101567
ENO1, SERPINC1, TIMP1, LCP1, TKT	1	0.173601	1	0.0239091	0.10158
SPARC, ADAMTS13, ECM1, HPR, PKM	1	0.166619	1	0.0417511	0.101591
ENO1, SPARC, TIMP1, SERPINF2, HPR	1	0.171985	1	0.0291788	0.101597
SPARC, ADAMTS13, TFRC, AK1, TKT	0.99537	0.163585	1	0.0473403	0.101608
SPARC, TIMP1, LCP1, FGG	1	0.107287	1	0.0987435	0.10164
F11, TFRC, AK1, CA1, TKT	0.990741	0.173112	1	0.0259545	0.101642
SPARC, ADAMTS13, LCP1, ECM1, HPR	1	0.166526	1	0.0421197	0.101643
F9, ADAMTS13, HPR, PPBP	1	0.167506	1	0.040274	0.101672
ADAMTS13, ECM1, FGA, HPR, FGG	1	0.0534864	1	0.118383	0.101674
SERPINC1, TIMP1, LCP1, HPR, TKT	1	0.169675	1	0.0355903	0.101687
F9, HPR, PKM, CA1, TKT	0.99537	0.168024	1	0.0392839	0.101694
ENO1, SERPINF2, TFRC, LCP1, PKM	1	0.169842	1	0.0355496	0.101769
F9, ENO1, SPARC, PPBP, PKM	1	0.174209	1	0.0229296	0.101772
SPARC, HPR, FGG	1	0.0987656	1	0.10323	0.10178
F9, SERPINC1, PPBP	1	0.16563	1	0.0443046	0.101783
LCP1, FGA, HPR	1	0.067263	1	0.115025	0.101787
ENO1, ADAMTS13, HPR, PKM, CA1	0.99537	0.169785	1	0.0357811	0.101792
TIMP1, TFRC, FGA, PPBP, FGG	1	0.0543294	1	0.118365	0.101807
F9, SERPINC1, LCP1, AK1, CA1	0.99537	0.166724	1	0.0423635	0.101817
TIMP1, SERPINF2, FGA, PKM, CA1	1	0.12427	1	0.0887299	0.101826
F9, SPARC, ECM1, PPBP, AK1	1	0.171258	1	0.0323541	0.101837
SERPINC1, TIMP1, SERPINF2, LCP1, PKM	1	0.171333	1	0.0321643	0.101838
ENO1, SERPINC1, LCP1, ECM1	1	0.171233	1	0.0324732	0.101848
F11, TFRC, ECM1, AK1, CA1	0.990741	0.175241	1	0.0193324	0.101856
SERPINC1, SPARC, LCP1, AK1	1	0.169243	1	0.037453	0.101897
SPARC, SERPINF2, LCP1, AK1, PKM	1	0.171856	1	0.0310783	0.101902
F9, TFRC, LCP1, PKM, CA1	1	0.148743	1	0.0679364	0.10192
F11, SERPINF2, FGA, FGG, CA1	1	0.0434914	1	0.120695	0.101924
SPARC, ADAMTS13, LCP1, ECM1, PKM	0.99537	0.169056	1	0.038079	0.101951
F11, TIMP1, PPBP	1	0.172179	1	0.0305004	0.101965
F9, SERPINC1, SPARC, ECM1, PPBP	1	0.170667	1	0.0346291	0.102011
SERPINC1, TIMP1, HPR, PKM, TKT	1	0.16814	1	0.0406334	0.102112
SERPINC1, SPARC, ADAMTS13, TIMP1, ECM1	0.99537	0.172222	1	0.0311486	0.10212
SERPINC1, SPARC, ADAMTS13, SERPINF2, HPR	0.99537	0.169699	1	0.0373546	0.102123
F9, HPR, PPBP, AK1	1	0.17294	1	0.0291821	0.102131
SPARC, TFRC, ECM1	1	0.167238	1	0.0425266	0.102141
SERPINC1, SERPINF2, ECM1, AK1, PKM	1	0.164927	1	0.0467635	0.102143
TFRC, HPR, PPBP, FGG	1	0.0913115	1	0.107086	0.102155
TIMP1, LCP1, FGA, HPR, PPBP	1	0.115481	1	0.0949399	0.102169
ENO1, ADAMTS13, LCP1, ECM1	1	0.168743	1	0.039609	0.10217
ADAMTS13, TIMP1, LCP1, HPR, FGG	1	0.0712237	1	0.114366	0.102176
SERPINC1, SPARC, ADAMTS13, AK1	1	0.166985	1	0.0432018	0.102194
SPARC, LCP1, FGA	1	0.0881541	1	0.108445	0.102201
SERPINC1, ADAMTS13, LCP1, FGG, AK1	1	0.0498886	1	0.119857	0.102227
TFRC, ECM1, FGA, AK1	1	0.0789142	1	0.111968	0.102259
SERPINC1, SPARC, LCP1, HPR, AK1	1	0.169102	1	0.0392411	0.102271
SERPINC1, ADAMTS13, TIMP1, AK1, PKM	1	0.161698	1	0.0524091	0.102278
TIMP1, FGG, AK1, PKM, CA1	1	0.150337	1	0.0670269	0.102286
F9, SERPINF2, HPR, PPBP	1	0.171195	1	0.0345793	0.102291
F9, SERPINC1, TIMP1, SERPINF2, PPBP	1	0.174318	1	0.0258103	0.102294
SPARC, TFRC, LCP1, AK1	1	0.165464	1	0.046378	0.102312
F9, ADAMTS13, TIMP1, PPBP, AK1	1	0.174343	1	0.0260219	0.102344
TIMP1, SERPINF2, TFRC, ECM1, HPR	1	0.154807	1	0.0619676	0.102346
ECM1, PPBP, FGG, PKM	1	0.0838672	1	0.110336	0.102369
F11, SPARC, TIMP1, HPR, PPBP	1	0.176839	1	0.0161093	0.102388
F9, SERPINC1, ECM1, AK1, CA1	0.99537	0.171749	1	0.0337222	0.102405
ENO1, SERPINF2, TFRC, HPR, PPBP	1	0.175096	1	0.0238311	0.102411
F9, ENO1, SPARC, PPBP	1	0.175489	1	0.022864	0.102485
ENO1, TIMP1, SERPINF2, ECM1, PKM	1	0.173116	1	0.0304926	0.102485
ADAMTS13, TIMP1, SERPINF2, HPR, FGG	1	0.0686828	0.998708	0.115546	0.102492
SERPINC1, SERPINF2, LCP1, HPR, PKM	1	0.163707	1	0.0499846	0.102518
SERPINC1, SPARC, TIMP1, ECM1, AK1	0.99537	0.173042	1	0.0309578	0.102538
TIMP1, TFRC, LCP1, HPR, PKM	1	0.161834	1	0.0529722	0.102543
TIMP1, SERPINF2, FGA, HPR	1	0.0723327	1	0.114521	0.102549
F9, LCP1, HPR, PPBP	1	0.174121	1	0.0282483	0.102615
SPARC, FGA, PPBP	1	0.131285	1	0.0850849	0.10264
SPARC, TIMP1, SERPINF2, TFRC, ECM1	0.99537	0.17428	1	0.0279212	0.102644
F11, TFRC, AK1, PKM, CA1	0.990741	0.174412	1	0.027526	0.102647
F9, PPBP, F2, BLVRB	1	0.160822	1	0.0548018	0.102663
TIMP1, SERPINF2, TFRC, PKM	1	0.163362	1	0.0509879	0.102668
SERPINC1, ADAMTS13, TIMP1, HPR, PKM	1	0.157554	1	0.0594342	0.10272
ENO1, SPARC, ADAMTS13, TIMP1, AK1	1	0.164268	1	0.0497621	0.102741
F11, AK1, CA1, TKT	0.990741	0.175576	1	0.0242981	0.102754
F11, SPARC, TIMP1, SERPINF2, PPBP	1	0.17783	1	0.0141728	0.102762
TIMP1, FGA, FGG, PKM, CA1	1	0.0780796	1	0.112943	0.102765
F9, TIMP1, LCP1, ECM1, PPBP	1	0.176418	1	0.0211692	0.102766
F9, TIMP1, ECM1, HPR, PPBP	1	0.174507	1	0.0280515	0.102795
F9, PPBP, AK1	1	0.17025	1	0.0388542	0.102798
SPARC, ADAMTS13, ECM1, AK1, PKM	0.99537	0.17004	1	0.0393218	0.102803
ENO1, SPARC, TIMP1, TFRC, PKM	1	0.172995	1	0.0324021	0.10281
ENO1, SERPINC1, TIMP1, LCP1, PKM	1	0.174127	1	0.0294151	0.102838
ENO1, SERPINC1, ADAMTS13, PPBP, AK1	1	0.174473	1	0.0285572	0.102869
SPARC, LCP1, ECM1, HPR, TKT	0.99537	0.173362	1	0.0318113	0.10289
ENO1, SERPINC1, SERPINF2	1	0.169232	1	0.0413372	0.102893
SPARC, TFRC, LCP1, HPR	1	0.167744	1	0.0442351	0.102898
F9, TIMP1, SERPINF2, PPBP, F2	1	0.17335	1	0.0320486	0.102933
F9, TIMP1, SERPINF2, PPBP, AK1	1	0.176135	1	0.0234785	0.102942
TIMP1, SERPINF2, FGA, PPBP	1	0.104153	1	0.102354	0.10295
F9, SERPINC1, FGA, FGG, CA1	1	0.0397011	0.998708	0.122631	0.102958
SERPINF2, TFRC, LCP1, FGA, FGG	1	0.041129	1	0.122418	0.102972
F11, ADAMTS13, PPBP, FGG, CA1	1	0.0777517	1	0.113369	0.102997
ENO1, SPARC, TIMP1, LCP1, AK1	1	0.172807	1	0.0340346	0.103059
TIMP1, SERPINF2, ECM1, HPR, PKM	1	0.171241	1	0.0377758	0.103071
TFRC, FGA, PPBP, FGG, PKM	1	0.0446461	1	0.12194	0.103075
SPARC, ADAMTS13, SERPINF2, HPR, PKM	1	0.169095	1	0.0424732	0.103129
ENO1, SPARC, ADAMTS13, TIMP1, ECM1	1	0.171498	1	0.037493	0.103142
SPARC, ADAMTS13, TFRC, HPR, AK1	0.99537	0.170527	1	0.0396496	0.103152
SPARC, ADAMTS13, TFRC, HPR	1	0.166948	1	0.0466481	0.103185
TIMP1, SERPINF2, TFRC, LCP1, HPR	1	0.147201	1	0.0723033	0.103188
ADAMTS13, HPR, PPBP, FGG, AK1	1	0.0995859	1	0.104915	0.103189
F9, TFRC, HPR, AK1, CA1	0.981481	0.174662	1	0.0299046	0.103231
SERPINC1, TFRC, LCP1, FGG, AK1	1	0.0494639	1	0.121241	0.103247
ENO1, SPARC, AK1	1	0.159554	1	0.0582763	0.103291
ECM1, FGA, HPR	1	0.0792553	1	0.113271	0.103302
F9, ADAMTS13, TFRC, ECM1, CA1	1	0.15434	1	0.064852	0.103307
ENO1, SPARC, TIMP1, AK1, F2	1	0.164168	1	0.0516376	0.103307
F9, SERPINC1, TIMP1, LCP1, PPBP	1	0.177503	1	0.0206686	0.103312
SERPINC1, SPARC, SERPINF2, LCP1, HPR	0.99537	0.173618	1	0.0332153	0.103329
F9, LCP1, FGA, HPR, CA1	1	0.0752611	0.998708	0.114679	0.103358
F9, SERPINF2, PPBP, PKM	1	0.168814	1	0.0439009	0.103378
SERPINF2, ECM1, FGG, AK1, CA1	0.99537	0.157266	1	0.0615107	0.103392
ENO1, SPARC, ADAMTS13, TIMP1, SERPINF2	1	0.174033	1	0.0324429	0.103395
SERPINC1, SPARC, ADAMTS13, HPR, AK1	0.99537	0.169708	1	0.0422515	0.103399
ENO1, SPARC, ECM1, PKM	1	0.170753	1	0.0402997	0.103444
ENO1, SPARC, SERPINF2, PKM	1	0.172508	1	0.0364411	0.103445
ENO1, ADAMTS13, LCP1, ECM1, PKM	1	0.172352	1	0.036807	0.103446
ENO1, SERPINC1, LCP1, ECM1, PKM	1	0.174533	1	0.0313505	0.103446
ADAMTS13, SERPINF2, TFRC, ECM1, PKM	1	0.160347	1	0.0576576	0.103463
TIMP1, LCP1, FGG, AK1, CA1	1	0.143549	1	0.0763924	0.103466
ENO1, SPARC, ADAMTS13, PKM	1	0.166137	1	0.0489895	0.103481
SERPINC1, FGA, PPBP, FGG	1	0.0444745	1	0.122505	0.103499
SERPINC1, TIMP1, ECM1, PKM	1	0.172449	1	0.0368317	0.103505
TIMP1, SERPINF2, ECM1, HPR, TKT	1	0.173409	1	0.0345797	0.103513
SPARC, ADAMTS13, PPBP, FGG	1	0.128872	1	0.0884672	0.103544
F9, TIMP1, ECM1, PPBP, PKM	1	0.17673	1	0.0252568	0.103559
F9, SERPINC1, SPARC, PPBP, AK1	1	0.173632	1	0.0342381	0.10356
SERPINC1, ADAMTS13, LCP1, ECM1, PKM	1	0.161836	1	0.0558568	0.103565
SERPINC1, SERPINF2, TFRC, ECM1, AK1	1	0.156119	1	0.0633733	0.103573
ENO1, SERPINC1, SPARC, TIMP1, LCP1	1	0.176277	1	0.02703	0.103604
TFRC, LCP1, ECM1, FGA, FGG	1	0.0474852	1	0.122084	0.103607
SERPINC1, SPARC, TIMP1, TFRC	1	0.175367	1	0.0299804	0.103639
ADAMTS13, TFRC, ECM1, FGA, AK1	1	0.078321	1	0.114053	0.103643
SPARC, SERPINF2, ECM1, AK1	0.99537	0.175179	1	0.0305792	0.103651
ENO1, SERPINC1, TFRC	1	0.164815	1	0.0517723	0.103691
ADAMTS13, TIMP1, SERPINF2, FGA, HPR	1	0.0702022	0.998708	0.116689	0.103692
SPARC, SERPINF2, ECM1, PKM	0.99537	0.174007	1	0.0339177	0.103697
ENO1, SPARC, ECM1	1	0.170477	1	0.0418686	0.103712
SPARC, ADAMTS13, TIMP1, TFRC, ECM1	0.99537	0.174437	1	0.0328858	0.103712
SERPINC1, TIMP1, ECM1, AK1	0.99537	0.170905	1	0.0410654	0.103729
SPARC, ADAMTS13, TFRC, AK1	0.99537	0.168912	1	0.0449501	0.103732
SPARC, LCP1, ECM1, AK1	0.990741	0.174077	1	0.0339871	0.103751
F11, SPARC, TIMP1, LCP1, PPBP	1	0.179734	1	0.0131386	0.103757
SERPINC1, ADAMTS13, FGA, AK1, CA1	1	0.141721	1	0.0786505	0.103769
SERPINF2, TFRC, LCP1, FGA, AK1	1	0.0574917	1	0.120171	0.103778
SPARC, SERPINF2, TFRC, LCP1	1	0.170171	1	0.0427779	0.103794
F9, SPARC, TFRC, PPBP	1	0.172827	1	0.0372432	0.103811
SERPINF2, LCP1, HPR, PKM, TKT	1	0.171519	1	0.0401345	0.103818
SERPINC1, SPARC, SERPINF2, PKM	1	0.173204	1	0.0365302	0.103848
ENO1, SPARC, TIMP1, SERPINF2, ECM1	1	0.176193	1	0.0287048	0.103858
SPARC, ADAMTS13, SERPINF2, LCP1, AK1	1	0.172924	1	0.0372885	0.103875
SERPINC1, SPARC, HPR, PKM	1	0.169924	1	0.0436741	0.103911
TFRC, LCP1, HPR, FGG, AK1	1	0.0672905	1	0.117882	0.10396
ENO1, SPARC, AK1, CA1	0.99537	0.172996	1	0.0375601	0.103981
TIMP1, FGA, AK1, PKM, CA1	1	0.154036	1	0.0668022	0.103988
SERPINC1, SPARC, ADAMTS13, SERPINF2	0.99537	0.173778	1	0.0357757	0.103989
ADAMTS13, HPR, FGG, AK1, PKM	1	0.0729208	1	0.116262	0.103989
SERPINC1, SERPINF2, ECM1, HPR	1	0.143852	1	0.0772551	0.104033
ENO1, SERPINC1, HPR, PPBP, AK1	1	0.178436	1	0.0221994	0.104052
SERPINC1, SERPINF2, TFRC, LCP1, ECM1	1	0.155955	1	0.0647475	0.10406
ENO1, SPARC, TIMP1, TFRC	1	0.175011	1	0.0330868	0.104074
SPARC, LCP1, ECM1, HPR, AK1	0.99537	0.174009	1	0.0356021	0.104076
F9, SPARC, ADAMTS13, ECM1, PPBP	1	0.17206	1	0.0400222	0.104084
F9, ADAMTS13, TIMP1, SERPINF2, PPBP	1	0.176356	1	0.0296898	0.104135
SERPINC1, SPARC, ADAMTS13, LCP1	1	0.169725	1	0.04488	0.104148
TIMP1, TFRC, FGA, HPR	1	0.0726445	1	0.116559	0.104148
ADAMTS13, FGA, HPR, FGG, AK1	1	0.0520967	1	0.121872	0.104168
SERPINF2, LCP1, ECM1, HPR	1	0.155343	1	0.065759	0.104183
ENO1, SERPINC1, TFRC, PKM	1	0.165805	1	0.0517495	0.104203
ADAMTS13, TIMP1, PPBP, FGG, TKT	1	0.103907	1	0.104351	0.104205
F11, TIMP1, PPBP, AK1, CA1	0.990741	0.178569	1	0.0227819	0.104212
TIMP1, SERPINF2, PPBP, FGG, PKM	1	0.0995222	1	0.106531	0.104272
ADAMTS13, TIMP1, TFRC, ECM1, TKT	1	0.169572	1	0.0456239	0.104283
SPARC, TFRC, LCP1, PKM	1	0.167867	1	0.0486301	0.104284
ENO1, SERPINC1, ECM1, PKM, TKT	1	0.175887	1	0.0317639	0.104284
ENO1, SERPINC1, SERPINF2, PKM	1	0.172166	1	0.0406031	0.104292
SPARC, SERPINF2, ECM1, HPR, AK1	0.99537	0.175496	1	0.032881	0.104298
TIMP1, SERPINF2, TFRC, AK1, PKM	1	0.166654	1	0.0507073	0.104306
F9, SERPINC1, TIMP1, HPR, PPBP	1	0.177466	1	0.0272887	0.104316
F9, SERPINC1, TIMP1, PPBP, PKM	1	0.177262	1	0.0279416	0.104317
ENO1, SPARC, SERPINF2	1	0.173547	1	0.037741	0.104326
SPARC, ADAMTS13, LCP1, AK1, PKM	0.99537	0.172755	1	0.0395216	0.104335
ENO1, SPARC, ADAMTS13	1	0.166616	1	0.0509392	0.104361
SERPINC1, TIMP1, LCP1, ECM1	1	0.171269	1	0.0426877	0.104364
ADAMTS13, SERPINF2, LCP1, ECM1, PKM	1	0.167277	1	0.0499589	0.104392
F9, TIMP1, LCP1, PPBP, AK1	1	0.179839	1	0.0187968	0.104398
SERPINF2, FGA, PPBP, FGG, PKM	1	0.0461597	0.998708	0.123337	0.104401
F11, ADAMTS13, ECM1, PPBP, CA1	0.99537	0.154308	1	0.0675051	0.104424
ENO1, SERPINF2, HPR, AK1, CA1	0.990741	0.176972	1	0.0294542	0.104434
SERPINC1, ADAMTS13, TFRC, PKM, TKT	1	0.143924	1	0.0780037	0.104439
TIMP1, LCP1, PPBP, FGG	1	0.108016	1	0.102671	0.104463
SERPINC1, SPARC, HPR, AK1, TKT	0.990741	0.174802	1	0.0353977	0.104466
SERPINC1, SPARC, TIMP1, SERPINF2, ECM1	0.99537	0.17825	1	0.025733	0.104492
ADAMTS13, TIMP1, FGG, AK1	1	0.069376	1	0.118008	0.104507
SERPINC1, ADAMTS13, PPBP, FGG, PKM	1	0.0709819	1	0.117612	0.104563
SERPINC1, ADAMTS13, TIMP1, LCP1	1	0.164351	1	0.0550366	0.104572
ADAMTS13, ECM1, FGA, AK1	1	0.0799711	1	0.114765	0.104582
SPARC, TIMP1, FGA, HPR	1	0.116156	1	0.0983966	0.104585
ADAMTS13, SERPINF2, ECM1, HPR, PKM	1	0.166722	1	0.0516208	0.104641
F9, SPARC, SERPINF2, ECM1, PPBP	1	0.176084	1	0.0329834	0.104646
ENO1, ADAMTS13, TIMP1, LCP1	1	0.174443	1	0.0371833	0.104684
ENO1, ADAMTS13, TFRC, PPBP, AK1	1	0.175762	1	0.0340019	0.104686
F9, SPARC, ECM1, HPR, PPBP	1	0.175734	1	0.03408	0.104688
F9, SPARC, LCP1, ECM1, PPBP	1	0.177826	1	0.0283721	0.104711
SERPINC1, SERPINF2, TFRC, HPR	1	0.158822	1	0.0628613	0.104712
SERPINC1, TFRC, FGG, AK1	1	0.052851	1	0.122418	0.104721
ENO1, SPARC, TIMP1, AK1, TKT	1	0.177128	1	0.0305559	0.104733
ADAMTS13, TFRC, PPBP, FGG, PKM	1	0.0710949	1	0.117891	0.104799
SPARC, SERPINF2, ECM1, HPR	0.99537	0.17337	1	0.0401103	0.104821
ADAMTS13, LCP1, ECM1, FGG, AK1	1	0.0657612	1	0.119484	0.10486
ENO1, SERPINF2, LCP1, ECM1	1	0.177571	1	0.029973	0.104867
SPARC, SERPINF2, LCP1, ECM1	0.99537	0.175893	1	0.0345359	0.104876
ENO1, SPARC, TIMP1, LCP1, HPR	1	0.17755	1	0.0302327	0.104906
TIMP1, ECM1, FGA, PKM, CA1	1	0.139637	1	0.0826988	0.10494
ADAMTS13, LCP1, FGA, HPR	1	0.0659288	1	0.119568	0.104959
SERPINF2, ECM1, FGA, AK1, CA1	0.99537	0.161562	1	0.0599845	0.104962
SPARC, TIMP1, TFRC, ECM1, PKM	0.99537	0.177596	1	0.0304485	0.104973
TFRC, FGA, PPBP, AK1, CA1	0.99537	0.152368	1	0.0708882	0.104987
SERPINC1, TIMP1, ECM1, HPR	1	0.159251	1	0.0630124	0.104987
SERPINC1, SPARC, SERPINF2, AK1	0.99537	0.176661	1	0.0332952	0.105032
F9, TIMP1, ECM1, PPBP	1	0.179106	1	0.0261451	0.105041
ENO1, SERPINC1, ECM1, PPBP, AK1	1	0.180104	1	0.0225291	0.105042
SPARC, ADAMTS13, PKM, TKT, F2	0.99537	0.170183	1	0.0472632	0.105097
F11, ADAMTS13, TFRC, ECM1, CA1	1	0.157262	1	0.0659081	0.10519
TIMP1, SERPINF2, FGA	1	0.0633828	0.998708	0.120594	0.105228
SPARC, SERPINF2, LCP1, HPR, PKM	1	0.175346	1	0.0374325	0.10524
ADAMTS13, TIMP1, TFRC, ECM1, PKM	1	0.170354	1	0.0474652	0.105249
F9, ADAMTS13, HPR, FGG, CA1	1	0.077386	0.998708	0.116545	0.105258
SERPINC1, SPARC, TIMP1, ECM1, HPR	1	0.174819	1	0.0387413	0.105268
ENO1, SERPINC1, SPARC, TIMP1, TKT	1	0.18017	1	0.0238656	0.105278
TIMP1, SERPINF2, FGA, FGG	1	0.0412071	0.998708	0.125317	0.105294
LCP1, ECM1, FGG, AK1	1	0.0665948	1	0.119832	0.105299
ENO1, LCP1, HPR, AK1, CA1	0.986111	0.178699	1	0.0289496	0.105305
SPARC, ADAMTS13, SERPINF2, LCP1, PKM	0.99537	0.173306	1	0.0421362	0.105318
ENO1, ADAMTS13, TIMP1, LCP1, PKM	1	0.176516	1	0.0349898	0.105321
ADAMTS13, ECM1, HPR, FGG	1	0.0734009	1	0.117899	0.105327
ENO1, SERPINC1, ECM1	1	0.171393	1	0.0459192	0.105346
ADAMTS13, TIMP1, TFRC, FGA, HPR	1	0.0714993	1	0.118525	0.105367
SERPINC1, ADAMTS13, PPBP, FGG	1	0.0740031	1	0.117788	0.105383
ADAMTS13, PPBP, FGG, AK1, PKM	1	0.0819314	1	0.115196	0.105396
F11, SPARC, TIMP1, PPBP	1	0.182163	1	0.0159247	0.105402
SERPINC1, ADAMTS13, TIMP1, LCP1, HPR	1	0.155114	1	0.0689488	0.105445
F9, SPARC, SERPINF2, FGG, CA1	1	0.0709513	0.998708	0.118798	0.105451
ENO1, SERPINC1, TIMP1, ECM1, CA1	0.99537	0.179069	1	0.0286377	0.105456
SERPINF2, LCP1, FGG, AK1, CA1	1	0.141588	1	0.0820493	0.105459
F9, SERPINF2, PPBP	1	0.173386	1	0.0427526	0.105527
SERPINC1, ADAMTS13, TIMP1, SERPINF2, HPR	1	0.154934	1	0.0693547	0.105536
SERPINC1, TIMP1, ECM1, HPR, AK1	0.99537	0.173567	1	0.0424371	0.10554
SERPINC1, SPARC, ADAMTS13, HPR	0.99537	0.171067	1	0.0471982	0.105549
TIMP1, LCP1, FGA, HPR	1	0.075653	0.998708	0.117527	0.105574
TIMP1, FGA, PPBP, FGG, PKM	1	0.0579327	0.998708	0.122401	0.10559
ENO1, SERPINC1, TIMP1	1	0.173631	1	0.0427042	0.105647
ADAMTS13, TFRC, ECM1, HPR, FGG	1	0.0745614	1	0.118011	0.105679
SERPINC1, SPARC, TIMP1, LCP1, ECM1	0.99537	0.179359	1	0.0290076	0.105686
SPARC, ADAMTS13, TFRC, LCP1	1	0.16514	1	0.0570332	0.105693
TIMP1, SERPINF2, LCP1, ECM1, AK1	0.99537	0.175462	1	0.0391149	0.105713
TIMP1, TFRC, LCP1, ECM1, PKM	1	0.172604	1	0.0449433	0.105715
ADAMTS13, TIMP1, LCP1, FGA, FGG	1	0.0423182	1	0.12567	0.10572
SERPINC1, ADAMTS13, TFRC, LCP1, HPR	1	0.130734	1	0.0909837	0.105752
SPARC, TIMP1, FGG	1	0.109335	0.998708	0.103981	0.105776
SPARC, TIMP1, TFRC, ECM1, AK1	0.99537	0.17864	1	0.0316926	0.105801
SPARC, TIMP1, TFRC, LCP1, ECM1	0.99537	0.177871	1	0.0338636	0.105825
F9, LCP1, PPBP	1	0.1781	1	0.0333442	0.105841
F9, ADAMTS13, TIMP1, LCP1, PPBP	1	0.180952	1	0.0246648	0.105841
SPARC, SERPINF2, HPR, AK1, PKM	0.99537	0.178096	1	0.0333999	0.10585
ENO1, TFRC, LCP1, HPR, PPBP	1	0.182367	1	0.0190387	0.105863
SERPINC1, TIMP1, SERPINF2, AK1	1	0.174327	1	0.0421272	0.105869
TIMP1, TFRC, HPR, FGG	1	0.071118	1	0.119321	0.105883
SERPINC1, ADAMTS13, LCP1, ECM1, AK1	1	0.145861	1	0.0791822	0.105909
ENO1, SERPINC1, ADAMTS13, SERPINF2, CA1	0.99537	0.176361	1	0.037952	0.105921
ADAMTS13, TIMP1, TFRC, FGA	1	0.062247	1	0.121785	0.105922
ENO1, ECM1, HPR, PPBP, AK1	1	0.182266	1	0.0203169	0.105965
SPARC, ADAMTS13, ECM1, PKM	0.99537	0.172875	1	0.0453716	0.105983
ADAMTS13, TFRC, HPR, PPBP, FGG	1	0.0879092	1	0.113824	0.105983
F9, ADAMTS13, PPBP	1	0.168536	1	0.0528162	0.10599
SPARC, ADAMTS13, LCP1, ECM1	0.99537	0.172629	1	0.0458701	0.105995
ADAMTS13, LCP1, FGA, HPR, FGG	1	0.0473514	1	0.125165	0.106022
F9, HPR, PPBP, PKM	1	0.175715	1	0.0399226	0.106053
F9, SERPINC1, LCP1, FGA, CA1	1	0.0567498	0.998708	0.123327	0.1061
ADAMTS13, TIMP1, TFRC, LCP1, PKM	1	0.162052	1	0.0623187	0.106116
ENO1, TFRC, AK1	1	0.150105	1	0.0756201	0.106119
F9, SERPINC1, TIMP1, PPBP	1	0.180589	1	0.0276804	0.106136
ADAMTS13, ECM1, FGA, HPR	1	0.0779803	1	0.117535	0.106137
ENO1, SPARC, TIMP1, HPR, PKM	1	0.177633	1	0.035937	0.10615
F9, SERPINC1, SPARC, ADAMTS13, PPBP	1	0.174267	1	0.0433124	0.106157
ADAMTS13, TFRC, FGA, FGG, PKM	1	0.0446935	1	0.125834	0.106173
ADAMTS13, TIMP1, TFRC, LCP1, ECM1	1	0.163242	1	0.0609246	0.106175
SERPINC1, PPBP, FGG	1	0.0783934	1	0.117454	0.106176
SPARC, ECM1, HPR, AK1, PKM	0.99537	0.178073	1	0.0349975	0.106183
F9, ECM1, FGA, FGG, CA1	1	0.049706	0.998708	0.12492	0.106184
ENO1, SERPINC1, ECM1, HPR, PPBP	1	0.183053	1	0.0184958	0.106189
F9, SPARC, LCP1, PPBP, AK1	1	0.180897	1	0.0270379	0.106199
SPARC, ADAMTS13, TIMP1, SERPINF2, TFRC	0.99537	0.179187	1	0.0322108	0.10621
F9, ECM1, HPR, PPBP, CA1	0.99537	0.175383	1	0.0413902	0.106249
ENO1, SERPINC1, ADAMTS13, TFRC, PPBP	0.99537	0.180592	1	0.0283946	0.106265
TIMP1, LCP1, FGA, HPR, FGG	1	0.0490297	0.998708	0.125224	0.10632
ENO1, SERPINC1, SPARC, TIMP1, PKM	1	0.177871	1	0.0361333	0.106326
FGA, AK1, PKM, CA1, TKT	0.99537	0.158337	1	0.0673473	0.106327
F9, TIMP1, PPBP, AK1, PKM	1	0.181513	1	0.0257812	0.106335
SERPINC1, SPARC, LCP1, HPR	0.99537	0.17592	1	0.0406007	0.106337
F9, ADAMTS13, ECM1, PKM, CA1	0.99537	0.167063	1	0.0561028	0.106353
F9, SERPINC1, SPARC, LCP1, PPBP	1	0.180332	1	0.0296774	0.106354
SERPINC1, SPARC, SERPINF2, HPR, AK1	0.990741	0.177382	1	0.0374674	0.106367
ENO1, SERPINC1, SPARC, PPBP, CA1	0.99537	0.179582	1	0.0319447	0.106376
SERPINC1, TIMP1, LCP1, AK1	1	0.169698	1	0.0521399	0.106377
F9, SPARC, ADAMTS13, PPBP, AK1	1	0.176432	1	0.0397495	0.106401
F9, ADAMTS13, SERPINF2, HPR, CA1	0.99537	0.164819	1	0.0595381	0.106451
TFRC, LCP1, ECM1, HPR, PKM	1	0.162399	1	0.0627258	0.106452
TIMP1, LCP1, HPR, FGG	1	0.0737055	0.998708	0.119312	0.106458
ENO1, TIMP1, AK1, PKM	1	0.165383	1	0.0587902	0.106461
F9, SPARC, TIMP1, TFRC, PPBP	1	0.182569	1	0.022792	0.106473
SPARC, TIMP1, SERPINF2, TFRC, PKM	0.99537	0.180106	1	0.0309683	0.106474
TFRC, PPBP, FGG, PKM	1	0.0744096	1	0.119151	0.106499
SPARC, LCP1, ECM1, HPR	0.99537	0.174433	1	0.0444706	0.106567
SERPINC1, TFRC, LCP1, ECM1, AK1	1	0.13526	1	0.0891569	0.106582
SERPINC1, SPARC, LCP1, PKM	1	0.175712	1	0.0419842	0.106584
ENO1, SERPINC1, LCP1, PPBP, CA1	0.990741	0.182419	1	0.0242584	0.106606
SERPINC1, SPARC, ADAMTS13, TIMP1, AK1	0.990741	0.178451	1	0.0360347	0.106624
SERPINC1, ADAMTS13, SERPINF2, ECM1	1	0.152976	1	0.0738569	0.106636
ECM1, FGA, PPBP, FGG	1	0.0508448	1	0.125284	0.106648
TIMP1, SERPINF2, TFRC, LCP1	1	0.16269	1	0.0628595	0.106651
SPARC, TIMP1, SERPINF2, TFRC, AK1	0.99537	0.180922	1	0.0296231	0.106674
ENO1, TFRC, LCP1, ECM1	1	0.177685	1	0.0380715	0.106677
F9, ADAMTS13, FGA, HPR, CA1	1	0.0835324	0.998708	0.11641	0.106697
F9, SPARC, SERPINF2, PPBP, AK1	1	0.180056	1	0.0323519	0.106722
TFRC, LCP1, HPR, FGG	1	0.063624	0.998708	0.122517	0.106754
ENO1, SERPINC1, ADAMTS13, HPR, PPBP	1	0.183003	1	0.0231332	0.106768
SPARC, TFRC, HPR, AK1	0.99537	0.177185	1	0.0395704	0.106768
ENO1, ECM1, HPR, AK1, CA1	0.986111	0.182006	1	0.0267625	0.106775
ENO1, SERPINF2, LCP1, ECM1, PKM	1	0.181303	1	0.0291757	0.106804
SERPINC1, ADAMTS13, SERPINF2, HPR, PKM	1	0.15594	1	0.0711188	0.106804
SPARC, TIMP1, FGA	1	0.10942	1	0.105495	0.106805
ENO1, SERPINC1, TIMP1, PKM	1	0.176094	1	0.0422278	0.106856
SERPINC1, TIMP1, SERPINF2, LCP1, HPR	1	0.164165	1	0.0615178	0.106872
F9, ADAMTS13, SERPINF2, PKM, CA1	0.99537	0.163427	1	0.0625121	0.106885
ENO1, SERPINC1, SPARC, TIMP1	1	0.178648	1	0.0367755	0.106902
ENO1, TFRC, HPR, PPBP, PKM	1	0.181706	1	0.0285459	0.106916
TIMP1, LCP1, FGA, PKM, CA1	1	0.124944	1	0.0968377	0.106923
TIMP1, SERPINF2, TFRC, ECM1, AK1	0.990741	0.17616	1	0.0424404	0.106948
SERPINF2, FGA, HPR, AK1, CA1	0.99537	0.159607	1	0.0673584	0.106956
F9, SPARC, ECM1, PPBP, PKM	1	0.177274	1	0.0401515	0.106962
SERPINF2, FGA, PPBP	1	0.0849966	1	0.116277	0.10698
SPARC, ECM1, HPR, PKM	0.990741	0.174956	1	0.0450879	0.107022
F9, SERPINC1, SPARC, HPR, PPBP	1	0.17958	1	0.0350459	0.107027
SPARC, ADAMTS13, SERPINF2, LCP1, HPR	0.99537	0.175822	1	0.0435116	0.107053
F9, SERPINF2, PPBP, PKM, CA1	0.99537	0.166211	1	0.0593907	0.107107
SPARC, ADAMTS13, LCP1, HPR, PKM	0.99537	0.173927	1	0.0473078	0.107112
F9, SERPINF2, HPR, PPBP, CA1	0.99537	0.177445	1	0.0404073	0.10712
SERPINF2, TFRC, HPR, PKM	1	0.157828	1	0.0698622	0.107162
SPARC, ADAMTS13, TIMP1, TFRC, PKM	0.99537	0.179502	1	0.035848	0.107162
SERPINC1, ADAMTS13, TFRC, FGG, AK1	1	0.0521494	1	0.125722	0.1072
ADAMTS13, SERPINF2, HPR, PKM, TKT	1	0.162204	1	0.064858	0.107207
SPARC, PPBP, FGG	1	0.133844	1	0.0913408	0.107231
F9, SERPINC1, SPARC, SERPINF2, PPBP	1	0.179799	1	0.0355042	0.107249
ENO1, ADAMTS13, TFRC	1	0.159978	1	0.0676623	0.107267
SERPINC1, SPARC, TIMP1, LCP1, AK1	0.99537	0.181893	1	0.029962	0.10728
SPARC, TIMP1, TFRC, ECM1, HPR	0.99537	0.178036	1	0.03976	0.107281
ENO1, SPARC, ADAMTS13, TIMP1, LCP1	1	0.180875	1	0.0329476	0.107299
F9, ADAMTS13, TIMP1, PPBP, PKM	1	0.181192	1	0.0320999	0.107303
ECM1, HPR, FGG, AK1, CA1	0.990741	0.168344	1	0.0569777	0.107327
SERPINF2, HPR, PPBP, FGG	1	0.09678	0.998708	0.112222	0.107377
F9, PPBP, PKM, CA1, TKT	0.99537	0.171984	1	0.0516327	0.107416
ADAMTS13, TIMP1, TFRC, PKM, TKT	1	0.165819	1	0.0607614	0.107422
TIMP1, SERPINF2, LCP1, ECM1, PKM	1	0.181915	1	0.0307416	0.107439
SPARC, ADAMTS13, ECM1, AK1	0.99537	0.177361	1	0.0419118	0.107461
ENO1, ADAMTS13, AK1	1	0.137323	1	0.0891831	0.107463
TIMP1, FGG, PKM, CA1	1	0.131468	1	0.093432	0.107469
SERPINF2, TFRC, LCP1, ECM1, PKM	1	0.166071	1	0.0606045	0.107491
SERPINC1, SERPINF2, LCP1, AK1, PKM	1	0.164818	1	0.062378	0.107535
ECM1, FGA, PPBP, FGG, F2	1	0.0475644	1	0.127038	0.107536
F9, ENO1, SPARC, TIMP1, PPBP	1	0.185265	1	0.0193105	0.107542
TIMP1, LCP1, FGG	1	0.06405	1	0.123451	0.107556
ENO1, SPARC, TIMP1, LCP1, ECM1	0.99537	0.183007	1	0.0280694	0.107561
SERPINC1, SPARC, TIMP1, AK1, PKM	0.99537	0.180266	1	0.0358185	0.107578
F9, ADAMTS13, TIMP1, HPR, PPBP	1	0.181316	1	0.0331576	0.107588
SERPINC1, ADAMTS13, LCP1, HPR, PKM	1	0.158034	1	0.070646	0.107606
SPARC, TIMP1, SERPINF2, TFRC, HPR	0.99537	0.179909	1	0.037026	0.107655
ENO1, ADAMTS13, TIMP1, PKM, TKT	1	0.181078	1	0.0341097	0.107655
SPARC, TIMP1, TFRC, HPR, PKM	1	0.179214	1	0.0386954	0.107666
TIMP1, HPR, PPBP, FGG, PKM	1	0.112906	0.998708	0.105035	0.107694
ADAMTS13, TFRC, LCP1, ECM1, FGG	1	0.0625938	0.997416	0.124059	0.107742
SPARC, LCP1, FGG	1	0.0877382	0.998708	0.116329	0.107745
ENO1, TIMP1, AK1	1	0.16536	1	0.0622156	0.107746
SPARC, SERPINF2, AK1, PKM	0.99537	0.180296	1	0.0364979	0.107747
ENO1, ADAMTS13, HPR, PPBP, AK1	1	0.183991	1	0.0260049	0.107766
SERPINC1, SPARC, SERPINF2, LCP1	0.99537	0.181092	1	0.0346089	0.107769
ADAMTS13, TFRC, PPBP, FGG	1	0.0745025	1	0.12084	0.107788
F9, ECM1, HPR, AK1, CA1	0.981481	0.181505	1	0.0337208	0.10781
SERPINF2, TFRC, FGA, AK1, CA1	1	0.15517	1	0.0742259	0.107846
ENO1, TIMP1, TFRC	1	0.176748	1	0.0446203	0.107859
ADAMTS13, TIMP1, SERPINF2, TFRC	1	0.152575	1	0.0768831	0.107874
SPARC, LCP1, HPR, AK1, PKM	0.99537	0.180801	1	0.0358796	0.107887
F9, TIMP1, SERPINF2, LCP1, PPBP	1	0.184813	1	0.0238856	0.107901
ENO1, SPARC, TIMP1, HPR	1	0.179613	1	0.0389051	0.107936
FGA, HPR, PPBP	1	0.101773	0.998708	0.110906	0.10798
SERPINF2, ECM1, HPR, PKM	1	0.175715	1	0.0470294	0.107988
ENO1, SPARC, TIMP1, AK1, CA1	0.99537	0.181059	1	0.0357907	0.108009
F9, SERPINC1, ADAMTS13, HPR, CA1	0.99537	0.157848	1	0.0717894	0.108022
ADAMTS13, TIMP1, SERPINF2, ECM1	1	0.17377	1	0.0505944	0.108031
F9, SPARC, HPR, PPBP, AK1	1	0.182727	1	0.031456	0.108031
F9, SERPINF2, PPBP, AK1, CA1	0.986111	0.184258	1	0.0267643	0.108041
ENO1, SERPINF2, HPR, PPBP, CA1	0.990741	0.184775	1	0.0249553	0.108042
ENO1, TFRC, ECM1, PPBP, AK1	1	0.184791	1	0.0249996	0.108058
SPARC, ADAMTS13, ECM1, HPR	0.99537	0.173857	1	0.0506366	0.10809
ENO1, SERPINC1, SERPINF2, PPBP, AK1	1	0.184761	1	0.0254309	0.108108
SPARC, ADAMTS13, TIMP1, SERPINF2, ECM1	0.99537	0.182339	1	0.0331332	0.108151
F9, SPARC, ADAMTS13, LCP1, PPBP	1	0.181899	1	0.0343097	0.108153
SERPINC1, ADAMTS13, FGG, AK1	1	0.0533088	1	0.12671	0.108163
SERPINC1, ADAMTS13, SERPINF2, ECM1, AK1	1	0.163948	1	0.0651006	0.108176
F9, ADAMTS13, TIMP1, PPBP, CA1	0.99537	0.182692	1	0.032357	0.10819
TIMP1, TFRC, ECM1, HPR, PKM	1	0.17581	1	0.0475502	0.108192
F9, HPR, PPBP	1	0.179162	1	0.0409603	0.108198
ENO1, SERPINF2, TFRC	1	0.176587	1	0.0462627	0.108235
ADAMTS13, TFRC, LCP1, FGG, PKM	1	0.0563826	1	0.126147	0.108236
SPARC, TIMP1, TFRC, LCP1, AK1	0.990741	0.181323	1	0.0362416	0.108256
F9, SERPINC1, ADAMTS13, PPBP, CA1	0.99537	0.154236	1	0.0761218	0.10829
F9, TIMP1, PPBP, AK1	1	0.184942	1	0.0259953	0.1083
SERPINC1, SPARC, TIMP1, ECM1	0.99537	0.182536	1	0.0333378	0.108302
TFRC, LCP1, FGA, AK1, PKM	1	0.0622996	1	0.124867	0.108311
F9, SERPINC1, SPARC, FGA, CA1	1	0.0656341	0.998708	0.124028	0.108313
SERPINC1, TIMP1, LCP1, HPR, AK1	0.99537	0.174531	1	0.0502453	0.108326
F9, SPARC, PPBP, AK1, PKM	1	0.180119	1	0.0393902	0.108331
ADAMTS13, ECM1, FGA, FGG, AK1	1	0.0504059	1	0.127556	0.108371
SPARC, SERPINF2, ECM1	0.990741	0.181172	1	0.0373531	0.108426
F9, TIMP1, HPR, PPBP, AK1	0.99537	0.185165	1	0.0260366	0.108432
ENO1, SPARC, TIMP1, AK1, PKM	1	0.175071	1	0.0496663	0.108434
ENO1, TIMP1, TFRC, LCP1, CA1	0.99537	0.183693	1	0.030805	0.108444
F9, SERPINC1, HPR, PKM, CA1	0.99537	0.162805	1	0.067149	0.108446
TIMP1, SERPINF2, HPR, PPBP, FGG	1	0.11374	0.998708	0.105793	0.108477
ENO1, SPARC, TIMP1, CA1	0.99537	0.173677	1	0.052167	0.108482
SERPINC1, SPARC, ADAMTS13, TIMP1, SERPINF2	0.990741	0.183987	1	0.0301466	0.108485
F9, SPARC, ECM1, PPBP	1	0.179923	1	0.0405053	0.108499
TIMP1, TFRC, FGA	1	0.0631144	0.998708	0.124914	0.108502
ENO1, TFRC, LCP1, PPBP, AK1	1	0.186322	1	0.0221239	0.108503
SERPINC1, SPARC, ADAMTS13	0.99537	0.17542	1	0.0492848	0.108503
ENO1, TFRC, HPR, PPBP	1	0.185203	1	0.0263671	0.108507
SERPINC1, SERPINF2, TFRC, LCP1, PKM	1	0.162379	1	0.0678115	0.108512
F9, SERPINC1, ADAMTS13, FGA, CA1	1	0.0633498	0.998708	0.124923	0.108554
FGA, PPBP, AK1, PKM, CA1	0.99537	0.152582	1	0.0783039	0.10856
ENO1, SERPINF2, TFRC, PPBP, AK1	1	0.184221	1	0.0298713	0.108564
SPARC, ADAMTS13, ECM1, HPR, AK1	0.99537	0.180328	1	0.0399425	0.108581
SPARC, ADAMTS13, TFRC	1	0.172659	1	0.0541311	0.108591
F9, TIMP1, SERPINF2, PPBP, PKM	1	0.184226	1	0.0300768	0.108605
LCP1, ECM1, FGG, AK1, CA1	1	0.155229	1	0.0758107	0.108611
F9, SPARC, FGA, CA1, TKT	1	0.074339	0.998708	0.12207	0.108676
ADAMTS13, TIMP1, SERPINF2, LCP1, PKM	1	0.17917	1	0.0428365	0.108688
F9, TIMP1, SERPINF2, HPR, PPBP	1	0.184362	1	0.0303827	0.108739
SERPINC1, TIMP1, ECM1	1	0.176319	1	0.0485502	0.108761
ENO1, SPARC, TFRC, PPBP, CA1	0.99537	0.183003	1	0.0343638	0.108776
SERPINC1, SPARC, TIMP1, SERPINF2, AK1	0.986111	0.185161	1	0.0281412	0.108782
ENO1, SERPINF2, TFRC, PKM	1	0.177519	1	0.0465342	0.108814
ENO1, SPARC, TIMP1, SERPINF2, LCP1	1	0.185769	1	0.0264129	0.108833
ENO1, ADAMTS13, ECM1	1	0.170471	1	0.0581767	0.108854
TIMP1, TFRC, LCP1, FGA, FGG	1	0.0413451	1	0.129774	0.108871
ENO1, TIMP1, SERPINF2, LCP1	1	0.185331	1	0.0281466	0.108878
ADAMTS13, TIMP1, FGG, PKM, CA1	1	0.131443	1	0.0958768	0.108893
ENO1, SPARC, LCP1	1	0.181552	1	0.0384839	0.108899
F9, SPARC, ADAMTS13, SERPINF2, PPBP	1	0.18049	1	0.0409564	0.108922
TFRC, LCP1, ECM1, FGG	1	0.0636516	0.997416	0.125349	0.108941
SPARC, TIMP1, TFRC, ECM1	0.99537	0.183155	1	0.0349969	0.108995
TFRC, PPBP, FGG	1	0.0778798	1	0.121421	0.109006
TIMP1, TFRC, FGA, HPR, FGG	1	0.0492935	1	0.128574	0.109006
SPARC, TIMP1, SERPINF2, ECM1, AK1	0.990741	0.185141	1	0.0294877	0.10901
F9, ADAMTS13, TIMP1, PPBP	1	0.184032	1	0.0327259	0.10901
SERPINC1, SERPINF2, ECM1, AK1, F2	1	0.159254	1	0.0725063	0.109019
F9, SERPINF2, LCP1, PPBP, CA1	0.99537	0.159047	1	0.0727628	0.109034
ENO1, ADAMTS13, ECM1, HPR, PPBP	1	0.187565	1	0.0210531	0.109065
ADAMTS13, SERPINF2, PPBP, FGG, PKM	1	0.0773931	0.998708	0.121656	0.109067
SERPINC1, SPARC, ADAMTS13, TIMP1, LCP1	0.99537	0.182929	1	0.0360229	0.109095
F9, SPARC, ADAMTS13, HPR, PPBP	1	0.180853	1	0.0408685	0.109098
SPARC, TIMP1, SERPINF2, TFRC, LCP1	0.99537	0.184288	1	0.0324972	0.109107
SPARC, ADAMTS13, TIMP1, TFRC, AK1	0.99537	0.182318	1	0.0375699	0.109107
SPARC, TFRC, HPR	1	0.175882	1	0.0504532	0.109108
LCP1, FGA, AK1, PKM	1	0.0645253	1	0.125351	0.109112
SERPINC1, ADAMTS13, SERPINF2, PKM	1	0.16662	1	0.064102	0.109118
SERPINF2, LCP1, FGG, AK1	1	0.056112	1	0.12734	0.109122
SPARC, SERPINF2, LCP1, HPR, AK1	0.990741	0.181686	1	0.0391482	0.109131
LCP1, FGA, PPBP	1	0.0886817	1	0.117896	0.109132
SERPINC1, LCP1, ECM1, HPR, AK1	1	0.160782	1	0.0711528	0.10916
ECM1, FGA, HPR, AK1, CA1	0.986111	0.173855	1	0.0540168	0.109181
SERPINC1, SPARC, HPR, AK1	0.990741	0.179819	1	0.0433743	0.109183
LCP1, HPR, FGG, AK1	1	0.0685736	1	0.124428	0.109218
SERPINF2, FGA, FGG, AK1	1	0.0437677	1	0.129917	0.109296
ENO1, SERPINF2, HPR, PPBP, AK1	1	0.187572	1	0.0229301	0.109322
ENO1, SERPINF2, ECM1	1	0.182087	1	0.0390366	0.109325
SPARC, TFRC, AK1	0.99537	0.178746	1	0.0460117	0.109326
SERPINC1, SPARC, SERPINF2, HPR	0.99537	0.181914	1	0.0395407	0.109351
SPARC, SERPINF2, TFRC	0.99537	0.178954	1	0.0457127	0.109354
ADAMTS13, SERPINF2, TFRC, ECM1, HPR	1	0.160528	1	0.0719727	0.109397
F9, SPARC, LCP1, HPR, PPBP	1	0.185578	1	0.0303445	0.109411
TFRC, LCP1, ECM1, FGG, AK1	1	0.0652605	1	0.125595	0.109443
ECM1, FGA, FGG, AK1	1	0.0510168	1	0.128851	0.109487
SERPINC1, ADAMTS13, TIMP1, AK1	0.99537	0.171675	1	0.0582078	0.109487
SERPINC1, TFRC, ECM1, AK1, PKM	1	0.166343	1	0.0654015	0.109495
ADAMTS13, LCP1, FGA, AK1, PKM	1	0.0635646	1	0.126092	0.109497
F9, SPARC, SERPINF2, LCP1, PPBP	1	0.186175	1	0.029149	0.109527
SPARC, LCP1, HPR, AK1, TKT	0.990741	0.183775	1	0.0359417	0.109544
ADAMTS13, TFRC, FGA, HPR, PKM	1	0.0675296	1	0.125147	0.109553
ENO1, ADAMTS13, ECM1, PKM	1	0.174088	1	0.0547894	0.10956
SERPINC1, TIMP1, SERPINF2, LCP1	1	0.178518	1	0.0473594	0.109589
ADAMTS13, PPBP, FGG, AK1	1	0.0866363	1	0.119322	0.109628
F9, SERPINF2, HPR, CA1	0.99537	0.168578	1	0.062882	0.109633
SPARC, FGA, PKM	1	0.0844462	0.998708	0.120141	0.109665
SPARC, ADAMTS13, FGG	1	0.0859429	0.998708	0.119657	0.109693
TIMP1, SERPINF2, LCP1, ECM1, HPR	1	0.167752	1	0.0641709	0.109715
SPARC, ADAMTS13, TIMP1, TFRC, LCP1	0.99537	0.1818	1	0.0413585	0.109739
F9, SPARC, SERPINF2, HPR, PPBP	1	0.184877	1	0.034058	0.109752
F9, ECM1, AK1, CA1	0.972222	0.183478	1	0.0376002	0.109753
SPARC, ADAMTS13, HPR, AK1, PKM	0.99537	0.181934	1	0.0411392	0.109757
TIMP1, ECM1, HPR, TKT, F2	0.99537	0.179182	1	0.0467429	0.109768
F9, LCP1, ECM1, FGA, CA1	1	0.0736271	0.998708	0.123758	0.10979
ENO1, TIMP1, SERPINF2, LCP1, PKM	0.99537	0.187143	1	0.0276425	0.109809
ENO1, LCP1, HPR, PPBP, CA1	0.990741	0.188797	1	0.0216668	0.109843
SPARC, SERPINF2, LCP1, AK1	0.986111	0.183853	1	0.0371541	0.109858
SERPINC1, SERPINF2, TFRC, AK1, PKM	1	0.156734	1	0.0770713	0.10991
SERPINC1, TFRC, LCP1, ECM1, PKM	1	0.165209	1	0.067833	0.10992
F9, SPARC, TIMP1, ECM1, PPBP	1	0.187925	1	0.0257277	0.109938
SERPINC1, TFRC, LCP1, AK1, TKT	1	0.143662	1	0.0889019	0.110009
SPARC, TIMP1, LCP1, ECM1, AK1	0.990741	0.186232	1	0.0316544	0.110025
F9, TIMP1, LCP1, HPR, PPBP	1	0.187558	1	0.027575	0.110031
SERPINC1, SPARC, TIMP1, AK1, TKT	0.986111	0.186427	1	0.0311444	0.110036
ENO1, SPARC, TIMP1, AK1	1	0.176794	1	0.0518877	0.110041
SPARC, ADAMTS13, LCP1, HPR, AK1	0.99537	0.180234	1	0.0457574	0.110057
SPARC, TIMP1, TFRC, LCP1, HPR	0.99537	0.18236	1	0.0416854	0.110127
SPARC, ADAMTS13, TIMP1, TFRC, HPR	0.99537	0.180833	1	0.0448948	0.110143
ENO1, SERPINC1, LCP1, PPBP, AK1	0.99537	0.189604	1	0.0205811	0.110161
SERPINC1, LCP1, PKM, TKT, F2	1	0.169172	1	0.0635578	0.110194
SERPINC1, TFRC, HPR, AK1, TKT	1	0.165981	1	0.0676233	0.110217
SPARC, ECM1, PKM, TKT	0.990741	0.186592	1	0.0316119	0.110217
SERPINC1, SPARC, TIMP1, SERPINF2, PKM	0.99537	0.187233	1	0.0300715	0.110287
ENO1, ADAMTS13, HPR, PPBP, CA1	0.990741	0.187985	1	0.0277906	0.110307
ADAMTS13, TFRC, LCP1, HPR, FGG	1	0.0628109	0.998708	0.127335	0.110315
SERPINC1, SPARC, TIMP1, FGG, CA1	1	0.104063	0.998708	0.113322	0.110356
SERPINF2, PPBP, FGG, PKM	1	0.0818532	0.998708	0.122041	0.110421
SERPINC1, SPARC, ADAMTS13, TIMP1, HPR	0.99537	0.181003	1	0.0459275	0.11052
ENO1, ADAMTS13, SERPINF2, LCP1, CA1	0.990741	0.185453	1	0.036163	0.110521
SERPINC1, TIMP1, SERPINF2, HPR, AK1	0.99537	0.180456	1	0.0469778	0.110521
ENO1, ADAMTS13, ECM1, PPBP, AK1	1	0.188241	1	0.0285384	0.110579
SPARC, ADAMTS13, ECM1	0.99537	0.1776	1	0.0522518	0.110583
TIMP1, SERPINF2, FGA, PPBP, FGG	1	0.0581337	0.997416	0.128783	0.110597
ENO1, SERPINF2, ECM1, HPR, PPBP	1	0.190819	1	0.019035	0.110665
SPARC, LCP1, AK1, PKM	0.990741	0.184207	1	0.0399506	0.110708
F9, TIMP1, SERPINF2, PPBP	1	0.187885	1	0.0305621	0.110742
F9, SPARC, PPBP, AK1	1	0.184225	1	0.0402265	0.110785
SERPINC1, SPARC, TIMP1, HPR, PKM	0.99537	0.183468	1	0.0419752	0.110806
F9, TIMP1, LCP1, PPBP, PKM	1	0.190154	1	0.0231098	0.110808
F9, HPR, PPBP, PKM, CA1	0.99537	0.18452	1	0.0396712	0.110813
SPARC, FGA, HPR	1	0.0984919	0.998708	0.116431	0.110838
HPR, PPBP, FGG, PKM	1	0.0963605	0.998708	0.117326	0.110853
ENO1, ADAMTS13, SERPINF2, PPBP, AK1	1	0.187818	1	0.0314963	0.11088
SPARC, ADAMTS13, LCP1, AK1	0.990741	0.180192	1	0.0487614	0.110896
ADAMTS13, TIMP1, TFRC, HPR, FGG	1	0.0697687	1	0.126319	0.110909
ENO1, ADAMTS13, TIMP1	1	0.176853	1	0.0545031	0.110916
LCP1, HPR, FGG, AK1, CA1	1	0.153132	1	0.0826102	0.110929
ENO1, SPARC, ADAMTS13, TIMP1, PKM	1	0.182555	1	0.0444445	0.110954
ENO1, SERPINC1, SERPINF2, HPR, PPBP	1	0.190806	1	0.0214839	0.110958
F9, SPARC, HPR, PPBP, PKM	1	0.184851	1	0.039528	0.11096
SPARC, TIMP1, SERPINF2, ECM1, PKM	0.990741	0.188044	1	0.0312686	0.110962
SPARC, TIMP1, TFRC, LCP1, PKM	0.99537	0.186371	1	0.0358579	0.110963
F9, SERPINC1, LCP1, FGG, CA1	1	0.0551306	0.996124	0.129907	0.11097
F9, SERPINC1, SPARC, PPBP	1	0.182946	1	0.0437887	0.110991
ENO1, SPARC, TIMP1, ECM1, PKM	0.99537	0.185747	1	0.0379946	0.111095
F9, SERPINC1, AK1, PKM, CA1	0.990741	0.179447	1	0.0508935	0.11114
SPARC, TIMP1, SERPINF2, ECM1, HPR	0.986111	0.183583	1	0.0430514	0.111145
SPARC, TIMP1, TFRC, AK1, TKT	0.990741	0.186675	1	0.0359233	0.111145
F9, SPARC, SERPINF2, PPBP, PKM	1	0.184398	1	0.0413394	0.111154
SERPINC1, TFRC, LCP1, HPR	1	0.149116	1	0.0866026	0.111166
TIMP1, FGA, HPR, PPBP, FGG	1	0.0705095	0.998708	0.126478	0.111184
ENO1, HPR, AK1, PKM, CA1	0.981481	0.187548	1	0.0338368	0.111191
ADAMTS13, SERPINF2, FGA, HPR, FGG	1	0.0457119	0.998708	0.132015	0.111227
SERPINC1, ADAMTS13, SERPINF2, LCP1, HPR	1	0.158732	1	0.0778902	0.111235
TIMP1, FGA, AK1, CA1	0.99537	0.158425	1	0.0782908	0.111279
F9, FGA, PPBP, FGG, CA1	1	0.0523099	0.998708	0.130882	0.111288
SPARC, TIMP1, SERPINF2, LCP1, ECM1	0.990741	0.188271	1	0.0323421	0.111296
SPARC, TIMP1, SERPINF2, TFRC, TKT	0.990741	0.189511	1	0.0285969	0.111302
SERPINC1, TIMP1, HPR, PKM	1	0.178763	1	0.0525853	0.111304
TFRC, HPR, FGG, AK1	1	0.0755181	1	0.125231	0.111323
SERPINF2, TFRC, ECM1, HPR	1	0.164797	1	0.0716647	0.111337
F9, SERPINC1, SPARC, TIMP1, PPBP	1	0.190592	1	0.0251854	0.111358
F9, TIMP1, HPR, PPBP, PKM	1	0.18897	1	0.0308746	0.111406
ENO1, SPARC, TIMP1, ECM1	0.990741	0.185646	1	0.039585	0.111411
SERPINC1, TFRC, ECM1, HPR, AK1	0.99537	0.168983	1	0.0670266	0.111469
ADAMTS13, SERPINF2, LCP1, FGG, AK1	1	0.0552346	1	0.130542	0.111486
SPARC, ADAMTS13, FGA	1	0.0866436	1	0.121984	0.111577
ADAMTS13, TFRC, FGA, PPBP, FGG	1	0.0454115	1	0.132583	0.111638
SPARC, ADAMTS13, SERPINF2, HPR, AK1	0.990741	0.185474	1	0.041159	0.111698
ENO1, TFRC, ECM1, PKM, TKT	0.99537	0.187667	1	0.0360428	0.11172
ENO1, ADAMTS13, SERPINF2, HPR, PPBP	1	0.191489	1	0.0243943	0.111746
ENO1, SPARC, ADAMTS13, TIMP1	1	0.183132	1	0.0462236	0.111752
SERPINC1, SPARC, TIMP1, HPR, AK1	0.990741	0.186881	1	0.0382401	0.111776
SPARC, ADAMTS13, TIMP1, LCP1, ECM1	0.990741	0.186024	1	0.0405927	0.11186
SPARC, TIMP1, TFRC, HPR, AK1	0.99537	0.187685	1	0.0366662	0.111866
F9, SERPINF2, HPR, AK1, CA1	0.986111	0.18401	1	0.045114	0.111923
F9, ADAMTS13, HPR, PPBP, CA1	0.99537	0.182062	1	0.0489061	0.111941
F9, SPARC, ADAMTS13, PPBP, PKM	1	0.180788	1	0.0511834	0.111942
ADAMTS13, TIMP1, TFRC, FGA, FGG	1	0.0422096	1	0.133513	0.111966
ENO1, TIMP1, LCP1, ECM1	1	0.189536	1	0.0321681	0.111968
F9, SPARC, TIMP1, PPBP, AK1	1	0.191789	1	0.0247546	0.111969
ENO1, SPARC, TIMP1, SERPINF2	1	0.188834	1	0.0342091	0.111982
ECM1, FGA, AK1, PKM, CA1	0.99537	0.168375	1	0.0690512	0.111993
SERPINC1, SPARC, TIMP1, LCP1, HPR	0.990741	0.186183	1	0.0408917	0.11202
ENO1, ADAMTS13, LCP1	1	0.180801	1	0.051432	0.112026
ADAMTS13, SERPINF2, TFRC, LCP1, PKM	1	0.150742	1	0.0869053	0.112044
SERPINC1, SERPINF2, LCP1, ECM1	1	0.174843	1	0.0608037	0.112055
ENO1, ADAMTS13, SERPINF2, TFRC, PPBP	0.990741	0.19082	1	0.0290155	0.112109
ADAMTS13, TIMP1, PPBP, FGG, PKM	1	0.0995422	0.998708	0.117819	0.112124
ADAMTS13, SERPINF2, LCP1, HPR, PKM	1	0.171744	1	0.0653135	0.112176
TFRC, HPR, FGG, AK1, CA1	0.990741	0.161958	1	0.0767194	0.112218
SPARC, ADAMTS13, TIMP1, ECM1, PKM	0.990741	0.187086	1	0.0397956	0.112251
SPARC, ECM1, HPR, AK1	0.99537	0.186417	1	0.0413141	0.112252
SERPINC1, SPARC, TIMP1, SERPINF2, LCP1	0.990741	0.191063	1	0.0290851	0.112257
SERPINC1, SPARC, ADAMTS13, TIMP1	0.990741	0.186868	1	0.0404304	0.112284
SERPINC1, SERPINF2, TFRC, ECM1	1	0.172662	1	0.0644413	0.112302
TIMP1, SERPINF2, ECM1, PKM	1	0.189039	1	0.0352349	0.112309
F9, LCP1, FGA, PKM, CA1	1	0.0703954	0.997416	0.128048	0.112359
ADAMTS13, SERPINF2, TFRC, LCP1, ECM1	1	0.157804	1	0.0811842	0.112372
SPARC, ADAMTS13, TIMP1, ECM1, AK1	0.990741	0.187362	1	0.0396638	0.112372
ENO1, SERPINC1, TIMP1, AK1, CA1	0.986111	0.18944	1	0.0345443	0.112388
ADAMTS13, SERPINF2, HPR, PPBP, FGG	1	0.0924992	0.998708	0.120989	0.112397
F9, LCP1, AK1, PKM, CA1	0.986111	0.183546	1	0.0477986	0.112418
ENO1, ADAMTS13, TFRC, ECM1, PPBP	0.99537	0.192944	1	0.0234991	0.112441
SERPINC1, SPARC, TIMP1, AK1	0.986111	0.188462	1	0.0373957	0.112457
SERPINC1, LCP1, ECM1, AK1	1	0.15863	1	0.0806285	0.112488
SERPINC1, ADAMTS13, TIMP1	1	0.169659	1	0.068722	0.112495
TIMP1, SERPINF2, ECM1, AK1, PKM	0.99537	0.18979	1	0.0342056	0.112513
SPARC, ADAMTS13, TIMP1, TFRC	0.990741	0.187348	1	0.0404616	0.112555
SERPINC1, SPARC, LCP1	0.99537	0.184003	1	0.0474934	0.112578
TIMP1, PPBP, FGG, PKM	1	0.104666	0.998708	0.116313	0.112606
SPARC, TFRC, LCP1	1	0.178012	1	0.0578682	0.112656
ENO1, LCP1, HPR, PPBP, AK1	1	0.194219	1	0.019574	0.11266
SPARC, TIMP1, SERPINF2, TFRC	0.990741	0.190203	1	0.0338436	0.112669
F9, TIMP1, LCP1, PPBP	1	0.192652	1	0.0263415	0.112698
SERPINC1, TIMP1, HPR, AK1, PKM	0.99537	0.185049	1	0.0459075	0.112702
ADAMTS13, TIMP1, SERPINF2, PPBP, FGG	1	0.0998212	0.998708	0.118562	0.112729
FGA, FGG, AK1, PKM	1	0.0467653	1	0.133754	0.112753
SERPINC1, SPARC, TIMP1, SERPINF2, HPR	0.990741	0.188794	1	0.037953	0.112766
SERPINC1, ADAMTS13, TFRC, LCP1, ECM1	1	0.147936	1	0.0906228	0.112783
TIMP1, SERPINF2, LCP1, AK1, PKM	0.99537	0.187649	1	0.0407474	0.112789
ADAMTS13, LCP1, HPR, FGG, AK1	1	0.0679358	1	0.129327	0.112841
F9, SPARC, FGA, PPBP, CA1	1	0.100938	0.998708	0.118278	0.112856
TIMP1, HPR, FGG, AK1, CA1	0.99537	0.157535	1	0.0824445	0.112862
TIMP1, FGG, AK1, CA1	0.99537	0.154791	1	0.0849832	0.112872
SERPINC1, SPARC, SERPINF2	0.99537	0.188777	1	0.0384724	0.112874
SERPINC1, SPARC, TIMP1, LCP1, PKM	0.990741	0.190371	1	0.0344532	0.112886
ENO1, TIMP1, LCP1, ECM1, PKM	1	0.191983	1	0.029828	0.112903
F9, SPARC, LCP1, PPBP	1	0.19028	1	0.0348723	0.112922
ADAMTS13, LCP1, FGG, PKM	1	0.0576098	1	0.131874	0.112923
SPARC, TIMP1, SERPINF2, AK1, F2	0.986111	0.189685	1	0.0364554	0.112927
F9, SPARC, ADAMTS13, TIMP1, PPBP	1	0.192054	1	0.0299326	0.112962
ADAMTS13, SERPINF2, FGA, FGG, AK1	1	0.0432291	1	0.134629	0.112986
ADAMTS13, TIMP1, FGA, AK1, CA1	0.99537	0.157808	1	0.0824904	0.11301
SERPINF2, TFRC, LCP1, FGG, AK1	1	0.0543579	0.998708	0.132676	0.113022
ENO1, SERPINF2, ECM1, PPBP, AK1	1	0.193984	1	0.023685	0.113055
ENO1, SPARC, TFRC, HPR, PPBP	1	0.195087	1	0.0191843	0.113109
ENO1, SERPINC1, TFRC, ECM1, PPBP	0.990741	0.194621	1	0.0215116	0.113125
TIMP1, TFRC, LCP1, AK1, PKM	1	0.176997	1	0.0607281	0.113137
ENO1, SERPINC1, ADAMTS13, TFRC, CA1	0.99537	0.185266	1	0.0472564	0.113192
ENO1, ADAMTS13, LCP1, PPBP, AK1	1	0.19406	1	0.0243444	0.113192
ADAMTS13, FGA, HPR, AK1	1	0.0820884	1	0.125706	0.113199
ENO1, SERPINC1, LCP1	1	0.18872	1	0.0400649	0.113214
SPARC, LCP1, ECM1	0.99537	0.183975	1	0.049763	0.113218
ENO1, SERPINC1, ADAMTS13, ECM1, CA1	0.990741	0.19014	1	0.0367261	0.113238
ECM1, PPBP, FGG, AK1, CA1	0.99537	0.155349	1	0.0852138	0.113241
SERPINC1, SPARC, HPR	0.99537	0.183392	1	0.0510092	0.113278
SPARC, ADAMTS13, SERPINF2, LCP1	0.990741	0.183754	1	0.0503848	0.113284
SERPINC1, ADAMTS13, ECM1, AK1, PKM	1	0.175648	1	0.0630197	0.113284
TIMP1, FGA, HPR, PPBP	1	0.118436	1	0.11071	0.113315
F9, TIMP1, HPR, PPBP	1	0.191337	1	0.034175	0.113367
ADAMTS13, SERPINF2, FGA, HPR	1	0.0628785	0.998708	0.13134	0.113431
TFRC, PPBP, FGG, AK1, CA1	1	0.148616	1	0.091293	0.113438
F9, SPARC, HPR, PPBP	1	0.188351	1	0.0418315	0.113439
ENO1, TIMP1, LCP1, ECM1, CA1	0.986111	0.193257	1	0.0292446	0.113516
SPARC, ADAMTS13, SERPINF2, HPR	0.990741	0.183832	1	0.0510962	0.113539
SPARC, ADAMTS13, HPR, PKM	0.990741	0.179179	1	0.0586796	0.113544
SPARC, TIMP1, LCP1, ECM1, HPR	0.986111	0.185835	1	0.0474753	0.11356
SPARC, ECM1, HPR	0.990741	0.181562	1	0.0551008	0.11359
ADAMTS13, TIMP1, SERPINF2, TFRC, HPR	1	0.15141	1	0.0893031	0.113594
TIMP1, SERPINF2, TFRC, HPR, AK1	0.99537	0.183512	1	0.051882	0.113607
ADAMTS13, TIMP1, SERPINF2, TFRC, AK1	0.99537	0.171351	1	0.069417	0.113621
F9, SPARC, SERPINF2, PPBP	1	0.188868	1	0.0414179	0.113621
TIMP1, SERPINF2, LCP1, HPR, PKM	1	0.18829	1	0.0428659	0.113664
SPARC, TIMP1, TFRC, AK1	0.990741	0.19075	1	0.0375162	0.113748
SPARC, TIMP1, ECM1, AK1, PKM	0.990741	0.190399	1	0.0385522	0.113787
SPARC, SERPINF2, LCP1, HPR	0.990741	0.187071	1	0.0459352	0.113805
ADAMTS13, TIMP1, SERPINF2, LCP1, AK1	0.99537	0.181601	1	0.0557002	0.113806
FGA, HPR, FGG, PKM	1	0.049168	1	0.134685	0.113828
ENO1, TIMP1, SERPINF2	1	0.190755	1	0.037954	0.113848
TIMP1, LCP1, FGA, PPBP	1	0.107811	1	0.116704	0.113849
SPARC, TIMP1, ECM1, HPR, PKM	0.986111	0.187017	1	0.0463277	0.113882
ENO1, SPARC, TFRC, PPBP, AK1	1	0.195574	1	0.0232407	0.113893
ADAMTS13, TIMP1, SERPINF2, ECM1, HPR	0.99537	0.171872	1	0.0694507	0.113893
ADAMTS13, SERPINF2, TFRC, FGA, FGG	1	0.0420381	1	0.135998	0.113933
TIMP1, SERPINF2, LCP1, ECM1	0.99537	0.186532	1	0.0475391	0.113954
ENO1, SERPINC1, LCP1, HPR, PPBP	0.99537	0.196775	1	0.0181836	0.113959
ADAMTS13, TFRC, HPR, FGG, PKM	1	0.0647632	1	0.131571	0.113959
SPARC, TIMP1, SERPINF2, LCP1, AK1	0.986111	0.193625	1	0.0306531	0.113971
SPARC, FGA, FGG	1	0.052621	0.997416	0.134238	0.113983
F9, SPARC, ADAMTS13, PPBP	1	0.184298	1	0.0517717	0.113992
ENO1, SERPINC1, PPBP, AK1, PKM	0.99537	0.193988	1	0.0297279	0.11401
ENO1, SERPINC1, ADAMTS13, ECM1, PPBP	0.99537	0.196207	1	0.0215208	0.114026
TIMP1, LCP1, ECM1, HPR, PKM	1	0.189898	1	0.0408877	0.114057
ENO1, TFRC, ECM1	0.99537	0.184869	1	0.0509869	0.11406
F9, TIMP1, PPBP, PKM	1	0.193136	1	0.0327179	0.114082
ENO1, TIMP1, SERPINF2, ECM1, CA1	0.990741	0.195107	1	0.0264894	0.114105
SPARC, TIMP1, SERPINF2, ECM1	0.986111	0.191981	1	0.0360317	0.114109
ADAMTS13, HPR, PPBP, FGG, PKM	1	0.092159	0.998708	0.12351	0.11413
SPARC, TIMP1, TFRC, PKM	0.99537	0.191329	1	0.0379506	0.114165
SPARC, ADAMTS13, TIMP1, SERPINF2, AK1	0.986111	0.192502	1	0.0349565	0.114174
ENO1, SPARC, SERPINF2, PPBP, CA1	0.99537	0.191347	1	0.0380086	0.114188
SPARC, ADAMTS13, TIMP1, ECM1, HPR	0.990741	0.184401	1	0.0522851	0.114204
TIMP1, SERPINF2, TFRC, HPR	1	0.162587	1	0.0803781	0.114217
SPARC, SERPINF2, LCP1, PKM	0.99537	0.188086	1	0.0455215	0.114244
TIMP1, SERPINF2, PPBP, FGG	1	0.104929	0.998708	0.118588	0.114265
ENO1, TIMP1, LCP1, CA1, TKT	0.990741	0.195819	1	0.0249697	0.114277
ADAMTS13, SERPINF2, TFRC, LCP1, HPR	1	0.150198	1	0.0916257	0.114301
FGA, FGG, AK1, CA1	1	0.106169	1	0.118097	0.114303
ADAMTS13, TIMP1, SERPINF2, ECM1, AK1	0.99537	0.189706	1	0.0424	0.114321
ADAMTS13, TFRC, FGA, AK1, PKM	1	0.0684183	1	0.131152	0.114339
F9, ADAMTS13, ECM1, FGA, CA1	1	0.0827026	0.997416	0.12707	0.114362
ENO1, SERPINC1, SPARC, TFRC, PPBP	1	0.197376	1	0.0193744	0.114432
F9, SPARC, TIMP1, SERPINF2, PPBP	1	0.195841	1	0.0259908	0.114442
ENO1, SERPINC1, PPBP, AK1	0.99537	0.194917	1	0.0293218	0.114461
SPARC, ADAMTS13, TIMP1, SERPINF2, PKM	0.99537	0.191248	1	0.039563	0.114486
TFRC, LCP1, FGA, AK1, CA1	1	0.15341	1	0.0893614	0.114506
TIMP1, FGA, HPR, PKM, CA1	1	0.143456	1	0.0971534	0.114506
ENO1, SERPINC1, LCP1, AK1, CA1	0.986111	0.192944	1	0.0353895	0.114509
ENO1, TIMP1, SERPINF2, PKM	0.99537	0.192185	1	0.0376815	0.114578
SPARC, ADAMTS13, TIMP1, LCP1, AK1	0.986111	0.191553	1	0.0396437	0.114673
SERPINC1, TFRC, ECM1, HPR, PPBP	1	0.195827	1	0.027752	0.114711
F9, TIMP1, HPR, PPBP, CA1	0.99537	0.193862	1	0.0339288	0.114724
SERPINC1, SERPINF2, HPR, PKM	1	0.176831	1	0.0652495	0.114728
ENO1, SPARC, TIMP1, LCP1, TKT	0.990741	0.197388	1	0.0222226	0.114785
ENO1, ADAMTS13, TFRC, LCP1, PPBP	0.990741	0.197636	1	0.0212319	0.1148
TIMP1, PPBP, FGG, AK1, CA1	0.99537	0.155891	1	0.08781	0.114806
TFRC, LCP1, FGG, AK1, PKM	1	0.0583132	1	0.134164	0.114834
ADAMTS13, SERPINF2, HPR, FGG	1	0.0605546	0.998708	0.133698	0.114853
ADAMTS13, LCP1, ECM1, HPR, PKM	1	0.184518	1	0.0542477	0.114878
SPARC, LCP1, HPR, AK1	0.990741	0.188978	1	0.0461154	0.114887
ENO1, SERPINC1, SPARC, PPBP, AK1	1	0.197431	1	0.0228549	0.114893
SPARC, TIMP1, TFRC, HPR	0.986111	0.188518	1	0.0471558	0.114921
F9, SPARC, TIMP1, HPR, PPBP	1	0.194668	1	0.0329557	0.114983
SERPINC1, SPARC, LCP1, AK1, CA1	0.99537	0.196293	1	0.0280738	0.115026
ENO1, LCP1, ECM1, HPR, PPBP	0.99537	0.198957	1	0.0169051	0.11507
ENO1, SERPINC1, SERPINF2, TFRC, PPBP	0.986111	0.196844	1	0.026594	0.1151
ENO1, ADAMTS13, LCP1, PPBP, BLVRB	0.99537	0.198222	1	0.0212296	0.115133
ENO1, SERPINC1, HPR, PPBP, PKM	0.99537	0.197502	1	0.0248543	0.115211
SPARC, ADAMTS13, LCP1, HPR	0.990741	0.181231	1	0.0604614	0.115232
F9, SPARC, TIMP1, LCP1, PPBP	1	0.197589	1	0.0249934	0.11528
SERPINC1, ADAMTS13, SERPINF2, AK1, PKM	1	0.173706	1	0.0706137	0.115282
ADAMTS13, SERPINF2, LCP1, ECM1	1	0.176662	1	0.0670459	0.115334
TIMP1, TFRC, LCP1, ECM1, HPR	1	0.167817	1	0.0774476	0.115348
TIMP1, TFRC, LCP1, ECM1, AK1	0.990741	0.181175	1	0.0610444	0.115409
ENO1, LCP1, ECM1, PPBP, AK1	0.99537	0.199086	1	0.0195239	0.115422
SPARC, ADAMTS13, TIMP1, ECM1	0.986111	0.189741	1	0.0466836	0.115454
ADAMTS13, ECM1, FGG, AK1	1	0.0738264	1	0.131176	0.115461
ENO1, SERPINC1, ADAMTS13, SERPINF2, PPBP	0.990741	0.197942	1	0.0252519	0.115518
SPARC, TIMP1, TFRC, LCP1	0.990741	0.192571	1	0.0409444	0.115538
ENO1, HPR, PPBP, AK1	1	0.198022	1	0.0257913	0.115643
ENO1, TIMP1, TFRC, HPR, PPBP	1	0.198005	1	0.0261062	0.11568
TIMP1, TFRC, LCP1, ECM1	1	0.179851	1	0.0637545	0.115708
SERPINC1, TIMP1, LCP1, PKM	1	0.192956	1	0.0407896	0.115713
SERPINF2, TFRC, LCP1, PKM, TKT	1	0.182213	1	0.0604055	0.115722
SPARC, TIMP1, LCP1, ECM1, PKM	0.990741	0.194833	1	0.0362142	0.11573
SERPINC1, SPARC, TIMP1, SERPINF2	0.990741	0.196283	1	0.0321487	0.115733
ADAMTS13, FGA, PPBP, FGG, PKM	1	0.0475792	0.997416	0.137402	0.115766
ENO1, SERPINC1, HPR, PPBP	0.99537	0.198869	1	0.0234828	0.115792
F9, SPARC, TIMP1, PPBP, PKM	1	0.197394	1	0.0291362	0.115821
F9, TIMP1, PPBP	1	0.195913	1	0.0338664	0.115854
ENO1, ADAMTS13, LCP1, HPR, PPBP	0.99537	0.199656	1	0.0207546	0.115889
TIMP1, TFRC, LCP1, AK1, TKT	1	0.177048	1	0.0679663	0.115889
F9, SPARC, FGA, FGG, CA1	1	0.0504473	0.997416	0.137062	0.115896
ENO1, SPARC, TIMP1, LCP1, PKM	0.990741	0.195867	1	0.0343021	0.115915
F9, ADAMTS13, TFRC, FGG, CA1	1	0.0724837	0.997416	0.132173	0.115942
SERPINC1, SPARC, TIMP1, PKM	0.990741	0.19364	1	0.0403051	0.115976
SERPINC1, ECM1, HPR, AK1, PKM	0.99537	0.18967	1	0.0487563	0.115989
SERPINC1, TIMP1, SERPINF2, FGA, CA1	1	0.102524	0.998708	0.122074	0.115993
SPARC, TIMP1, ECM1, HPR, AK1	0.990741	0.193176	1	0.0414975	0.116003
FGA, HPR, PPBP, FGG	1	0.0600099	0.998708	0.135344	0.116044
ENO1, SPARC, TIMP1, LCP1	0.990741	0.195957	1	0.0350745	0.116119
LCP1, HPR, FGG	1	0.0643735	0.998708	0.134479	0.116141
ADAMTS13, LCP1, HPR, PKM, TKT	1	0.183984	1	0.0589602	0.116145
SERPINC1, SPARC, TIMP1, LCP1	0.986111	0.194905	1	0.0379784	0.116148
SERPINC1, ADAMTS13, TIMP1, HPR, AK1	0.99537	0.18063	1	0.0638802	0.116154
ADAMTS13, SERPINF2, LCP1, ECM1, AK1	1	0.177211	1	0.0684659	0.116168
SERPINC1, ADAMTS13, TFRC, LCP1, PKM	1	0.148955	1	0.0960759	0.116199
SERPINC1, ADAMTS13, LCP1, ECM1	1	0.165857	1	0.0814006	0.116234
ADAMTS13, TIMP1, LCP1, ECM1, PKM	1	0.193969	1	0.0406542	0.116239
SERPINC1, TIMP1, SERPINF2, HPR	1	0.175826	1	0.0705201	0.116298
ENO1, SERPINC1, TFRC, LCP1, PPBP	0.986111	0.20059	1	0.0197965	0.116307
ENO1, SPARC, ADAMTS13, TFRC, PPBP	1	0.200175	1	0.0219973	0.116337
FGA, HPR, PKM	1	0.0691034	1	0.133674	0.116414
F9, ECM1, FGA, CA1	1	0.0826655	0.996124	0.12991	0.116472
SERPINC1, SPARC, TIMP1, TFRC, CA1	0.99537	0.179548	1	0.0662917	0.116506
F9, SPARC, FGA, PKM, CA1	1	0.0736033	0.998708	0.132632	0.116524
ENO1, TFRC, LCP1	1	0.191821	1	0.0464938	0.116531
SPARC, TIMP1, LCP1, AK1, PKM	0.981481	0.196888	1	0.0347654	0.116576
ADAMTS13, TIMP1, TFRC, ECM1	1	0.180957	1	0.0646502	0.116606
SPARC, TIMP1, ECM1, PKM, TKT	0.990741	0.198909	1	0.028803	0.116617
F9, ADAMTS13, HPR, AK1, CA1	0.981481	0.188262	1	0.0534619	0.11662
SERPINC1, SERPINF2, ECM1, HPR, AK1	0.99537	0.17833	1	0.0681927	0.116624
SERPINC1, TIMP1, SERPINF2	1	0.187717	1	0.0545098	0.116656
SERPINC1, SPARC, ECM1, AK1, CA1	0.99537	0.199449	1	0.0272058	0.116664
SPARC, ADAMTS13, TIMP1, SERPINF2, LCP1	0.986111	0.194204	1	0.0419144	0.116667
ENO1, SERPINF2, LCP1, PPBP, AK1	0.990741	0.200897	1	0.02139	0.116671
SERPINC1, ADAMTS13, SERPINF2, TFRC, LCP1	1	0.158053	1	0.0895895	0.116686
SPARC, TIMP1, ECM1, AK1	0.990741	0.194476	1	0.0415882	0.116738
F9, SPARC, PPBP, PKM	1	0.189467	1	0.0517992	0.11676
ADAMTS13, ECM1, FGA, AK1, CA1	0.990741	0.170883	1	0.0773174	0.116764
ENO1, ECM1, HPR, PPBP	0.99537	0.201264	1	0.0212882	0.116866
TIMP1, TFRC, FGA, FGG	1	0.0425766	0.998708	0.139588	0.116871
SERPINC1, ADAMTS13, ECM1, HPR	1	0.145474	1	0.0999592	0.116938
SERPINC1, SPARC, TIMP1, HPR	0.986111	0.191298	1	0.0490851	0.116958
ENO1, SERPINC1, SPARC, HPR, PPBP	1	0.201693	1	0.0201648	0.116977
TIMP1, SERPINF2, TFRC, AK1	0.99537	0.184344	1	0.0608685	0.11699
ENO1, TFRC, PPBP, AK1, PKM	0.99537	0.197523	1	0.0352777	0.117032
SERPINC1, SERPINF2, TFRC, LCP1, AK1	1	0.149253	1	0.0974124	0.117068
ENO1, ADAMTS13, HPR, PPBP, PKM	0.99537	0.20007	1	0.0280111	0.117141
ENO1, SPARC, HPR, PPBP, AK1	1	0.201519	1	0.022498	0.117163
ENO1, SERPINF2, LCP1	1	0.196898	1	0.0376139	0.117172
ECM1, FGA, AK1, CA1	0.990741	0.172046	1	0.0770334	0.117201
ENO1, SPARC, TFRC, ECM1, PPBP	1	0.202454	1	0.0185058	0.117226
SPARC, SERPINF2, HPR, AK1	0.990741	0.195196	1	0.0420627	0.117247
SERPINC1, SPARC, AK1, PKM, CA1	0.990741	0.199231	1	0.0316876	0.117297
F9, ADAMTS13, LCP1, PPBP, CA1	0.99537	0.165139	1	0.0844595	0.117355
SERPINC1, ADAMTS13, TFRC, ECM1	1	0.15705	1	0.0917548	0.117366
SPARC, TFRC, AK1, PKM, CA1	0.976852	0.200084	1	0.0294171	0.117379
ENO1, SPARC, ECM1, PPBP, AK1	1	0.201425	1	0.0245883	0.117391
SERPINF2, TFRC, LCP1, ECM1, AK1	1	0.166264	1	0.0834568	0.117398
F9, SPARC, TIMP1, PPBP	1	0.199674	1	0.031011	0.117424
ENO1, TIMP1, ECM1	1	0.194112	1	0.0451808	0.117431
SERPINF2, TFRC, LCP1, HPR	1	0.165059	1	0.0848081	0.117486
SERPINC1, SERPINF2, ECM1, AK1	1	0.180916	1	0.0670494	0.11749
ENO1, SPARC, ECM1, HPR, PPBP	0.99537	0.202432	1	0.0209875	0.117493
SPARC, ADAMTS13, TIMP1, AK1, PKM	0.986111	0.193979	1	0.0457719	0.117513
TIMP1, LCP1, FGA	1	0.0676667	0.998708	0.135489	0.117537
SERPINC1, ADAMTS13, TFRC, HPR, PPBP	1	0.195423	1	0.0429541	0.117588
F9, HPR, AK1, PKM, CA1	0.981481	0.192454	1	0.0493095	0.117645
HPR, FGG, PKM	1	0.0656137	1	0.136137	0.117655
F9, SERPINC1, ADAMTS13, FGG, CA1	1	0.0620942	0.994832	0.136956	0.117663
SPARC, ADAMTS13, TIMP1, HPR, TKT	0.976852	0.193546	1	0.0473888	0.117707
ADAMTS13, TIMP1, TFRC, HPR, PKM	1	0.17163	1	0.0786926	0.117737
F9, ADAMTS13, SERPINF2, CA1	0.99537	0.164516	1	0.085875	0.117754
ENO1, ADAMTS13, HPR, PPBP	0.99537	0.201405	1	0.0273395	0.117787
ENO1, SERPINC1, SERPINF2, AK1, CA1	0.990741	0.198387	1	0.0366326	0.11779
SPARC, SERPINF2, AK1	0.986111	0.197066	1	0.040077	0.117811
TFRC, ECM1, FGG, AK1	1	0.0728828	0.998708	0.134565	0.117853
ENO1, TFRC, PPBP, AK1	0.99537	0.199056	1	0.0351479	0.117859
ENO1, ADAMTS13, SERPINF2, PPBP, CA1	0.986111	0.200186	1	0.0320611	0.1179
F9, LCP1, CA1, TKT, F2	1	0.145839	1	0.101377	0.117902
SPARC, ADAMTS13, TIMP1, SERPINF2, HPR	0.981481	0.191357	1	0.0523002	0.11792
SERPINC1, TFRC, LCP1, PKM, TKT	1	0.181607	1	0.0672941	0.117934
SPARC, TIMP1, LCP1, ECM1	0.990741	0.19577	1	0.0438475	0.117998
SPARC, ADAMTS13, SERPINF2	0.990741	0.191065	1	0.0533055	0.118066
ENO1, ADAMTS13, TFRC, PPBP, CA1	0.986111	0.199118	1	0.0360076	0.118067
ADAMTS13, SERPINF2, PPBP, FGG	1	0.0814203	0.997416	0.132422	0.118068
SERPINF2, TFRC, FGG	1	0.0567948	1	0.138706	0.118153
ADAMTS13, TIMP1, SERPINF2, AK1, PKM	0.99537	0.191787	1	0.0523369	0.118162
SERPINC1, TFRC, LCP1, AK1, PKM	1	0.1466	1	0.101322	0.118182
ENO1, SPARC, ADAMTS13, PPBP, AK1	1	0.201091	1	0.0308297	0.118187
ENO1, SPARC, PPBP, PKM, CA1	0.990741	0.200121	1	0.0338767	0.118203
SPARC, TIMP1, LCP1, HPR, AK1	0.976852	0.196909	1	0.0422144	0.118224
ENO1, SERPINF2, LCP1, HPR, PPBP	0.99537	0.204227	1	0.0191248	0.118302
SERPINC1, LCP1, HPR, PKM	1	0.181195	1	0.0688195	0.118315
PPBP, FGG, AK1, PKM, CA1	0.99537	0.148937	1	0.0998772	0.11832
SERPINC1, TFRC, HPR	1	0.165208	1	0.0863973	0.118328
SERPINC1, TIMP1, LCP1, HPR	1	0.175935	1	0.0753219	0.118353
TIMP1, SERPINF2, TFRC	1	0.179591	1	0.0709932	0.118369
SERPINC1, ADAMTS13, TFRC, HPR	1	0.145372	1	0.1027	0.118478
ENO1, SERPINC1, SPARC, ADAMTS13, PPBP	1	0.203928	1	0.0224162	0.118519
ADAMTS13, FGA, HPR, PPBP	1	0.0980833	0.997416	0.127472	0.118591
ENO1, SPARC, ADAMTS13, HPR, PPBP	1	0.203683	1	0.0241265	0.118605
SPARC, ADAMTS13, TIMP1, PKM, TKT	0.986111	0.200235	1	0.0356176	0.11861
ENO1, SERPINF2, TFRC, ECM1, PPBP	0.990741	0.204355	1	0.0214601	0.118643
SPARC, TIMP1, SERPINF2, HPR, AK1	0.976852	0.199136	1	0.0386828	0.118643
ADAMTS13, TIMP1, ECM1, PKM, TKT	0.99537	0.199444	1	0.0379187	0.118648
SPARC, ADAMTS13, HPR, AK1	0.990741	0.193064	1	0.0518831	0.118712
SERPINC1, ADAMTS13, SERPINF2, LCP1, AK1	1	0.16227	1	0.0899197	0.118747
F9, SPARC, PPBP	1	0.192798	1	0.052512	0.118755
ENO1, SERPINF2, TFRC, PPBP, CA1	0.986111	0.201644	1	0.0326853	0.11883
SERPINC1, ADAMTS13, TFRC, ECM1, AK1	1	0.164266	1	0.0883578	0.118865
ADAMTS13, TFRC, ECM1, FGG, AK1	1	0.0726093	0.998708	0.135977	0.118879
ADAMTS13, LCP1, FGG, AK1, PKM	1	0.0593627	1	0.139127	0.118898
SPARC, TIMP1, SERPINF2, LCP1, HPR	0.976852	0.195418	1	0.0481626	0.11893
ADAMTS13, TIMP1, FGA, PPBP	1	0.105294	1	0.125151	0.118971
ADAMTS13, TIMP1, SERPINF2, HPR, PKM	1	0.180449	1	0.0715146	0.119008
SERPINF2, TFRC, FGA, AK1	1	0.0633318	1	0.138463	0.119054
SPARC, TIMP1, ECM1, HPR	0.990741	0.191127	1	0.056415	0.119064
SERPINC1, ADAMTS13, TFRC, ECM1, PPBP	0.99537	0.202423	1	0.0318798	0.11912
ENO1, SERPINF2, HPR, PPBP, PKM	0.99537	0.204163	1	0.0258968	0.119126
SERPINF2, LCP1, HPR, PKM	1	0.191138	1	0.056617	0.119134
ENO1, SERPINC1, TIMP1, PPBP, AK1	0.99537	0.204185	1	0.0259828	0.119151
ENO1, SERPINC1, PPBP, AK1, CA1	0.986111	0.203478	1	0.0285936	0.119153
SERPINC1, TFRC, LCP1, HPR, PPBP	1	0.204274	1	0.0261401	0.119224
ENO1, SPARC, SERPINF2, TFRC, PPBP	1	0.205842	1	0.0191634	0.119225
SPARC, TIMP1, SERPINF2, LCP1, PKM	0.990741	0.200575	1	0.0378451	0.119259
SPARC, TIMP1, TFRC	0.986111	0.198503	1	0.0431284	0.119319
ADAMTS13, SERPINF2, FGA, PPBP, FGG	1	0.0468435	0.997416	0.14216	0.119459
ENO1, ADAMTS13, SERPINF2, ECM1, PPBP	0.990741	0.205749	1	0.0218941	0.119487
ENO1, SERPINC1, ADAMTS13, LCP1, PPBP	0.990741	0.206128	1	0.0201673	0.119499
ENO1, ADAMTS13, PPBP, AK1, PKM	0.986111	0.20119	1	0.0374534	0.119518
ENO1, SERPINC1, SPARC, ECM1, PPBP	0.99537	0.206432	1	0.0191253	0.119557
ENO1, SPARC, SERPINF2, PPBP, AK1	1	0.205362	1	0.0244507	0.1196
SERPINC1, SERPINF2, TFRC, HPR, PPBP	1	0.203552	1	0.0316225	0.119706
F9, ADAMTS13, ECM1, PPBP, CA1	0.99537	0.166367	1	0.088189	0.119741
SPARC, ADAMTS13, TIMP1, HPR, PKM	0.986111	0.191114	1	0.0585701	0.119752
SERPINF2, LCP1, ECM1, PKM	1	0.196729	1	0.0486301	0.119767
ADAMTS13, TIMP1, FGA, HPR, PPBP	1	0.11454	0.998708	0.122289	0.11979
F9, ADAMTS13, SERPINF2, PPBP, CA1	0.99537	0.165329	1	0.089297	0.119818
ADAMTS13, SERPINF2, TFRC, FGA	1	0.058928	1	0.140467	0.119879
ADAMTS13, SERPINF2, TFRC, FGA, AK1	1	0.0627523	1	0.139673	0.119898
SPARC, TIMP1, SERPINF2, AK1	0.981481	0.202523	1	0.0358459	0.119929
ENO1, ADAMTS13, SERPINF2, ECM1, CA1	0.990741	0.20321	1	0.0339472	0.119942
SPARC, TIMP1, LCP1, AK1	0.976852	0.201062	1	0.039973	0.119993
SERPINC1, ADAMTS13, TIMP1, HPR	1	0.165596	1	0.0894066	0.119994
ENO1, ADAMTS13, TFRC, PPBP	0.990741	0.203594	1	0.0332498	0.120025
ADAMTS13, LCP1, HPR, FGG	1	0.0629871	0.998708	0.139794	0.120032
ADAMTS13, TIMP1, FGA, PKM, CA1	1	0.136736	1	0.110948	0.120063
SERPINC1, SPARC, TIMP1	0.986111	0.19942	1	0.0441852	0.12008
ENO1, SERPINF2, HPR, PPBP	0.99537	0.20622	1	0.0245881	0.120104
ENO1, ADAMTS13, TFRC, PPBP, PKM	0.990741	0.203052	1	0.0353095	0.120117
FGA, HPR, AK1, CA1	0.986111	0.170057	1	0.0855038	0.120144
SPARC, TIMP1, TFRC, FGG, CA1	1	0.114574	0.998708	0.122813	0.120159
LCP1, FGA, FGG, AK1	1	0.0449891	1	0.143379	0.120198
SERPINF2, LCP1, ECM1, HPR, AK1	0.99537	0.18974	1	0.0620362	0.120201
SERPINC1, TFRC, HPR, PPBP, PKM	1	0.202229	1	0.0380357	0.120217
TIMP1, SERPINF2, ECM1, AK1	0.99537	0.201614	1	0.0396626	0.120229
SERPINC1, SPARC, HPR, PKM, CA1	0.990741	0.193371	1	0.0564244	0.120255
ENO1, SPARC, SERPINF2, HPR, PPBP	1	0.207341	1	0.0208674	0.120268
SPARC, ADAMTS13, TIMP1, LCP1, HPR	0.981481	0.19142	1	0.05967	0.120276
SPARC, ADAMTS13, TIMP1, SERPINF2	0.981481	0.199152	1	0.0457679	0.12033
SERPINC1, SPARC, TFRC, ECM1, PPBP	0.99537	0.205577	1	0.0286726	0.120348
SPARC, AK1, PKM	0.990741	0.194291	1	0.055252	0.120379
SERPINF2, ECM1, HPR, AK1, TKT	0.976852	0.201875	1	0.0399313	0.120433
SPARC, FGA, FGG, CA1, TKT	1	0.0678334	0.98062	0.139289	0.120509
TFRC, FGA, PPBP, FGG	1	0.0461628	0.998708	0.143618	0.120535
SPARC, TIMP1, LCP1, HPR, PKM	0.976852	0.196912	1	0.0512232	0.120589
SPARC, ADAMTS13, TIMP1, LCP1, PKM	0.986111	0.197715	1	0.0497615	0.120611
SERPINC1, SPARC, TIMP1, PKM, CA1	0.99537	0.195045	1	0.0548776	0.120666
ENO1, ADAMTS13, PPBP, AK1	0.990741	0.202119	1	0.0405273	0.120701
SERPINC1, SPARC, TFRC, HPR, PPBP	0.99537	0.20648	1	0.0278596	0.120729
SERPINC1, LCP1, FGA, FGG, CA1	1	0.058873	0.976744	0.141626	0.120781
ENO1, SPARC, TFRC, LCP1, PPBP	1	0.208984	1	0.0169752	0.120795
ENO1, SERPINC1, TIMP1, HPR, PPBP	0.99537	0.207642	1	0.0239455	0.120823
SERPINC1, TFRC, LCP1, PPBP, AK1	0.990741	0.207408	1	0.0249528	0.120827
ENO1, SPARC, ADAMTS13, ECM1, PPBP	0.990741	0.207929	1	0.0227417	0.12083
SERPINF2, LCP1, AK1, PKM, TKT	1	0.19545	1	0.054722	0.120834
SPARC, ADAMTS13, AK1	0.986111	0.192371	1	0.0599044	0.120853
ENO1, TIMP1, TFRC, PPBP, AK1	1	0.206342	1	0.0291548	0.120856
SERPINC1, SPARC, TIMP1, FGA, CA1	1	0.105735	0.998708	0.127679	0.120885
F9, SPARC, HPR, PPBP, CA1	0.99537	0.180952	1	0.0755136	0.120901
ENO1, SPARC, LCP1, PPBP, AK1	0.99537	0.208604	1	0.0201428	0.120904
ENO1, LCP1, ECM1, PPBP, CA1	0.986111	0.207599	1	0.0252623	0.120978
SERPINC1, ADAMTS13, LCP1, AK1, PKM	1	0.166792	1	0.0902934	0.120981
SERPINC1, TFRC, ECM1, PPBP, AK1	0.986111	0.206102	1	0.0311646	0.121057
ENO1, ADAMTS13, TIMP1, AK1, CA1	0.981481	0.20275	1	0.0405719	0.121059
ENO1, SERPINC1, TFRC, PPBP, PKM	0.986111	0.205882	1	0.031887	0.121059
ENO1, SERPINC1, TFRC, PPBP	0.986111	0.206615	1	0.0294727	0.121061
SPARC, ADAMTS13, TIMP1, HPR, AK1	0.981481	0.198398	1	0.0500745	0.121067
F9, SPARC, FGA, HPR, CA1	1	0.0842371	0.998708	0.135576	0.121081
SERPINC1, SPARC, SERPINF2, AK1, CA1	0.990741	0.207513	1	0.0264231	0.121095
ADAMTS13, TFRC, ECM1, FGA	1	0.071939	0.997416	0.13906	0.121115
ENO1, TIMP1, HPR, PPBP, AK1	1	0.207601	1	0.0262248	0.121117
ADAMTS13, TIMP1, SERPINF2, LCP1	1	0.18677	1	0.0687868	0.121127
SERPINC1, LCP1, ECM1, PKM	1	0.195096	1	0.0562946	0.12113
SERPINF2, FGA, AK1	1	0.0652152	0.997416	0.140738	0.121159
ENO1, ADAMTS13, LCP1, AK1, CA1	0.967593	0.202695	1	0.0412486	0.121182
TIMP1, SERPINF2, ECM1	0.99537	0.195625	1	0.0556182	0.121201
ENO1, SERPINC1, ECM1, AK1, CA1	0.976852	0.203899	1	0.0386534	0.121275
ENO1, SERPINF2, TFRC, LCP1, PPBP	0.986111	0.209279	1	0.0201167	0.121285
TIMP1, SERPINF2, ECM1, HPR, AK1	0.99537	0.202451	1	0.0422766	0.121285
ENO1, SERPINC1, SERPINF2, ECM1, PPBP	0.986111	0.209455	1	0.0196786	0.121337
TIMP1, HPR, PPBP, FGG	1	0.119018	0.998708	0.12263	0.121451
SERPINF2, LCP1, ECM1, AK1	1	0.188496	1	0.0674568	0.121506
SERPINF2, ECM1, AK1, PKM, TKT	0.990741	0.202971	1	0.0421016	0.12153
ENO1, SPARC, TIMP1	0.990741	0.199444	1	0.049897	0.121583
SPARC, SERPINF2, HPR	0.981481	0.195843	1	0.0565079	0.121593
TIMP1, SERPINF2, LCP1, AK1	0.99537	0.198539	1	0.0521177	0.121719
SERPINF2, TFRC, FGA, FGG	1	0.0426341	1	0.145661	0.121745
TIMP1, LCP1, ECM1, AK1, PKM	0.99537	0.203679	1	0.041631	0.121812
SERPINC1, TIMP1, SERPINF2, TFRC, CA1	0.962963	0.196193	1	0.0566662	0.121828
ENO1, SERPINC1, SPARC, SERPINF2, PPBP	0.99537	0.210399	1	0.0194079	0.121845
ENO1, SERPINC1, ADAMTS13, PPBP	0.990741	0.208342	1	0.028308	0.121848
TIMP1, SERPINF2, ECM1, HPR	0.99537	0.182187	1	0.0763482	0.12186
ADAMTS13, SERPINF2, FGA, AK1	1	0.0643992	0.998708	0.141833	0.121869
ENO1, TFRC, LCP1, ECM1, PPBP	0.990741	0.210915	1	0.0167674	0.121877
SERPINC1, SPARC, TFRC, PPBP, AK1	0.99537	0.207262	1	0.032147	0.121879
SERPINC1, ADAMTS13, TFRC, PPBP, AK1	0.990741	0.20282	1	0.0441208	0.121927
F9, SERPINC1, SPARC, PPBP, CA1	0.99537	0.163243	1	0.0952834	0.121947
ADAMTS13, TFRC, HPR, FGG, AK1	1	0.0755241	1	0.139254	0.121981
ENO1, SERPINF2, PPBP, AK1, PKM	0.986111	0.207748	1	0.0315397	0.122046
ENO1, TIMP1, ECM1, HPR, PPBP	0.990741	0.210186	1	0.0222677	0.122052
SERPINC1, TIMP1, HPR, AK1	0.99537	0.197234	1	0.0557123	0.122087
HPR, PPBP, FGG	1	0.1023	0.998708	0.130786	0.122131
SPARC, TIMP1, ECM1	0.986111	0.199379	1	0.0520077	0.12214
ENO1, SERPINC1, ADAMTS13, PPBP, PKM	0.990741	0.208449	1	0.0298627	0.122157
SERPINC1, SPARC, SERPINF2, FGG, CA1	1	0.0881754	0.981912	0.135807	0.122173
SPARC, ADAMTS13, TIMP1, AK1	0.981481	0.200149	1	0.050891	0.122239
SERPINC1, SPARC, FGA, FGG, CA1	1	0.0584599	0.978036	0.1436	0.122268
SERPINC1, ADAMTS13, TFRC, LCP1, PPBP	0.99537	0.208919	1	0.0290632	0.122292
SPARC, SERPINF2, LCP1	0.990741	0.198244	1	0.0546443	0.122302
SERPINC1, TFRC, LCP1, HPR, AK1	1	0.155898	1	0.101822	0.12232
SERPINC1, TIMP1, TFRC, HPR, CA1	0.958333	0.199413	1	0.052631	0.122337
ADAMTS13, LCP1, FGA, FGG, AK1	1	0.0443896	1	0.146146	0.122339
SERPINF2, PPBP, FGG	1	0.0859384	0.997416	0.136816	0.122403
ADAMTS13, TIMP1, TFRC, LCP1	1	0.171425	1	0.0888998	0.122416
ADAMTS13, TFRC, LCP1, ECM1, TKT	1	0.187639	1	0.070996	0.122417
ENO1, SERPINF2, ECM1, PPBP, CA1	0.986111	0.209907	1	0.0262124	0.122418
ADAMTS13, PPBP, FGG, AK1, CA1	0.99537	0.153354	1	0.103898	0.12243
ENO1, SPARC, LCP1, HPR, PPBP	0.99537	0.211416	1	0.0198319	0.12247
SPARC, HPR, PKM	0.990741	0.190815	1	0.0669114	0.122493
ENO1, SPARC, ADAMTS13, SERPINF2, PPBP	0.990741	0.210861	1	0.0230553	0.122533
SERPINC1, SERPINF2, TFRC, HPR, AK1	1	0.180352	1	0.0800169	0.122536
ENO1, ECM1, PPBP, AK1, TKT	0.986111	0.210786	1	0.0237984	0.122586
SERPINC1, SPARC, ADAMTS13, TFRC, PPBP	1	0.207893	1	0.0344699	0.122657
ENO1, SPARC, TFRC, PPBP, PKM	0.99537	0.211238	1	0.0225323	0.122681
ENO1, SERPINC1, TIMP1, TFRC, PPBP	0.986111	0.210269	1	0.0266213	0.122682
SERPINC1, ADAMTS13, ECM1, HPR, PPBP	0.99537	0.207396	1	0.0361558	0.122705
ENO1, SERPINF2, PPBP, AK1, TKT	0.986111	0.209919	1	0.0282544	0.122729
F9, SPARC, ADAMTS13, FGA, CA1	1	0.0758734	0.99354	0.140143	0.122732
ADAMTS13, TFRC, LCP1, ECM1, HPR	1	0.167748	1	0.0930775	0.122817
SERPINC1, ADAMTS13, SERPINF2, LCP1	1	0.184632	1	0.0758049	0.122842
TIMP1, LCP1, ECM1, AK1, TKT	0.99537	0.203567	1	0.0462819	0.122871
SERPINC1, TIMP1, LCP1	1	0.196862	1	0.0591207	0.12296
ENO1, ADAMTS13, SERPINF2, AK1, CA1	0.967593	0.205383	1	0.0425406	0.122961
SPARC, TFRC, HPR, AK1, CA1	0.986111	0.210523	1	0.0280457	0.123037
SPARC, SERPINF2, AK1, PKM, CA1	0.986111	0.210722	1	0.0273807	0.12305
ENO1, ECM1, PPBP, AK1	0.990741	0.210269	1	0.0291475	0.123066
ENO1, LCP1, ECM1	0.99537	0.206563	1	0.0402894	0.123104
ENO1, SERPINF2, PPBP, AK1	0.986111	0.209421	1	0.0322522	0.123108
SPARC, LCP1, HPR	0.976852	0.192658	1	0.066094	0.123145
ENO1, SPARC, HPR, PPBP, PKM	0.99537	0.21186	1	0.0238707	0.123203
ENO1, ADAMTS13, TIMP1, HPR, PPBP	1	0.210741	1	0.0284665	0.123225
TIMP1, TFRC, LCP1, HPR, AK1	0.990741	0.194305	1	0.0639103	0.123225
ENO1, TFRC, LCP1, ECM1, CA1	0.990741	0.208758	1	0.0349316	0.123227
ENO1, SPARC, SERPINF2, ECM1, PPBP	0.986111	0.212973	1	0.0190455	0.123273
ADAMTS13, SERPINF2, TFRC, PKM	1	0.163993	1	0.0973085	0.123343
ADAMTS13, LCP1, FGA, AK1, CA1	1	0.156978	1	0.102848	0.123346
SERPINC1, TIMP1, TFRC, PKM, CA1	0.953704	0.202358	1	0.0506291	0.123361
SERPINC1, ADAMTS13, SERPINF2, TFRC	1	0.173692	1	0.0886947	0.123366
TIMP1, SERPINF2, LCP1, HPR, AK1	0.99537	0.202228	1	0.0510305	0.123401
ENO1, SPARC, PPBP, AK1, PKM	0.99537	0.211181	1	0.02846	0.123472
SERPINC1, TFRC, HPR, PPBP, AK1	0.990741	0.208885	1	0.0362391	0.123551
ENO1, LCP1, HPR, PPBP, PKM	0.990741	0.213112	1	0.0209124	0.123555
ENO1, ADAMTS13, TIMP1, PPBP, AK1	1	0.211188	1	0.0290508	0.123569
ADAMTS13, TIMP1, TFRC, LCP1, AK1	0.99537	0.177802	1	0.0850973	0.123597
SERPINC1, SPARC, ECM1, PPBP, AK1	0.990741	0.21007	1	0.0329828	0.123602
SERPINC1, ADAMTS13, SERPINF2, TFRC, PPBP	0.99537	0.208243	1	0.0383419	0.123619
ENO1, SERPINC1, SPARC, LCP1, PPBP	0.990741	0.213755	1	0.0182032	0.123633
SERPINC1, SPARC, ECM1, HPR, PPBP	0.981481	0.209932	1	0.0336649	0.123648
ENO1, SPARC, TFRC, PPBP	1	0.213008	1	0.0224598	0.123677
ADAMTS13, TIMP1, ECM1, HPR, PKM	0.99537	0.199874	1	0.0563635	0.123692
TIMP1, SERPINF2, HPR, PKM	0.99537	0.199393	1	0.0575169	0.123792
SPARC, ADAMTS13, HPR	0.981481	0.188634	1	0.073222	0.123792
TIMP1, SERPINF2, TFRC, FGG, CA1	1	0.119651	0.998708	0.125782	0.123795
ADAMTS13, SERPINF2, LCP1, PKM	1	0.190799	1	0.0704513	0.123808
SERPINC1, LCP1, AK1, PKM, F2	1	0.163679	1	0.0984516	0.123812
ADAMTS13, TIMP1, LCP1, ECM1, HPR	0.99537	0.186728	1	0.0756548	0.12382
ENO1, TIMP1, TFRC, PKM, CA1	0.986111	0.206545	1	0.0437307	0.123879
SERPINC1, ADAMTS13, TFRC, AK1, TKT	1	0.159818	1	0.101694	0.123906
SPARC, TIMP1, LCP1, PKM, TKT	0.986111	0.211456	1	0.0304358	0.123942
ENO1, LCP1, ECM1, AK1, CA1	0.967593	0.21022	1	0.0344428	0.123952
TIMP1, TFRC, ECM1, AK1, PKM	0.990741	0.205802	1	0.0457669	0.123964
ENO1, ADAMTS13, TIMP1, TFRC, PPBP	0.990741	0.211856	1	0.029235	0.123974
ADAMTS13, SERPINF2, TFRC, FGG	1	0.0556824	1	0.146379	0.124037
ENO1, SERPINC1, TFRC, PKM, CA1	0.990741	0.203011	1	0.0518321	0.124048
SPARC, TIMP1, SERPINF2, LCP1	0.976852	0.206221	1	0.0454971	0.124127
SERPINC1, ECM1, AK1, PKM	0.99537	0.193988	1	0.0670043	0.124159
ADAMTS13, PPBP, FGG, PKM	1	0.0821037	0.997416	0.140318	0.12418
ENO1, SPARC, HPR, PPBP	0.990741	0.21334	1	0.0249679	0.124187
ENO1, TFRC, LCP1, CA1, TKT	0.990741	0.210419	1	0.035176	0.124201
HPR, FGG, AK1	1	0.076874	1	0.141898	0.124279
SERPINC1, SPARC, TFRC, LCP1, PPBP	0.99537	0.214133	1	0.0223223	0.124299
SPARC, TFRC, ECM1, HPR, PPBP	0.990741	0.211557	1	0.0324926	0.124348
ENO1, LCP1, HPR, PPBP	0.99537	0.214539	1	0.0208928	0.124364
ADAMTS13, TIMP1, LCP1, ECM1	0.99537	0.199919	1	0.058564	0.124399
SPARC, ECM1, AK1, PKM, CA1	0.981481	0.212175	1	0.0308193	0.12441
F9, LCP1, FGG, CA1, F2	1	0.0653923	0.985788	0.144911	0.124443
ADAMTS13, TIMP1, LCP1, ECM1, AK1	0.990741	0.200749	1	0.0573343	0.124456
SPARC, HPR, AK1	0.976852	0.202671	1	0.0540854	0.124508
ENO1, ADAMTS13, SERPINF2, LCP1, PPBP	0.986111	0.214798	1	0.0209574	0.124519
SERPINC1, SPARC, AK1, CA1	0.990741	0.211758	1	0.0329172	0.124536
SPARC, ADAMTS13, SERPINF2, TKT, BLVRB	0.990741	0.191618	1	0.0713533	0.124569
SPARC, ADAMTS13, PKM	0.99537	0.188344	1	0.075554	0.124584
SPARC, TIMP1, SERPINF2, HPR	0.976852	0.201477	1	0.0565637	0.124607
SERPINC1, SERPINF2, LCP1, HPR	1	0.186286	1	0.0781584	0.124641
SERPINC1, SPARC, ADAMTS13, ECM1, PPBP	0.990741	0.210908	1	0.0360866	0.124649
TIMP1, LCP1, FGG, CA1, TKT	1	0.116624	0.998708	0.128476	0.124693
SERPINC1, TFRC, ECM1, AK1	1	0.178994	1	0.0863072	0.124722
ENO1, SPARC, PPBP, AK1	0.99537	0.212586	1	0.0314106	0.12474
SERPINC1, SERPINF2, ECM1, HPR, PPBP	0.99537	0.213362	1	0.0287391	0.124745
SERPINF2, TFRC, LCP1, ECM1	1	0.185322	1	0.0796193	0.124786
SERPINC1, LCP1, FGG, CA1, TKT	1	0.0944479	0.978036	0.137304	0.124812
SPARC, TIMP1, TFRC, PKM, CA1	0.99537	0.200509	1	0.0588905	0.124815
SERPINC1, SPARC, TFRC, PPBP, PKM	0.99537	0.211764	1	0.03471	0.124865
SERPINF2, TFRC, LCP1, PKM	1	0.183064	1	0.0823451	0.124873
ECM1, FGA, FGG, F2, BLVRB	1	0.0546828	0.997416	0.147631	0.124882
ENO1, ADAMTS13, SERPINF2, PKM, CA1	0.986111	0.207425	1	0.0459697	0.124902
SPARC, ADAMTS13, LCP1, AK1, CA1	0.99537	0.212594	1	0.0324737	0.124927
ENO1, SPARC, ADAMTS13, LCP1, PPBP	0.986111	0.215522	1	0.0210387	0.124939
ENO1, TIMP1, SERPINF2, HPR, PPBP	0.99537	0.214566	1	0.0254766	0.124951
ADAMTS13, TIMP1, SERPINF2, LCP1, HPR	1	0.177837	1	0.0882078	0.125067
ENO1, LCP1, PPBP, AK1	0.986111	0.21496	1	0.0247202	0.125072
SPARC, ADAMTS13, TIMP1, PKM	0.981481	0.201026	1	0.0588478	0.125075
SPARC, ADAMTS13, TFRC, ECM1, PPBP	0.990741	0.2118	1	0.035902	0.125111
ENO1, SERPINC1, SPARC, PPBP, PKM	0.990741	0.215459	1	0.0230274	0.125138
SERPINC1, SPARC, TIMP1, AK1, CA1	0.99537	0.213935	1	0.0296271	0.125207
ADAMTS13, TFRC, ECM1, FGG	1	0.0664049	0.997416	0.145673	0.125214
SERPINC1, SERPINF2, ECM1	1	0.187884	1	0.0776981	0.125237
SPARC, SERPINF2, TFRC, ECM1, PPBP	0.99537	0.214653	1	0.027669	0.125312
ADAMTS13, TIMP1, TFRC, LCP1, HPR	1	0.165648	1	0.0997537	0.125364
SERPINF2, TFRC, FGA	1	0.0601427	1	0.14723	0.125391
SPARC, ADAMTS13, ECM1, AK1, CA1	0.986111	0.213755	1	0.0314191	0.125398
ADAMTS13, SERPINF2, FGA, FGG	1	0.0421734	1	0.150278	0.125399
SERPINC1, ADAMTS13, LCP1, HPR	1	0.163489	1	0.101618	0.125434
ENO1, ADAMTS13, LCP1, ECM1, PPBP	0.990741	0.216926	1	0.0182581	0.125446
SERPINC1, ADAMTS13, TFRC, PPBP, PKM	0.990741	0.208054	1	0.0468081	0.125455
SPARC, ECM1, FGA, FGG, CA1	1	0.0719659	0.979328	0.144688	0.125461
ENO1, TIMP1, LCP1	0.99537	0.21171	1	0.0383323	0.125543
SPARC, TFRC, LCP1, ECM1, PPBP	0.99537	0.216148	1	0.0233187	0.125566
ENO1, SERPINC1, SPARC, PPBP	0.990741	0.21625	1	0.0229215	0.125574
ENO1, SERPINC1, LCP1, ECM1, PPBP	0.986111	0.217449	1	0.0165555	0.125586
SERPINC1, TIMP1, FGA, CA1	1	0.112281	0.998708	0.131654	0.125598
ADAMTS13, FGA, HPR, PPBP, FGG	1	0.0585487	0.997416	0.147849	0.12563
ENO1, SERPINC1, ADAMTS13, TIMP1, PPBP	0.986111	0.215597	1	0.0262463	0.12564
ENO1, TIMP1, ECM1, CA1	0.986111	0.212696	1	0.0361857	0.125666
SERPINC1, LCP1, HPR, AK1, PKM	0.990741	0.191684	1	0.0740893	0.125668
ENO1, TIMP1, ECM1, PPBP, AK1	0.990741	0.216515	1	0.0228095	0.125711
ENO1, LCP1, PPBP, AK1, CA1	0.986111	0.216533	1	0.022778	0.125717
SERPINF2, TFRC, ECM1, AK1, PKM	0.981481	0.20215	1	0.059012	0.125723
SERPINC1, SPARC, HPR, FGG, CA1	1	0.102413	0.998708	0.135739	0.125732
ADAMTS13, ECM1, FGG	1	0.0667504	1	0.146261	0.125733
SERPINC1, LCP1, ECM1, HPR, PPBP	0.99537	0.215796	1	0.0261248	0.125736
SPARC, ECM1, FGA, CA1, TKT	1	0.114062	0.988372	0.131115	0.125749
TIMP1, FGA, PPBP	1	0.109738	0.998708	0.132919	0.12575
ENO1, SPARC, LCP1, ECM1, PPBP	0.986111	0.217687	1	0.0175303	0.125811
ENO1, SERPINC1, PKM, CA1, F2	0.986111	0.202916	1	0.0580131	0.125818
SERPINC1, SERPINF2, TFRC, PPBP, AK1	0.990741	0.213207	1	0.0355937	0.125838
SPARC, TFRC, ECM1, PPBP, AK1	0.990741	0.213705	1	0.0343747	0.125889
SPARC, ADAMTS13, TIMP1, LCP1	0.981481	0.200772	1	0.0618187	0.125899
SPARC, TIMP1, HPR, AK1	0.976852	0.206738	1	0.0512829	0.125909
ENO1, TIMP1, TFRC, PPBP, CA1	0.986111	0.214746	1	0.0312382	0.125925
SERPINC1, TFRC, FGA, FGG, CA1	1	0.0639049	0.976744	0.147176	0.125961
SERPINC1, SPARC, SERPINF2, TFRC, PPBP	0.990741	0.215985	1	0.0269856	0.125965
ADAMTS13, TIMP1, FGA, PPBP, FGG	1	0.0591638	0.997416	0.148221	0.126018
SERPINC1, SERPINF2, TFRC, ECM1, PPBP	0.986111	0.216221	1	0.0267461	0.126064
SERPINC1, LCP1, ECM1, PPBP, AK1	0.986111	0.217517	1	0.0229817	0.126301
ADAMTS13, TFRC, LCP1, HPR, PKM	1	0.169675	1	0.0982893	0.126361
ENO1, TIMP1, SERPINF2, PPBP, AK1	0.990741	0.216838	1	0.0264463	0.126371
SPARC, ADAMTS13, AK1, PKM, CA1	0.981481	0.21419	1	0.0357035	0.126408
SERPINC1, ADAMTS13, ECM1, PPBP, AK1	0.990741	0.213313	1	0.038234	0.126415
ENO1, SERPINC1, SERPINF2, LCP1, PPBP	0.981481	0.218595	1	0.0189371	0.126464
ENO1, HPR, PPBP	0.990741	0.216661	1	0.0278171	0.126468
SPARC, TIMP1, HPR, PKM	0.976852	0.201135	1	0.0631653	0.126536
ADAMTS13, SERPINF2, ECM1, HPR	1	0.180993	1	0.088223	0.126558
ENO1, SPARC, TIMP1, PPBP, AK1	0.990741	0.218146	1	0.0227961	0.126636
SPARC, TFRC, LCP1, HPR, PPBP	0.981481	0.217384	1	0.0261656	0.126641
SPARC, SERPINF2, TFRC, HPR, PPBP	0.986111	0.216755	1	0.0288606	0.126678
SERPINC1, SERPINF2, ECM1, FGG, CA1	1	0.109697	0.978036	0.134243	0.126678
SERPINC1, TFRC, HPR, PPBP	0.99537	0.214682	1	0.0358134	0.126703
SERPINC1, LCP1, FGA, PKM, CA1	1	0.104165	0.98062	0.136454	0.126722
ENO1, SPARC, TIMP1, TFRC, PPBP	0.99537	0.218906	1	0.0199173	0.126742
ENO1, SERPINF2, TFRC, PPBP, PKM	0.986111	0.215792	1	0.0326864	0.126758
SERPINC1, SERPINF2, HPR, AK1, PKM	0.990741	0.199122	1	0.0668649	0.126761
SERPINC1, TFRC, LCP1, ECM1	1	0.17829	1	0.0913225	0.126767
ENO1, SPARC, ADAMTS13, PPBP, PKM	0.981481	0.217276	1	0.0275199	0.126772
ENO1, SPARC, TIMP1, HPR, PPBP	0.986111	0.217951	1	0.0251168	0.126819
SERPINC1, SPARC, LCP1, ECM1, PPBP	0.986111	0.218292	1	0.0238409	0.126847
F9, SPARC, ECM1, PPBP, CA1	0.99537	0.167326	1	0.101266	0.126902
SPARC, ADAMTS13, TIMP1, HPR	0.976852	0.196705	1	0.0707436	0.126928
SERPINC1, SPARC, SERPINF2, FGA, CA1	1	0.0900843	0.979328	0.141632	0.126972
ADAMTS13, SERPINF2, TFRC, ECM1	1	0.185593	1	0.0843597	0.126987
SERPINC1, ADAMTS13, HPR, AK1, TKT	0.99537	0.190763	1	0.078512	0.127
SERPINC1, ECM1, HPR	1	0.159842	1	0.107286	0.127038
SPARC, TFRC, HPR, PPBP, PKM	0.990741	0.215985	1	0.0339306	0.127086
SPARC, ADAMTS13, TFRC, HPR, PPBP	0.986111	0.214811	1	0.0375828	0.127118
SERPINC1, TFRC, LCP1, ECM1, PPBP	0.986111	0.219278	1	0.021611	0.12714
SERPINF2, TFRC, ECM1, HPR, PPBP	0.99537	0.216918	1	0.0313647	0.127167
ENO1, SERPINF2, TFRC, PPBP	0.986111	0.217307	1	0.0300556	0.127174
SERPINC1, ADAMTS13, SERPINF2, ECM1, PPBP	0.986111	0.216802	1	0.0318539	0.127184
SPARC, ADAMTS13, LCP1	0.990741	0.189947	1	0.0799262	0.127188
TFRC, FGA, HPR, FGG	1	0.050762	1	0.151222	0.127196
SPARC, TIMP1, LCP1, HPR	0.972222	0.201251	1	0.0650779	0.127245
SPARC, TFRC, LCP1, PPBP, AK1	0.990741	0.218731	1	0.0250933	0.127258
TIMP1, TFRC, HPR, AK1, PKM	0.990741	0.20707	1	0.0555029	0.127282
ENO1, SPARC, ADAMTS13, PPBP	0.986111	0.217854	1	0.0288734	0.127299
ENO1, TIMP1, LCP1, PPBP, CA1	0.986111	0.219154	1	0.0235822	0.127304
SERPINF2, TFRC, HPR, AK1, PKM	0.986111	0.199753	1	0.0675266	0.127322
ENO1, SPARC, SERPINF2, LCP1, PPBP	0.981481	0.220211	1	0.0186161	0.127353
SPARC, LCP1, FGG, CA1, TKT	1	0.100651	0.98062	0.138613	0.127355
SERPINC1, LCP1, ECM1, FGA, CA1	1	0.111156	0.979328	0.134621	0.127364
TFRC, LCP1, ECM1, HPR	1	0.172594	1	0.0977444	0.127376
SERPINC1, ADAMTS13, ECM1, HPR, AK1	0.99537	0.187243	1	0.0834514	0.127383
TIMP1, SERPINF2, AK1, PKM	0.99537	0.21134	1	0.0474033	0.1274
ENO1, LCP1, PPBP, PKM, CA1	0.986111	0.218636	1	0.0267917	0.127436
ENO1, TFRC, ECM1, PPBP, PKM	0.986111	0.218884	1	0.0257898	0.127438
FGA, AK1, PKM, CA1	0.99537	0.165112	1	0.104082	0.127472
ENO1, TFRC, ECM1, PPBP	0.986111	0.219333	1	0.0241641	0.127479
SERPINC1, SPARC, SERPINF2, ECM1, PPBP	0.981481	0.218428	1	0.0280608	0.127502
SERPINC1, FGA, FGG, PKM, CA1	1	0.0645553	0.979328	0.14901	0.127506
SERPINC1, SPARC, FGA, PPBP, CA1	1	0.118908	0.996124	0.131544	0.127516
SERPINC1, ECM1, HPR, PPBP, TKT	0.99537	0.218812	1	0.0269087	0.127552
TIMP1, TFRC, LCP1, FGG, CA1	1	0.117401	0.998708	0.13229	0.127574
ADAMTS13, TIMP1, TFRC, AK1, PKM	0.990741	0.199049	1	0.0692377	0.127574
SERPINC1, SPARC, LCP1, PPBP, AK1	0.986111	0.219429	1	0.0246238	0.127592
ADAMTS13, FGA, AK1, PKM, CA1	0.99537	0.164074	1	0.105149	0.127618
ENO1, ADAMTS13, SERPINF2, PPBP, PKM	0.990741	0.217832	1	0.0310752	0.127634
TIMP1, SERPINF2, ECM1, FGG, CA1	1	0.127536	0.998708	0.127693	0.127641
SERPINC1, SPARC, HPR, AK1, CA1	0.990741	0.216176	1	0.0364579	0.12766
SERPINC1, SERPINF2, ECM1, PPBP, AK1	0.981481	0.218373	1	0.0295938	0.127703
TIMP1, SERPINF2, HPR, AK1, PKM	0.99537	0.21234	1	0.0464445	0.127711
SPARC, TFRC, ECM1, PPBP, PKM	0.99537	0.216821	1	0.0348502	0.12772
ENO1, ADAMTS13, SERPINF2, PPBP	0.990741	0.218339	1	0.0298391	0.127722
SERPINC1, TIMP1, ECM1, AK1, CA1	0.935185	0.216724	1	0.0353363	0.127755
SERPINC1, SPARC, ADAMTS13, FGA, CA1	1	0.0954447	0.978036	0.140977	0.127772
ADAMTS13, TIMP1, TFRC, ECM1, HPR	0.99537	0.1855	1	0.0863015	0.127815
SERPINF2, ECM1, HPR, AK1, PKM	0.972222	0.214448	1	0.0419195	0.127823
ENO1, SPARC, ECM1, PPBP, PKM	0.981481	0.220418	1	0.0223783	0.127877
SPARC, LCP1, ECM1, PPBP, F2	0.986111	0.217992	1	0.0322328	0.127916
SERPINF2, FGA, PPBP, FGG	1	0.0479777	0.997416	0.152573	0.127919
SPARC, ADAMTS13, TFRC, LCP1, PPBP	0.99537	0.219054	1	0.0287984	0.127965
ENO1, ADAMTS13, TFRC, ECM1, CA1	0.990741	0.214523	1	0.0424224	0.127976
ENO1, SPARC, ECM1, PPBP	0.981481	0.220463	1	0.0231745	0.127997
SERPINF2, FGG, AK1	1	0.0614772	0.998708	0.150291	0.128011
ENO1, SERPINF2, PPBP, AK1, CA1	0.986111	0.218631	1	0.0306647	0.128017
SPARC, ADAMTS13, SERPINF2, AK1, CA1	0.990741	0.219072	1	0.0291167	0.128024
SPARC, LCP1, ECM1, PPBP, AK1	0.986111	0.219628	1	0.0272382	0.12806
SPARC, SERPINF2, ECM1, HPR, PPBP	0.976852	0.216979	1	0.0362698	0.128073
SERPINC1, SERPINF2, AK1, PKM	0.99537	0.197991	1	0.0720471	0.128073
ENO1, SERPINC1, SPARC, TIMP1, PPBP	0.986111	0.221169	1	0.0205842	0.128102
SERPINC1, ECM1, HPR, FGG, CA1	1	0.122746	0.994832	0.130679	0.128118
SERPINC1, LCP1, HPR, FGG, CA1	1	0.10454	0.988372	0.138332	0.12818
SERPINC1, SERPINF2, FGG, PKM, CA1	1	0.102058	0.984496	0.139266	0.128198
SPARC, LCP1, ECM1, HPR, PPBP	0.981481	0.218125	1	0.0334779	0.128205
SERPINC1, TFRC, PPBP, AK1, PKM	0.990741	0.21532	1	0.0415036	0.128215
ENO1, TIMP1, SERPINF2, PPBP, CA1	0.986111	0.219791	1	0.0277011	0.128219
SPARC, ADAMTS13, FGA, CA1, TKT	1	0.112756	0.98062	0.135246	0.128268
SERPINC1, SPARC, TIMP1, TFRC, PPBP	0.990741	0.221032	1	0.0229622	0.128295
SERPINC1, SPARC, ADAMTS13, HPR, PPBP	0.986111	0.215711	1	0.0408778	0.128297
SERPINC1, TIMP1, TFRC, HPR, PPBP	0.99537	0.217419	1	0.0361995	0.128305
SERPINC1, SERPINF2, LCP1, AK1	1	0.185074	1	0.0878604	0.128322
SERPINC1, SPARC, ADAMTS13, PPBP, AK1	0.986111	0.215311	1	0.0423315	0.128391
F9, ADAMTS13, FGG, PKM, CA1	1	0.0758862	0.994832	0.147517	0.128397
ENO1, SERPINC1, ECM1, PPBP	0.986111	0.221428	1	0.0219518	0.128401
ADAMTS13, TFRC, LCP1, ECM1, PKM	1	0.185374	1	0.0877422	0.128411
ADAMTS13, SERPINF2, FGA	1	0.0600935	1	0.151099	0.128432
TFRC, ECM1, HPR, PKM	0.99537	0.200792	1	0.0691861	0.128453
ADAMTS13, TIMP1, LCP1, HPR, PKM	0.99537	0.203298	1	0.065592	0.128489
SPARC, TIMP1, AK1	0.972222	0.21028	1	0.0537957	0.128519
ENO1, SERPINC1, ECM1, PPBP, PKM	0.986111	0.221516	1	0.023052	0.12858
ADAMTS13, TFRC, ECM1, HPR, PKM	0.99537	0.195877	1	0.0762303	0.128624
TIMP1, TFRC, ECM1	1	0.199809	1	0.0710628	0.128634
ENO1, ADAMTS13, ECM1, PPBP	0.990741	0.221016	1	0.0257464	0.12864
ENO1, TIMP1, LCP1, HPR, PPBP	0.990741	0.22181	1	0.0223505	0.128664
ADAMTS13, TFRC, LCP1, FGA	1	0.0623592	0.997416	0.150948	0.128669
SERPINC1, SPARC, LCP1, FGG, CA1	1	0.0860698	0.983204	0.145122	0.128685
ADAMTS13, TFRC, ECM1, FGA, FGG	1	0.0488162	0.997416	0.153409	0.128691
ADAMTS13, TFRC, LCP1, FGA, FGG	1	0.0437024	0.997416	0.154215	0.128731
SPARC, TFRC, HPR, PPBP, AK1	0.976852	0.219857	1	0.0308987	0.128745
SERPINC1, ECM1, HPR, PPBP, PKM	1	0.219765	1	0.0313966	0.128774
SPARC, TIMP1, SERPINF2	0.972222	0.211957	1	0.0514593	0.128786
SPARC, ADAMTS13, SERPINF2, TFRC, PPBP	0.986111	0.218741	1	0.0350615	0.128833
ADAMTS13, TIMP1, HPR, PPBP, FGG	1	0.11446	0.997416	0.135346	0.128835
ENO1, ADAMTS13, ECM1, PPBP, PKM	0.990741	0.221416	1	0.0258175	0.128876
ENO1, TIMP1, LCP1, PPBP, AK1	0.990741	0.222454	1	0.0212734	0.128908
SERPINC1, ECM1, FGG, PKM, CA1	1	0.116175	0.988372	0.134764	0.128932
ADAMTS13, FGA, PPBP	1	0.086615	0.998708	0.145296	0.128936
SERPINC1, SPARC, TFRC, PPBP	0.990741	0.218902	1	0.0351458	0.128939
SERPINC1, SPARC, ECM1, PPBP, PKM	0.990741	0.218735	1	0.035754	0.128957
ADAMTS13, SERPINF2, TFRC, ECM1, PPBP	0.99537	0.219273	1	0.0341076	0.12896
SPARC, TIMP1, FGA, PKM, CA1	1	0.120506	0.998708	0.132965	0.128991
ENO1, SPARC, SERPINF2, PPBP, PKM	0.981481	0.222271	1	0.0232615	0.129034
ENO1, TIMP1, SERPINF2, TFRC, PPBP	0.990741	0.22142	1	0.0273184	0.129085
SERPINC1, SPARC, ADAMTS13, LCP1, PPBP	0.986111	0.220884	1	0.0294815	0.129102
ENO1, TFRC, LCP1, PPBP, PKM	0.981481	0.222407	1	0.0234204	0.129131
SERPINC1, SPARC, LCP1, HPR, PPBP	0.976852	0.221217	1	0.0285023	0.129142
SERPINC1, SPARC, HPR, PPBP, AK1	0.981481	0.220348	1	0.0322356	0.129241
ADAMTS13, SERPINF2, FGG	1	0.0566634	1	0.152776	0.129245
SERPINF2, TFRC, ECM1, HPR, AK1	0.976852	0.207436	1	0.0613446	0.12926
SPARC, ADAMTS13, LCP1, ECM1, PPBP	0.986111	0.220496	1	0.032007	0.129286
SPARC, ADAMTS13, SERPINF2, ECM1, PPBP	0.981481	0.218553	1	0.0380357	0.129293
SERPINC1, ADAMTS13, ECM1, AK1	1	0.184965	1	0.090127	0.12932
ADAMTS13, SERPINF2, TFRC, FGG, F2	1	0.0514267	1	0.153814	0.129348
SPARC, SERPINF2, TFRC, PPBP, AK1	0.986111	0.220416	1	0.0327351	0.129363
ENO1, TFRC, LCP1, PPBP	0.981481	0.22314	1	0.0219027	0.129369
SPARC, TIMP1, LCP1, PKM	0.986111	0.211162	1	0.0551368	0.129374
SPARC, SERPINF2, TFRC, PPBP, PKM	0.990741	0.220767	1	0.031638	0.129377
TIMP1, LCP1, ECM1, HPR, AK1	0.990741	0.213509	1	0.0506379	0.129411
SPARC, ECM1, HPR, AK1, CA1	0.981481	0.220294	1	0.0335344	0.129432
ADAMTS13, TIMP1, TFRC, ECM1, AK1	0.990741	0.208319	1	0.0604359	0.129441
ENO1, SPARC, ADAMTS13, TIMP1, PPBP	0.986111	0.22296	1	0.0234278	0.129446
ENO1, TIMP1, TFRC, ECM1, PPBP	0.990741	0.223254	1	0.0221858	0.129466
SPARC, SERPINF2, ECM1, PPBP, AK1	0.986111	0.219835	1	0.0352218	0.129475
SPARC, ADAMTS13, ECM1, HPR, PPBP	0.986111	0.215265	1	0.0474671	0.129564
ENO1, SERPINC1, SERPINF2, PPBP, PKM	0.981481	0.222138	1	0.027896	0.129573
ADAMTS13, TIMP1, PPBP, FGG	1	0.104687	0.997416	0.140225	0.12959
ADAMTS13, TFRC, LCP1, FGG	1	0.0581013	0.98708	0.152962	0.129603
ADAMTS13, TIMP1, LCP1, AK1, PKM	0.99537	0.210661	1	0.0568691	0.129607
ENO1, SPARC, SERPINF2, PPBP	0.981481	0.223227	1	0.0235873	0.129617
SERPINC1, ECM1, HPR, PPBP, AK1	0.986111	0.221886	1	0.0294956	0.129669
SERPINC1, ADAMTS13, LCP1, FGA, CA1	1	0.107452	0.976744	0.139302	0.129669
ENO1, SERPINC1, SERPINF2, PPBP	0.981481	0.222814	1	0.0259492	0.129685
SERPINC1, TFRC, ECM1, PPBP, PKM	0.986111	0.220878	1	0.0332049	0.129703
SERPINC1, ADAMTS13, SERPINF2, TFRC, AK1	1	0.17146	1	0.103282	0.129778
SERPINC1, SERPINF2, TFRC, FGA, CA1	1	0.105479	0.976744	0.140239	0.129812
SERPINC1, SPARC, PPBP, AK1, PKM	0.986111	0.219203	1	0.0389271	0.129832
ENO1, ECM1, PPBP, AK1, CA1	0.981481	0.222862	1	0.0269902	0.129854
ENO1, TIMP1, HPR, PPBP, PKM	0.990741	0.222402	1	0.0294141	0.129948
SERPINC1, SERPINF2, TFRC, FGG, CA1	1	0.101494	0.978036	0.141875	0.129957
SERPINC1, SPARC, HPR, PPBP, PKM	0.981481	0.220088	1	0.0370774	0.129963
SERPINC1, LCP1, FGG, PKM, CA1	1	0.0987823	0.979328	0.142825	0.129965
SERPINC1, ADAMTS13, LCP1, PPBP, AK1	0.990741	0.221738	1	0.0320843	0.129997
SERPINC1, ADAMTS13, LCP1, ECM1, PPBP	0.986111	0.223263	1	0.0264087	0.130001
TIMP1, FGA, PPBP, FGG	1	0.0607385	0.997416	0.15299	0.130022
SERPINF2, TFRC, LCP1, HPR, PPBP	1	0.221501	1	0.0331291	0.130039
SPARC, SERPINF2, TFRC, LCP1, PPBP	0.990741	0.223469	1	0.0263892	0.130115
SERPINC1, SPARC, TIMP1, ECM1, PPBP	0.976852	0.223619	1	0.0258484	0.130128
SPARC, ADAMTS13, TFRC, PPBP, PKM	0.990741	0.218108	1	0.0432399	0.130139
TIMP1, LCP1, ECM1, PKM	0.990741	0.21951	1	0.0396016	0.13014
SPARC, TFRC, PPBP, AK1, PKM	0.986111	0.219761	1	0.0389632	0.13015
ENO1, SPARC, TIMP1, ECM1, PPBP	0.981481	0.224914	1	0.0200635	0.130179
SPARC, TFRC, LCP1, PPBP, PKM	0.990741	0.223944	1	0.0249365	0.130193
SERPINC1, TFRC, LCP1, FGA, CA1	1	0.101961	0.978036	0.142171	0.130293
SERPINC1, SERPINF2, FGA, PKM, CA1	1	0.105777	0.981912	0.140834	0.130323
ENO1, SERPINC1, TIMP1, ECM1, PPBP	0.981481	0.225104	1	0.0206071	0.130344
ECM1, FGA, FGG, PKM, CA1	1	0.0877888	0.98062	0.14683	0.130355
ENO1, SERPINF2, LCP1, ECM1, PPBP	0.981481	0.225795	1	0.0167648	0.130369
SPARC, TIMP1, TFRC, ECM1, PPBP	0.986111	0.224294	1	0.0248372	0.130378
ADAMTS13, FGA, HPR, FGG, PKM	1	0.0485137	0.997416	0.15558	0.130389
SERPINF2, TFRC, HPR, PPBP, PKM	0.99537	0.218902	1	0.0424955	0.130414
SPARC, ADAMTS13, TFRC, PPBP, AK1	0.986111	0.217935	1	0.0449601	0.130434
SPARC, TFRC, ECM1, PPBP	0.990741	0.22113	1	0.0369688	0.130524
SERPINC1, TIMP1, HPR	1	0.188299	1	0.0893882	0.130557
ENO1, TIMP1, HPR, PPBP	0.990741	0.223738	1	0.0286491	0.130587
SPARC, ECM1, HPR, PPBP, PKM	0.986111	0.220064	1	0.0403934	0.13061
TIMP1, LCP1, FGA, FGG	1	0.0430112	0.998708	0.156674	0.13063
F9, FGG, PKM, CA1, F2	1	0.0721629	0.989664	0.151344	0.130655
SPARC, ECM1, HPR, PPBP, AK1	0.972222	0.221254	1	0.0375159	0.130698
ENO1, SERPINF2, TFRC, CA1	0.986111	0.217447	1	0.0472895	0.130717
LCP1, FGA, PKM, CA1, TKT	1	0.127307	0.990956	0.132419	0.130756
SERPINC1, ADAMTS13, TIMP1, SERPINF2, CA1	0.953704	0.212261	1	0.0579799	0.130792
SERPINC1, SPARC, ECM1, PPBP	0.981481	0.221728	1	0.0369617	0.130857
SERPINC1, ADAMTS13, TIMP1, TFRC, PPBP	0.990741	0.220789	1	0.0397142	0.130874
SERPINC1, SPARC, SERPINF2, PPBP, AK1	0.981481	0.223523	1	0.0313877	0.130887
SPARC, HPR, AK1, PKM, CA1	0.981481	0.221946	1	0.0365654	0.130904
SERPINC1, TIMP1, PKM, CA1, TKT	0.953704	0.219771	1	0.0425621	0.130909
SERPINC1, ADAMTS13, TFRC, PPBP	0.99537	0.218633	1	0.0455167	0.130947
SPARC, SERPINF2, LCP1, ECM1, PPBP	0.986111	0.224478	1	0.0283499	0.130962
ENO1, SERPINF2, CA1, TKT	0.986111	0.221838	1	0.0372681	0.130976
SERPINC1, SERPINF2, LCP1, HPR, AK1	0.99537	0.188802	1	0.0897975	0.130984
TIMP1, LCP1, ECM1, AK1	0.99537	0.212886	1	0.0575021	0.130986
TIMP1, TFRC, LCP1, HPR	1	0.178394	1	0.0999158	0.131086
TFRC, FGA, HPR	1	0.0710337	1	0.152202	0.131118
ENO1, ADAMTS13, TIMP1, SERPINF2, PPBP	0.986111	0.225019	1	0.0273065	0.131119
SPARC, TIMP1, LCP1, AK1, CA1	0.990741	0.224045	1	0.0316242	0.13122
SERPINC1, SPARC, ADAMTS13, SERPINF2, PPBP	0.986111	0.22289	1	0.0357096	0.131274
ENO1, SERPINF2, AK1, PKM, CA1	0.953704	0.219803	1	0.0444165	0.131339
SERPINC1, LCP1, AK1, PKM	1	0.188953	1	0.0904347	0.131349
ADAMTS13, TIMP1, SERPINF2, AK1	0.99537	0.20721	1	0.0679972	0.131355
SPARC, TIMP1, ECM1, AK1, CA1	0.986111	0.224291	1	0.0316902	0.131369
SERPINC1, SPARC, SERPINF2, HPR, PPBP	0.976852	0.224305	1	0.031712	0.13138
ENO1, SERPINF2, TFRC, PKM, CA1	0.986111	0.2181	1	0.0487307	0.131429
ENO1, ADAMTS13, TIMP1, ECM1, PPBP	0.986111	0.226628	1	0.0227686	0.131452
ADAMTS13, TFRC, PKM, TKT, F2	1	0.1599	1	0.11491	0.131454
SPARC, ADAMTS13, TIMP1	0.976852	0.205113	1	0.0715068	0.131519
TFRC, LCP1, FGG	1	0.0591386	0.990956	0.155209	0.131534
ENO1, SERPINC1, TIMP1, SERPINF2, PPBP	0.981481	0.226433	1	0.0245505	0.131555
SPARC, ADAMTS13, ECM1, PPBP, TKT	0.981481	0.223872	1	0.0343179	0.131576
ENO1, SPARC, TIMP1, SERPINF2, PPBP	0.981481	0.2274	1	0.0206173	0.131653
ENO1, ADAMTS13, ECM1, PKM, CA1	0.981481	0.220126	1	0.0450369	0.131659
SERPINC1, TIMP1, TFRC, PPBP, AK1	0.981481	0.223758	1	0.0353907	0.131702
SERPINC1, SPARC, TIMP1, PPBP, AK1	0.972222	0.226356	1	0.0262715	0.131734
SERPINC1, SPARC, ADAMTS13, PPBP, PKM	0.990741	0.219695	1	0.0464992	0.131762
SERPINF2, TFRC, FGG, AK1	1	0.0596924	0.997416	0.155425	0.131787
SERPINC1, SERPINF2, FGA, HPR, CA1	1	0.11413	0.988372	0.139665	0.131795
ENO1, TIMP1, TFRC, LCP1, PPBP	0.990741	0.227552	1	0.0211529	0.131796
SERPINC1, SERPINF2, TFRC, LCP1, PPBP	0.972222	0.226343	1	0.0268963	0.131812
SPARC, SERPINF2, ECM1, PPBP, PKM	0.981481	0.224647	1	0.0332128	0.13182
TIMP1, TFRC, ECM1, FGA, CA1	1	0.139914	0.997416	0.127652	0.131821
SPARC, ADAMTS13, ECM1, PPBP, AK1	0.986111	0.218487	1	0.0496269	0.131865
SPARC, TFRC, HPR, PPBP	0.976852	0.223062	1	0.0384892	0.131895
ENO1, SPARC, LCP1, PPBP, PKM	0.981481	0.227605	1	0.0218805	0.131906
ADAMTS13, LCP1, ECM1, HPR	1	0.19072	1	0.0899276	0.131956
SERPINC1, ADAMTS13, ECM1	1	0.172478	1	0.106572	0.131987
SERPINC1, ADAMTS13, LCP1, HPR, PPBP	1	0.222997	1	0.0391867	0.131996
ENO1, SPARC, LCP1, PPBP, TKT	0.981481	0.228547	1	0.0175313	0.132007
ENO1, SPARC, LCP1, PPBP	0.981481	0.22782	1	0.0218864	0.132029
ADAMTS13, HPR, PPBP, FGG	1	0.0979522	0.997416	0.145912	0.13204
ADAMTS13, SERPINF2, TFRC, LCP1, PPBP	0.990741	0.22304	1	0.0393345	0.13205
SERPINC1, FGA, FGG, CA1	1	0.0662541	0.976744	0.154479	0.132075
SERPINC1, ADAMTS13, TIMP1, PKM, CA1	0.944444	0.216166	1	0.0552509	0.132102
SERPINC1, SPARC, ADAMTS13, TIMP1, PPBP	0.976852	0.225965	1	0.0307105	0.132156
SPARC, ECM1, PPBP, PKM, F2	0.986111	0.219665	1	0.0483119	0.132182
SERPINC1, ECM1, HPR, PPBP	0.986111	0.225091	1	0.0338832	0.132184
ADAMTS13, TIMP1, ECM1, AK1, PKM	0.990741	0.220227	1	0.0473765	0.132263
SERPINC1, ADAMTS13, TFRC, AK1, PKM	1	0.160789	1	0.115713	0.132281
ENO1, TFRC, ECM1, AK1, CA1	0.953704	0.222218	1	0.0428099	0.132317
SERPINC1, SERPINF2, TFRC, PPBP, PKM	0.981481	0.222789	1	0.0413587	0.132324
SERPINC1, TFRC, FGA, HPR, CA1	1	0.121562	0.989664	0.137322	0.132334
SPARC, ADAMTS13, TIMP1, TFRC, PPBP	0.981481	0.226827	1	0.0286954	0.132339
SPARC, ADAMTS13, LCP1, PPBP, AK1	0.976852	0.224651	1	0.0361643	0.132343
SPARC, TIMP1, TFRC, HPR, PPBP	0.976852	0.22531	1	0.0341749	0.132357
TIMP1, TFRC, ECM1, HPR, AK1	0.990741	0.218649	1	0.0512617	0.132371
SERPINC1, TFRC, ECM1, FGG, CA1	1	0.11527	0.979328	0.140071	0.132409
SPARC, ADAMTS13, LCP1, HPR, PPBP	0.972222	0.223203	1	0.0408619	0.132451
TFRC, LCP1, ECM1, HPR, PPBP	0.99537	0.226871	1	0.0294767	0.132479
SERPINF2, LCP1, ECM1	1	0.20984	1	0.0673155	0.132491
SPARC, SERPINF2, AK1, CA1	0.981481	0.226802	1	0.0298255	0.132493
TFRC, ECM1, FGG	1	0.0674497	0.997416	0.154841	0.132557
SERPINC1, TFRC, LCP1, PPBP, PKM	0.976852	0.227996	1	0.0255956	0.132575
SERPINC1, TIMP1, ECM1, HPR, PPBP	0.981481	0.225323	1	0.0356139	0.132619
SERPINC1, ADAMTS13, ECM1, PPBP, PKM	0.986111	0.224581	1	0.038388	0.132723
SERPINF2, FGA, FGG, PKM, CA1	1	0.075718	0.978036	0.153177	0.132734
ADAMTS13, SERPINF2, LCP1, HPR	1	0.187123	1	0.0954185	0.132841
SPARC, ADAMTS13, TIMP1, ECM1, PPBP	0.976852	0.226446	1	0.0337709	0.132926
SPARC, LCP1, HPR, PPBP, AK1	0.967593	0.227652	1	0.0295476	0.13293
SPARC, TIMP1, PPBP, FGG, CA1	0.99537	0.143747	0.998708	0.127283	0.132936
SERPINC1, SPARC, LCP1, PPBP, PKM	0.976852	0.228185	1	0.0276932	0.132964
SPARC, TIMP1, ECM1, PPBP, AK1	0.967593	0.228332	1	0.0272293	0.132983
SPARC, TIMP1, TFRC, PPBP, AK1	0.972222	0.228699	1	0.0257549	0.132994
SERPINC1, SERPINF2, FGA, PPBP, CA1	1	0.105804	0.978036	0.144574	0.133047
ADAMTS13, SERPINF2, TFRC, HPR, PPBP	0.990741	0.218898	1	0.0533087	0.133047
SPARC, ADAMTS13, ECM1, PPBP, PKM	0.986111	0.222116	1	0.0463485	0.133058
TFRC, ECM1, FGA	1	0.0733279	0.997416	0.15419	0.133077
ENO1, ADAMTS13, LCP1, PPBP	0.981481	0.229406	1	0.0235456	0.133121
SERPINF2, ECM1, HPR	1	0.192565	1	0.0906777	0.133178
ENO1, ADAMTS13, LCP1, PPBP, PKM	0.981481	0.229451	1	0.0238785	0.133186
SPARC, TIMP1, SERPINF2, TFRC, PPBP	0.976852	0.229528	1	0.0243461	0.133287
ADAMTS13, SERPINF2, TFRC, PPBP, PKM	0.976852	0.220641	1	0.0506647	0.133304
SPARC, SERPINF2, LCP1, PPBP, AK1	0.976852	0.228812	1	0.0277909	0.133333
SERPINC1, SPARC, TIMP1, HPR, PPBP	0.967593	0.226322	1	0.0366696	0.13337
ENO1, TFRC, ECM1, CA1, TKT	0.986111	0.226822	1	0.0351235	0.133371
SERPINC1, ADAMTS13, TIMP1, AK1, CA1	0.925926	0.21996	1	0.0526161	0.133439
SERPINC1, TIMP1, TFRC, ECM1, PPBP	0.990741	0.229154	1	0.027312	0.13346
SPARC, SERPINF2, HPR, PPBP, PKM	0.972222	0.226329	1	0.0372527	0.133482
SPARC, LCP1, ECM1, PPBP, PKM	0.976852	0.229194	1	0.0273611	0.133489
SERPINF2, TFRC, LCP1, ECM1, PPBP	0.986111	0.229214	1	0.0273878	0.133504
SERPINC1, SPARC, SERPINF2, LCP1, PPBP	0.976852	0.229557	1	0.0263363	0.133557
SPARC, TIMP1, ECM1, HPR, PPBP	0.972222	0.224825	1	0.0419341	0.133575
SPARC, TIMP1, SERPINF2, ECM1, PPBP	0.972222	0.229261	1	0.0277332	0.133579
SERPINC1, ADAMTS13, SERPINF2, HPR, PPBP	0.99537	0.222662	1	0.047466	0.133622
SERPINF2, TFRC, LCP1, PPBP, AK1	0.986111	0.228881	1	0.0295687	0.133628
SPARC, TFRC, LCP1, PPBP	0.976852	0.228794	1	0.0299129	0.13363
SPARC, TFRC, LCP1, FGG, CA1	1	0.0966163	0.979328	0.148527	0.13366
ENO1, SERPINC1, LCP1, PPBP	0.976852	0.230909	1	0.0207329	0.133663
SERPINF2, LCP1, ECM1, HPR, PPBP	0.99537	0.227392	1	0.0350502	0.133678
F9, HPR, FGG, CA1, BLVRB	1	0.113233	0.989664	0.142679	0.13369
SERPINC1, ADAMTS13, SERPINF2, PPBP, AK1	0.986111	0.22423	1	0.0440141	0.133694
ADAMTS13, TFRC, LCP1, FGA, AK1	1	0.0638401	1	0.157058	0.133711
ENO1, SERPINC1, LCP1, PPBP, PKM	0.976852	0.230907	1	0.021817	0.133777
SERPINC1, SPARC, ECM1, PKM, CA1	0.99537	0.181317	1	0.102639	0.133791
SERPINF2, TFRC, LCP1, HPR, AK1	0.99537	0.192244	1	0.0923535	0.133795
SERPINC1, TFRC, PPBP, AK1, CA1	0.935185	0.224953	1	0.0426377	0.133796
ECM1, FGG, PKM, CA1, TKT	1	0.137409	0.992248	0.132004	0.13381
SERPINC1, TFRC, FGG, PKM, CA1	1	0.107345	0.981912	0.145101	0.133836
SPARC, TFRC, HPR, PKM, CA1	0.99537	0.191573	1	0.0932767	0.133907
SERPINC1, ECM1, PPBP, AK1, PKM	0.981481	0.22798	1	0.034505	0.133913
SERPINF2, FGA, FGG	1	0.0429044	1	0.160781	0.133923
TIMP1, TFRC, ECM1, AK1	0.990741	0.219067	1	0.0561856	0.133929
ADAMTS13, TFRC, LCP1, ECM1, PPBP	0.990741	0.229555	1	0.029114	0.133942
SPARC, ADAMTS13, ECM1, FGG, CA1	1	0.11427	0.979328	0.142825	0.134085
ENO1, SPARC, TIMP1, LCP1, PPBP	0.981481	0.231867	1	0.020161	0.13415
ENO1, SERPINF2, ECM1, PPBP	0.976852	0.231498	1	0.0222683	0.134164
SERPINC1, SERPINF2, PKM	1	0.213355	1	0.0669013	0.13419
SPARC, ADAMTS13, SERPINF2, HPR, PPBP	0.976852	0.22436	1	0.0459137	0.134193
ENO1, SERPINF2, ECM1, PPBP, PKM	0.981481	0.231371	1	0.0232571	0.134204
SPARC, ADAMTS13, HPR, AK1, CA1	0.986111	0.226161	1	0.0414516	0.134216
SPARC, TIMP1, TFRC, LCP1, PPBP	0.967593	0.231161	1	0.0246999	0.134257
SPARC, SERPINF2, LCP1, HPR, PPBP	0.972222	0.2284	1	0.0351388	0.134259
SERPINC1, ADAMTS13, TFRC, LCP1, AK1	1	0.141071	0.998708	0.130783	0.134262
TIMP1, TFRC, ECM1, HPR	0.990741	0.192986	1	0.0926596	0.134289
SERPINC1, SPARC, HPR, PPBP	0.972222	0.226146	1	0.0418812	0.134298
SPARC, ECM1, HPR, PPBP	0.976852	0.223171	1	0.0492248	0.134326
SPARC, LCP1, HPR, PPBP, PKM	0.976852	0.229324	1	0.0324829	0.13433
SERPINF2, LCP1, ECM1, FGA, CA1	1	0.129891	0.978036	0.136477	0.134342
SPARC, ADAMTS13, ECM1, FGA, CA1	1	0.118915	0.98062	0.141366	0.134379
TIMP1, FGA, PPBP, PKM, CA1	1	0.138063	0.998708	0.132538	0.134385
SPARC, ADAMTS13, TFRC, PPBP	0.981481	0.224227	1	0.0472941	0.134441
ENO1, TIMP1, PPBP, AK1, PKM	0.981481	0.230094	1	0.0305715	0.134463
ADAMTS13, SERPINF2, ECM1, HPR, PPBP	0.990741	0.224935	1	0.0457168	0.134466
SERPINC1, SPARC, PPBP, AK1	0.986111	0.225951	1	0.0432269	0.134475
SPARC, TFRC, ECM1, FGA, CA1	1	0.112377	0.981912	0.144113	0.134481
SERPINF2, LCP1, ECM1, AK1, CA1	0.921296	0.225506	1	0.0447272	0.134557
ADAMTS13, SERPINF2, FGG, AK1	1	0.0607799	0.997416	0.158776	0.134599
ENO1, PPBP, AK1	0.986111	0.226759	1	0.0417326	0.134607
SERPINC1, ECM1, HPR, AK1	0.990741	0.199436	1	0.0865365	0.134656
SERPINF2, TFRC, HPR	1	0.196386	1	0.0899152	0.134662
ADAMTS13, TIMP1, FGG	1	0.0639865	0.998708	0.158282	0.134699
SERPINC1, SERPINF2, LCP1, PPBP, AK1	0.976852	0.231789	1	0.0256013	0.134726
SERPINF2, LCP1, HPR, AK1, PKM	0.990741	0.216544	1	0.0633871	0.134729
SPARC, TIMP1, HPR	0.972222	0.206944	1	0.077666	0.134766
SPARC, SERPINF2, TFRC, PPBP	0.981481	0.229003	1	0.036212	0.134788
SPARC, LCP1, PPBP, AK1, PKM	0.972222	0.23061	1	0.0311475	0.134842
TFRC, LCP1, HPR, PPBP, PKM	0.990741	0.231297	1	0.0288606	0.13489
ADAMTS13, TFRC, FGG, AK1, PKM	1	0.0641293	1	0.158499	0.134892
SPARC, ADAMTS13, TIMP1, AK1, CA1	0.986111	0.228832	1	0.037366	0.134903
ENO1, SERPINF2, ECM1, PPBP, TKT	0.976852	0.232943	1	0.0215521	0.134908
ENO1, SPARC, PPBP	0.981481	0.23114	1	0.0296341	0.134913
ENO1, TIMP1, PPBP, AK1, TKT	0.981481	0.231353	1	0.029025	0.134945
TFRC, FGG, AK1, CA1, F2	1	0.153584	1	0.124765	0.134948
TIMP1, FGG, CA1, TKT	1	0.129048	0.998708	0.137774	0.134959
SPARC, LCP1, ECM1, PPBP	0.976852	0.230122	1	0.0336545	0.134971
SERPINC1, TFRC, ECM1, PPBP	0.986111	0.230532	1	0.0323712	0.134992
SPARC, ADAMTS13, SERPINF2, LCP1, PPBP	0.976852	0.229028	1	0.0372677	0.134995
SPARC, TIMP1, TFRC, PPBP, PKM	0.976852	0.231843	1	0.0275779	0.135019
SERPINF2, ECM1, FGG, PKM, CA1	1	0.133028	0.984496	0.136002	0.135028
SPARC, SERPINF2, ECM1, PPBP	0.981481	0.228348	1	0.0395628	0.135052
SERPINC1, SPARC, ADAMTS13, PPBP	0.986111	0.224797	1	0.0486136	0.135069
TIMP1, LCP1, ECM1, HPR	0.99537	0.197513	1	0.0896452	0.135085
ENO1, SERPINC1, TIMP1, LCP1, PPBP	0.976852	0.233531	1	0.020059	0.135088
SERPINC1, ADAMTS13, TIMP1, ECM1, PPBP	0.976852	0.230438	1	0.033404	0.135108
ADAMTS13, ECM1, FGA, FGG	1	0.0487097	0.997416	0.161531	0.135176
SPARC, ADAMTS13, HPR, PPBP, PKM	0.981481	0.223903	1	0.0510341	0.135178
ADAMTS13, SERPINF2, ECM1	1	0.200324	1	0.0867776	0.135194
SERPINC1, TIMP1, ECM1, HPR, CA1	0.962963	0.218115	1	0.0622415	0.135206
SPARC, SERPINF2, LCP1, FGA, CA1	1	0.10154	0.978036	0.149019	0.135222
SERPINF2, TFRC, ECM1, PPBP, PKM	0.981481	0.230651	1	0.033461	0.135237
SPARC, SERPINF2, FGA, FGG, CA1	1	0.0660544	0.976744	0.158561	0.135246
SERPINC1, TIMP1, ECM1, PPBP, AK1	0.972222	0.232152	1	0.0281154	0.135267
SPARC, ADAMTS13, SERPINF2, PPBP, PKM	0.976852	0.226931	1	0.044426	0.135278
SERPINC1, TIMP1, AK1, PKM, CA1	0.935185	0.225963	1	0.0469669	0.135319
SERPINC1, SPARC, TIMP1, LCP1, PPBP	0.972222	0.232696	1	0.0262165	0.13532
SPARC, TIMP1, LCP1	0.972222	0.213426	1	0.0701259	0.135326
SPARC, TIMP1, LCP1, ECM1, PPBP	0.967593	0.23196	1	0.0293346	0.135333
SPARC, SERPINF2, PPBP, AK1, PKM	0.976852	0.228296	1	0.0413294	0.135378
TFRC, FGG, AK1, CA1	0.99537	0.160558	1	0.12127	0.135487
TIMP1, TFRC, LCP1	1	0.197776	1	0.0903684	0.135533
SERPINC1, SPARC, LCP1, PPBP	0.976852	0.231999	1	0.0305554	0.135535
ADAMTS13, TIMP1, SERPINF2, HPR, AK1	0.99537	0.212443	1	0.0722713	0.135572
ADAMTS13, TFRC, LCP1, HPR, PPBP	0.990741	0.2272	1	0.045161	0.13559
SPARC, ADAMTS13, LCP1, PPBP, PKM	0.976852	0.230819	1	0.035266	0.135638
SERPINC1, SPARC, PPBP, FGG, CA1	1	0.118318	0.996124	0.143402	0.135646
ENO1, TIMP1, SERPINF2, ECM1, PPBP	0.986111	0.234376	1	0.0209899	0.135664
SERPINC1, TIMP1, SERPINF2, TFRC, PPBP	0.986111	0.230995	1	0.0350375	0.135697
SERPINC1, SPARC, TIMP1, SERPINF2, PPBP	0.967593	0.233607	1	0.0253055	0.135721
SERPINC1, ADAMTS13, ECM1, PPBP	0.981481	0.22983	1	0.0389922	0.135768
SPARC, SERPINF2, HPR, PPBP, AK1	0.972222	0.230954	1	0.0356237	0.135776
ADAMTS13, ECM1, FGA	1	0.072789	0.997416	0.157811	0.135797
ECM1, FGA, PKM, CA1, TKT	1	0.144107	0.994832	0.131522	0.1358
SPARC, TFRC, PPBP, AK1	0.976852	0.227287	1	0.0459636	0.135819
ENO1, ADAMTS13, TIMP1, LCP1, PPBP	0.976852	0.234503	1	0.0223945	0.135887
LCP1, PPBP, FGG, PKM, CA1	1	0.119837	0.997416	0.143184	0.135931
SPARC, TFRC, PPBP, PKM	0.981481	0.228309	1	0.0440939	0.135968
ADAMTS13, LCP1, FGA	1	0.064001	1	0.15993	0.135999
SERPINC1, TFRC, ECM1	1	0.193035	1	0.0962777	0.136007
SERPINC1, SPARC, TIMP1, PPBP, PKM	0.962963	0.233169	1	0.0293242	0.136014
SERPINC1, LCP1, ECM1	1	0.203739	1	0.0848255	0.136043
SERPINC1, TFRC, PPBP, AK1	0.986111	0.228563	1	0.0440287	0.136095
SPARC, ADAMTS13, ECM1, PPBP	0.981481	0.224203	1	0.0539801	0.136106
SERPINF2, LCP1, ECM1, PPBP, AK1	0.990741	0.233984	1	0.0268372	0.136131
SERPINC1, ECM1, FGA, CA1	1	0.125138	0.978036	0.141234	0.136138
SPARC, TFRC, FGA, FGG, CA1	1	0.0664901	0.976744	0.159718	0.136226
ADAMTS13, HPR, FGG, AK1	1	0.0764502	0.998708	0.157525	0.136237
SPARC, TIMP1, LCP1, PPBP, AK1	0.967593	0.235238	1	0.0218816	0.136249
ENO1, SPARC, TIMP1, PPBP	0.976852	0.234778	1	0.0243087	0.136264
SERPINC1, ADAMTS13, SERPINF2, LCP1, PPBP	0.972222	0.232285	1	0.034189	0.136277
ENO1, SPARC, TIMP1, PPBP, PKM	0.976852	0.234762	1	0.0246192	0.136292
SPARC, HPR, PPBP, AK1, PKM	0.972222	0.230655	1	0.0398631	0.136397
ENO1, PPBP, AK1, CA1, TKT	0.981481	0.233131	1	0.0322855	0.136442
TIMP1, SERPINF2, PKM, CA1, TKT	0.925926	0.228476	1	0.0459161	0.136464
SERPINC1, SPARC, ECM1, HPR, CA1	0.99537	0.193165	1	0.0971479	0.136482
ENO1, TFRC, PPBP	0.976852	0.232534	1	0.034585	0.136483
SPARC, ADAMTS13, TIMP1, PPBP, AK1	0.967593	0.233011	1	0.0331096	0.136506
LCP1, ECM1, HPR, AK1, PKM	0.972222	0.227476	1	0.0485163	0.136516
SPARC, ADAMTS13, SERPINF2, PPBP, AK1	0.981481	0.227129	1	0.0493488	0.136526
SERPINC1, ECM1, PPBP, AK1, CA1	0.935185	0.23276	1	0.0341443	0.136536
SERPINF2, TFRC, LCP1, PPBP, PKM	0.972222	0.2343	1	0.0285321	0.136541
SERPINC1, SPARC, PPBP, AK1, CA1	0.981481	0.232317	1	0.0361324	0.13663
SERPINC1, SERPINF2, LCP1, HPR, PPBP	0.981481	0.233647	1	0.0317957	0.136655
ADAMTS13, SERPINF2, LCP1, ECM1, PPBP	0.972222	0.233122	1	0.033662	0.136659
ENO1, PPBP, AK1, PKM, CA1	0.981481	0.232376	1	0.0361447	0.136666
SPARC, ADAMTS13, HPR, PPBP, AK1	0.972222	0.22697	1	0.0503142	0.136675
SERPINC1, SERPINF2, LCP1, ECM1, PPBP	0.976852	0.235519	1	0.024429	0.136699
SERPINC1, ADAMTS13, FGG, PKM, CA1	1	0.112554	0.98062	0.147142	0.136709
SERPINF2, TFRC, ECM1, PPBP, AK1	0.990741	0.232952	1	0.0347614	0.136748
SERPINC1, LCP1, HPR, PPBP, AK1	0.986111	0.234634	1	0.0289481	0.136788
TFRC, LCP1, FGA, AK1, F2	1	0.058387	0.998708	0.161989	0.136798
TFRC, LCP1, ECM1, PPBP, AK1	0.990741	0.235469	1	0.0254741	0.136798
SERPINC1, ADAMTS13, HPR, PPBP, PKM	0.99537	0.227433	1	0.0498067	0.136804
ADAMTS13, SERPINF2, TFRC, FGG, AK1	1	0.059263	0.997416	0.161855	0.136816
ADAMTS13, TFRC, PKM, TKT	1	0.192643	1	0.0983581	0.136819
SPARC, TIMP1, ECM1, PPBP, PKM	0.972222	0.234357	1	0.0304232	0.136846
SERPINC1, SERPINF2, TFRC, LCP1	1	0.205143	1	0.0851651	0.136879
SERPINC1, TIMP1, TFRC, LCP1, PPBP	0.981481	0.23421	1	0.031189	0.136879
SPARC, ECM1, PPBP, AK1	0.976852	0.227162	1	0.0510767	0.136969
SPARC, ADAMTS13, TIMP1, SERPINF2, PPBP	0.967593	0.233872	1	0.033661	0.137081
ENO1, TIMP1, TFRC, PPBP, PKM	0.990741	0.234168	1	0.0329083	0.137125
SERPINC1, ADAMTS13, SERPINF2, HPR	1	0.182247	1	0.108271	0.137141
TFRC, LCP1, PPBP, AK1, CA1	0.930556	0.234012	1	0.0335789	0.137146
TIMP1, LCP1, HPR, PKM	0.986111	0.224152	1	0.0579465	0.137167
SERPINC1, ADAMTS13, TFRC, LCP1	1	0.166169	0.998708	0.120445	0.137213
SPARC, TIMP1, SERPINF2, PPBP, AK1	0.962963	0.236219	1	0.0255207	0.13723
SPARC, ECM1, PPBP, TKT	0.972222	0.233679	1	0.0353027	0.137249
TIMP1, PPBP, FGG, PKM, CA1	1	0.133936	1	0.138884	0.137272
ENO1, SERPINC1, PPBP	0.972222	0.235469	1	0.0291965	0.137296
SERPINF2, FGG, CA1, TKT	1	0.126346	0.978036	0.142469	0.137363
SPARC, TIMP1, TFRC, PPBP	0.967593	0.235398	1	0.0299521	0.137365
SERPINC1, ADAMTS13, TIMP1, ECM1, CA1	0.949074	0.210089	1	0.0802716	0.137368
ENO1, ADAMTS13, PPBP, PKM	0.981481	0.233746	1	0.0363292	0.137466
ADAMTS13, SERPINF2, TFRC, LCP1	1	0.178986	1	0.111528	0.137474
SPARC, ADAMTS13, SERPINF2, PPBP, TKT	0.972222	0.233129	1	0.0382843	0.137477
ENO1, TIMP1, TFRC, PPBP	0.990741	0.235559	1	0.0301043	0.137478
LCP1, ECM1, FGA, PKM, CA1	1	0.139242	0.983204	0.136607	0.137481
ENO1, ADAMTS13, PPBP	0.981481	0.233774	1	0.036448	0.137503
SPARC, ECM1, HPR, PKM, CA1	0.99537	0.207176	1	0.0843362	0.137542
SPARC, TIMP1, TFRC, ECM1, CA1	0.99537	0.20272	1	0.0895308	0.137554
SERPINF2, ECM1, FGA, PKM, CA1	1	0.139206	0.983204	0.136868	0.137643
ADAMTS13, LCP1, ECM1, AK1, PKM	0.981481	0.21805	1	0.0701362	0.137738
TFRC, LCP1, FGA, CA1, TKT	1	0.125685	0.979328	0.143307	0.137747
TFRC, LCP1, FGA	1	0.0635647	0.996124	0.162263	0.137773
SPARC, LCP1, PPBP, AK1	0.967593	0.234237	1	0.0365493	0.13778
SPARC, TIMP1, SERPINF2, TFRC, CA1	0.99537	0.198703	1	0.0943837	0.137796
SERPINC1, SERPINF2, ECM1, PPBP, PKM	0.976852	0.235523	1	0.0325005	0.137823
SERPINC1, ADAMTS13, SERPINF2, PPBP, PKM	0.981481	0.22995	1	0.0485675	0.137888
TIMP1, SERPINF2, LCP1, HPR	1	0.196636	1	0.096746	0.137917
TIMP1, SERPINF2, AK1, PKM, CA1	0.921296	0.231537	1	0.0448709	0.137924
ADAMTS13, TIMP1, SERPINF2, PKM, CA1	0.921296	0.223688	1	0.0615434	0.137965
SPARC, TIMP1, ECM1, PPBP	0.962963	0.234855	1	0.0356662	0.137972
ADAMTS13, TIMP1, ECM1, FGG, CA1	1	0.139142	0.997416	0.137403	0.137979
SERPINC1, SPARC, SERPINF2, PPBP	0.976852	0.234648	1	0.0366633	0.138031
SERPINC1, SPARC, TIMP1, PPBP	0.962963	0.236105	1	0.0317505	0.138034
ENO1, SERPINC1, TIMP1, PPBP	0.981481	0.237387	1	0.0268181	0.138058
SERPINC1, ADAMTS13, FGA, PPBP, CA1	1	0.11428	0.978036	0.148458	0.138128
SPARC, ADAMTS13, TIMP1, LCP1, PPBP	0.967593	0.23499	1	0.0362736	0.138154
SERPINC1, FGA, PPBP, CA1	1	0.114628	0.978036	0.148364	0.138156
ENO1, SERPINC1, TIMP1, PPBP, PKM	0.981481	0.237113	1	0.0288153	0.138172
SPARC, LCP1, HPR, PPBP	0.972222	0.232745	1	0.0432435	0.138246
SERPINC1, ADAMTS13, PPBP, AK1, PKM	0.981481	0.230171	1	0.0496232	0.138261
TFRC, LCP1, ECM1, HPR, AK1	0.986111	0.210029	1	0.082612	0.138265
TFRC, ECM1, FGA, PPBP, CA1	1	0.13768	0.983204	0.138564	0.138273
SERPINC1, TFRC, LCP1, FGG, CA1	1	0.0961354	0.976744	0.154861	0.138285
SPARC, ADAMTS13, TIMP1, HPR, PPBP	0.972222	0.229256	1	0.0521001	0.138371
SERPINC1, ADAMTS13, SERPINF2	1	0.201328	1	0.0929785	0.138411
SERPINC1, SPARC, PPBP, PKM	0.972222	0.231417	1	0.0473991	0.138424
SPARC, SERPINF2, HPR, FGG, CA1	1	0.116402	0.98708	0.148098	0.138453
ADAMTS13, TFRC, LCP1, PPBP, AK1	0.990741	0.23484	1	0.0385221	0.138477
ENO1, SERPINC1, TIMP1, PPBP, TKT	0.976852	0.238158	1	0.0267369	0.138484
ADAMTS13, SERPINF2, ECM1, PPBP, PKM	0.976852	0.234519	1	0.0395342	0.138489
ADAMTS13, LCP1, FGA, FGG	1	0.0438867	1	0.166348	0.138507
SERPINC1, SERPINF2, HPR, PPBP, PKM	0.986111	0.234541	1	0.0396607	0.138526
SPARC, TIMP1, SERPINF2, HPR, PPBP	0.972222	0.233722	1	0.0420652	0.138545
SERPINC1, TFRC, LCP1, PPBP	0.967593	0.237622	1	0.029855	0.138608
ADAMTS13, TIMP1, ECM1	0.990741	0.215865	1	0.0759454	0.138666
SERPINC1, ADAMTS13, TIMP1, PPBP, AK1	0.981481	0.233471	1	0.043726	0.13875
SPARC, TIMP1, HPR, PPBP, AK1	0.967593	0.235961	1	0.0368257	0.138796
ADAMTS13, ECM1, FGG, CA1, TKT	1	0.141238	0.978036	0.137648	0.138842
SERPINC1, ECM1, PPBP, AK1	0.981481	0.235571	1	0.0385978	0.1389
SERPINC1, ADAMTS13, SERPINF2, PPBP, TKT	0.972222	0.235364	1	0.0393062	0.138918
SPARC, TIMP1, LCP1, HPR, PPBP	0.972222	0.233655	1	0.0440546	0.138922
ENO1, SERPINF2, LCP1, PPBP, PKM	0.976852	0.239897	1	0.0220963	0.138924
SERPINF2, TFRC, HPR, PPBP	0.990741	0.234586	1	0.0415957	0.138931
TFRC, FGG, PKM, CA1, TKT	1	0.128488	0.985788	0.143824	0.138955
TIMP1, LCP1, HPR, AK1, PKM	0.990741	0.231737	1	0.048993	0.138971
ENO1, ADAMTS13, TIMP1, PPBP	0.981481	0.238236	1	0.0302568	0.139013
SPARC, TIMP1, TFRC, CA1, TKT	0.99537	0.2034	1	0.0921082	0.139018
ADAMTS13, LCP1, FGA, AK1	1	0.0657308	0.996124	0.163469	0.139057
ADAMTS13, SERPINF2, ECM1, HPR, AK1	0.958333	0.218897	1	0.0727751	0.139092
SERPINC1, SERPINF2, TFRC, AK1	1	0.19655	1	0.0993183	0.139097
ENO1, SERPINF2, LCP1, PPBP	0.972222	0.240294	1	0.0216008	0.139098
TIMP1, SERPINF2, TFRC, HPR, PPBP	0.986111	0.233558	1	0.0452254	0.13912
TFRC, ECM1, FGA, FGG	1	0.0494984	0.996124	0.166373	0.139149
SPARC, ADAMTS13, TIMP1, PPBP, PKM	0.976852	0.236226	1	0.038058	0.139167
SPARC, ADAMTS13, LCP1, PPBP	0.972222	0.233409	1	0.0458979	0.139185
SERPINF2, FGA, PPBP, CA1, TKT	1	0.125286	0.978036	0.145543	0.139191
SERPINC1, LCP1, PPBP, AK1, PKM	0.972222	0.239115	1	0.0280615	0.139201
SERPINC1, TIMP1, LCP1, ECM1, CA1	0.958333	0.208999	1	0.0861755	0.139206
TIMP1, TFRC, ECM1, PPBP, F2	0.981481	0.235815	1	0.0395134	0.139209
TIMP1, ECM1, PKM, CA1, F2	0.930556	0.231397	1	0.0508118	0.139222
SERPINC1, TIMP1, TFRC, PPBP, PKM	0.981481	0.235468	1	0.0407792	0.13926
SERPINC1, TFRC, LCP1, AK1	1	0.157691	0.998708	0.129258	0.139274
ENO1, ADAMTS13, TIMP1, PPBP, PKM	0.981481	0.238203	1	0.0321252	0.139275
ADAMTS13, TFRC, ECM1, HPR, PPBP	0.986111	0.233849	1	0.0452131	0.139278
SERPINC1, LCP1, HPR, PPBP, PKM	0.981481	0.239561	1	0.0268866	0.139299
SERPINC1, ADAMTS13, LCP1, PPBP, PKM	0.967593	0.238544	1	0.0311353	0.139317
TIMP1, LCP1, ECM1, PKM, CA1	0.939815	0.231746	1	0.0504627	0.139328
SPARC, TIMP1, HPR, PPBP, PKM	0.976852	0.234852	1	0.0430928	0.139384
TFRC, HPR, FGG	1	0.0682183	0.998708	0.163396	0.139394
SERPINC1, TIMP1, SERPINF2, ECM1, PPBP	0.972222	0.239033	1	0.0299471	0.139418
SPARC, TIMP1, SERPINF2, PPBP, PKM	0.962963	0.23897	1	0.0303697	0.139444
SERPINF2, LCP1, PPBP, FGG, CA1	1	0.115423	0.98062	0.149908	0.139484
TIMP1, SERPINF2, HPR, AK1	0.990741	0.227806	1	0.0592264	0.139498
SPARC, ADAMTS13, PPBP, AK1, PKM	0.976852	0.227296	1	0.0602266	0.139511
ADAMTS13, SERPINF2, ECM1, PPBP, TKT	0.967593	0.238039	1	0.0342123	0.139516
SERPINC1, TIMP1, LCP1, PPBP, AK1	0.972222	0.239956	1	0.0268401	0.139517
SERPINC1, ADAMTS13, HPR, PPBP, AK1	0.990741	0.231833	1	0.0512277	0.139563
ADAMTS13, TFRC, ECM1, PPBP, PKM	0.981481	0.236009	1	0.0410734	0.13962
SERPINC1, ADAMTS13, TIMP1, HPR, PPBP	0.976852	0.229369	1	0.056817	0.139671
ADAMTS13, SERPINF2, TFRC, ECM1, AK1	0.976852	0.209575	1	0.0866613	0.139693
ADAMTS13, TFRC, FGG, PKM	1	0.0592646	0.998708	0.165492	0.139702
SERPINC1, SPARC, SERPINF2, HPR, CA1	0.990741	0.202285	1	0.0948672	0.139723
TIMP1, HPR, FGG	1	0.07722	0.99354	0.16206	0.139896
SPARC, ADAMTS13, FGG, PKM, CA1	1	0.108422	0.979328	0.153076	0.139938
TIMP1, LCP1, ECM1	0.990741	0.223509	1	0.0683266	0.139995
SPARC, SERPINF2, HPR, PPBP	0.967593	0.234479	1	0.0469188	0.140004
ENO1, TFRC, PKM, CA1, TKT	0.976852	0.232039	1	0.0525667	0.140009
ADAMTS13, LCP1, ECM1, HPR, PPBP	0.976852	0.236649	1	0.0415349	0.140067
F9, SPARC, ADAMTS13, PPBP, CA1	0.99537	0.17176	0.998708	0.121538	0.140098
SPARC, TIMP1, SERPINF2, LCP1, PPBP	0.962963	0.239516	1	0.0326944	0.140103
ADAMTS13, SERPINF2, TFRC, HPR	1	0.180473	1	0.11526	0.140153
ENO1, LCP1, ECM1, PPBP	0.976852	0.242653	1	0.018608	0.140154
ENO1, TIMP1, SERPINF2, LCP1, PPBP	0.976852	0.242293	1	0.0209914	0.140175
SERPINC1, SERPINF2, HPR, PPBP, AK1	0.981481	0.23874	1	0.0361876	0.140243
ENO1, LCP1, PKM	0.981481	0.233638	1	0.050012	0.140258
SPARC, TFRC, PPBP	0.972222	0.234141	1	0.0488967	0.14027
SERPINF2, TFRC, HPR, PPBP, AK1	0.990741	0.236934	1	0.0418983	0.140298
SERPINC1, ADAMTS13, HPR, FGG, CA1	1	0.118127	0.988372	0.150018	0.140308
SERPINC1, TIMP1, SERPINF2, PPBP, AK1	0.972222	0.239106	1	0.0354474	0.140321
SERPINC1, SERPINF2, TFRC, PPBP	0.972222	0.23822	1	0.038292	0.140326
SERPINC1, SPARC, SERPINF2, TFRC, CA1	0.99537	0.165648	1	0.126052	0.140345
SERPINC1, ADAMTS13, TIMP1, SERPINF2, PPBP	0.972222	0.235592	1	0.0457053	0.14035
ECM1, FGA, PPBP, PKM, CA1	1	0.137693	0.99354	0.141684	0.140381
ADAMTS13, PPBP, FGG	1	0.0860276	0.997416	0.160517	0.140397
ADAMTS13, TIMP1, SERPINF2	0.99537	0.196086	1	0.102473	0.140409
ENO1, LCP1, ECM1, PPBP, PKM	0.976852	0.243105	1	0.0189313	0.140441
SERPINC1, TIMP1, SERPINF2, HPR, PPBP	0.967593	0.236624	1	0.0435278	0.140458
SERPINC1, LCP1, HPR	1	0.195213	1	0.103472	0.140499
TIMP1, ECM1, FGG, CA1	1	0.139291	0.990956	0.141218	0.140586
SPARC, SERPINF2, TFRC, FGA, CA1	1	0.102912	0.978036	0.155821	0.140596
ADAMTS13, SERPINF2, TFRC, AK1, PKM	0.990741	0.194608	1	0.104272	0.140619
SERPINF2, TFRC, ECM1, FGA, CA1	1	0.140203	0.978036	0.140844	0.140633
SERPINC1, TIMP1, HPR, PPBP, TKT	0.967593	0.239062	1	0.0375889	0.14067
SERPINC1, ADAMTS13, TFRC, HPR, AK1	1	0.180483	1	0.116206	0.140679
ADAMTS13, LCP1, ECM1, PKM	1	0.224127	1	0.0695234	0.140713
SPARC, TIMP1, FGA, PPBP, CA1	0.99537	0.145145	0.997416	0.138516	0.140736
TIMP1, SERPINF2, TFRC, ECM1, PPBP	0.972222	0.240577	1	0.0330821	0.140763
TFRC, LCP1, ECM1, PPBP, PKM	0.976852	0.242902	1	0.0234065	0.140777
ENO1, TIMP1, LCP1, ECM1, PPBP	0.976852	0.243927	1	0.0179221	0.140822
TIMP1, SERPINF2, ECM1, HPR, PPBP	0.976852	0.236258	1	0.0462547	0.140839
SERPINC1, TFRC, HPR, AK1	0.99537	0.193707	1	0.105554	0.14085
TIMP1, ECM1, AK1, PKM	0.986111	0.236266	1	0.046593	0.140918
TIMP1, SERPINF2, TFRC, HPR, CA1	0.939815	0.212978	1	0.0856177	0.140952
SPARC, TIMP1, HPR, PKM, CA1	0.990741	0.221815	1	0.0738272	0.140975
SERPINF2, ECM1, HPR, PPBP	0.976852	0.238223	1	0.0419084	0.141018
TIMP1, SERPINF2, LCP1	0.990741	0.217677	1	0.0804464	0.141276
SERPINC1, ADAMTS13, HPR, PPBP	0.986111	0.23206	1	0.0574093	0.141289
SPARC, ECM1, PPBP, FGG, CA1	1	0.133496	0.99354	0.144982	0.141299
SERPINC1, ADAMTS13, FGG, CA1	1	0.116627	0.976744	0.152034	0.141345
LCP1, ECM1, HPR, FGG, CA1	1	0.140375	0.990956	0.141857	0.14137
ADAMTS13, SERPINF2, FGA, CA1, TKT	1	0.132347	0.976744	0.145632	0.14139
ADAMTS13, TIMP1, SERPINF2, TFRC, PPBP	0.972222	0.235317	1	0.0509658	0.141409
SERPINF2, TFRC, PPBP, AK1, PKM	0.981481	0.237089	1	0.0471079	0.141488
SPARC, SERPINF2, PPBP, PKM	0.967593	0.237884	1	0.0451139	0.141492
SERPINC1, TIMP1, LCP1, HPR, PPBP	0.967593	0.238609	1	0.0432049	0.141495
SPARC, SERPINF2, LCP1, PPBP	0.962963	0.239735	1	0.0400544	0.141501
SPARC, ADAMTS13, HPR, PPBP	0.972222	0.228344	1	0.0651158	0.141533
SERPINF2, ECM1, HPR, PPBP, AK1	0.990741	0.24165	1	0.0342421	0.141552
ADAMTS13, SERPINF2, LCP1, FGG, CA1	1	0.119411	0.976744	0.151273	0.141564
SERPINC1, TFRC, AK1, PKM	1	0.181271	1	0.117222	0.141576
ADAMTS13, SERPINF2, ECM1, PPBP, AK1	0.990741	0.236893	1	0.048021	0.141585
SPARC, TIMP1, PPBP, AK1	0.967593	0.242222	1	0.0328696	0.141656
TFRC, LCP1, PPBP, AK1, PKM	0.976852	0.242897	1	0.0303302	0.141657
SPARC, ADAMTS13, TIMP1, PPBP	0.967593	0.238371	1	0.0446756	0.141669
SPARC, LCP1, FGA, FGG, CA1	1	0.0655842	0.976744	0.166852	0.141703
TFRC, LCP1, ECM1, PKM	1	0.213321	1	0.0872173	0.141778
SERPINC1, SPARC, PPBP	0.962963	0.236427	1	0.05008	0.141806
ADAMTS13, TIMP1, SERPINF2, ECM1, PPBP	0.967593	0.240175	1	0.041061	0.14194
SERPINC1, SERPINF2, ECM1, PPBP	0.972222	0.242942	1	0.0320914	0.141943
ADAMTS13, ECM1, FGA, FGG, CA1	1	0.0910215	0.976744	0.161227	0.141971
SPARC, ECM1, PPBP	0.967593	0.233755	1	0.0565477	0.141976
SERPINC1, TFRC, PPBP, PKM	0.972222	0.237446	1	0.0484972	0.141999
SPARC, HPR, PPBP, AK1	0.967593	0.236595	1	0.0505343	0.142006
TFRC, LCP1, FGA, FGG	1	0.0443079	0.994832	0.170666	0.142028
TFRC, LCP1, HPR, PPBP, AK1	0.990741	0.242982	1	0.0329882	0.142103
SERPINC1, ADAMTS13, TIMP1, LCP1, PPBP	0.967593	0.240428	1	0.0415384	0.142174
SERPINF2, TFRC, HPR, FGG, CA1	1	0.133644	0.983204	0.146199	0.142183
ADAMTS13, TFRC, HPR, PPBP, PKM	0.990741	0.233378	1	0.0581167	0.142196
ADAMTS13, SERPINF2, TFRC, PPBP, AK1	0.990741	0.233497	1	0.0579036	0.142202
ADAMTS13, SERPINF2, ECM1, FGA, CA1	1	0.143997	0.978036	0.141369	0.142241
ADAMTS13, TIMP1, TFRC, HPR, AK1	0.990741	0.218118	1	0.0823925	0.142249
SPARC, ADAMTS13, SERPINF2, PPBP	0.972222	0.233989	1	0.0571223	0.142257
SERPINC1, SPARC, LCP1, PKM, CA1	0.99537	0.175224	1	0.122889	0.142285
TFRC, LCP1, FGA, PPBP, CA1	1	0.12363	0.98062	0.150664	0.14232
ADAMTS13, TIMP1, ECM1, FGA, CA1	1	0.144406	0.990956	0.141287	0.142323
SERPINC1, TIMP1, SERPINF2, HPR, CA1	0.967593	0.227968	1	0.0682902	0.142333
ADAMTS13, TIMP1, ECM1, AK1	0.990741	0.232583	1	0.0602427	0.142359
TIMP1, TFRC, HPR, AK1	0.986111	0.228285	1	0.0678755	0.142368
ADAMTS13, SERPINF2, ECM1, AK1, CA1	0.921296	0.237483	1	0.0502483	0.142426
TIMP1, ECM1, PPBP, FGG, CA1	0.99537	0.140559	0.998708	0.14334	0.142429
ADAMTS13, SERPINF2, ECM1, AK1	0.953704	0.222744	1	0.0766301	0.142453
SERPINC1, TIMP1, TFRC, PPBP	0.981481	0.242171	1	0.0378687	0.142462
SERPINC1, ADAMTS13, LCP1, HPR, AK1	0.99537	0.184197	1	0.116655	0.142504
LCP1, ECM1, HPR	1	0.202696	1	0.100447	0.142506
LCP1, ECM1, HPR, PPBP, PKM	0.976852	0.245364	1	0.0265981	0.142554
SERPINC1, ADAMTS13, HPR, AK1, PKM	0.990741	0.206819	1	0.0963622	0.142568
SPARC, SERPINF2, PPBP, AK1	0.962963	0.237704	1	0.0503458	0.142571
ADAMTS13, TFRC, FGA, HPR, FGG	1	0.0502748	0.994832	0.170583	0.142614
SERPINF2, TFRC, ECM1, PPBP	0.976852	0.243389	1	0.0348699	0.142633
TFRC, LCP1, HPR, AK1, PKM	0.981481	0.21453	1	0.0878677	0.142646
SERPINC1, LCP1, HPR, PPBP	0.972222	0.243097	1	0.036011	0.142659
TIMP1, LCP1, PKM, CA1, TKT	0.935185	0.241015	1	0.0425302	0.142697
SERPINC1, TIMP1, LCP1, ECM1, PPBP	0.972222	0.245182	1	0.0288119	0.142739
ECM1, FGA, HPR, PKM, CA1	0.99537	0.157404	0.99354	0.135059	0.142812
SERPINC1, ADAMTS13, TIMP1, PPBP, TKT	0.962963	0.241589	1	0.0415206	0.142818
ADAMTS13, FGA, FGG, PKM	1	0.0448341	1	0.171582	0.14282
ADAMTS13, SERPINF2, TFRC, LCP1, AK1	1	0.176988	0.998708	0.122621	0.142849
TFRC, LCP1, HPR, PPBP	0.990741	0.242952	1	0.03864	0.143038
SERPINC1, TIMP1, HPR, PPBP, AK1	0.967593	0.242106	1	0.0411843	0.143041
TFRC, LCP1, PKM, TKT	1	0.22334	1	0.0774193	0.143046
SPARC, TIMP1, SERPINF2, PPBP	0.958333	0.243869	1	0.0359086	0.143075
ADAMTS13, SERPINF2, LCP1, PPBP, AK1	0.981481	0.241804	1	0.0422677	0.143084
SERPINC1, LCP1, PPBP, AK1	0.967593	0.245409	1	0.0304595	0.143096
SERPINF2, HPR, FGG, PKM, CA1	1	0.131915	0.99354	0.148403	0.143178
ADAMTS13, ECM1, FGA, PPBP, CA1	1	0.142995	0.98062	0.143299	0.143199
ADAMTS13, TIMP1, LCP1, HPR, AK1	0.99537	0.224155	1	0.0768181	0.143248
ADAMTS13, SERPINF2, TFRC, PPBP	0.976852	0.236038	1	0.056736	0.143265
TFRC, FGA, FGG, AK1	1	0.0472419	1	0.17185	0.143291
SERPINC1, ADAMTS13, LCP1, PPBP	0.962963	0.243032	1	0.0397759	0.143291
SERPINC1, SPARC, HPR, CA1, TKT	0.99537	0.198203	1	0.10648	0.143356
FGG, AK1, PKM	1	0.0663018	0.996124	0.168867	0.143403
ADAMTS13, TIMP1, ECM1, AK1, CA1	0.921296	0.240308	1	0.047919	0.143447
ADAMTS13, TFRC, ECM1, PKM	1	0.21456	1	0.0898298	0.143478
ADAMTS13, SERPINF2, ECM1, PPBP	0.962963	0.241305	1	0.0455465	0.14348
SERPINC1, ADAMTS13, SERPINF2, PPBP	0.976852	0.239618	1	0.0498226	0.143501
ADAMTS13, LCP1, ECM1, FGA, CA1	1	0.143026	0.978036	0.143801	0.143546
ADAMTS13, TFRC, LCP1, FGG, AK1	1	0.0597436	0.990956	0.170272	0.143566
SPARC, TIMP1, HPR, PPBP	0.972222	0.238265	1	0.0532993	0.143596
TIMP1, HPR, TKT, F2, BLVRB	0.962963	0.235572	1	0.0590654	0.143643
SPARC, LCP1, HPR, FGG, CA1	1	0.115085	0.98708	0.155879	0.143716
ADAMTS13, TIMP1, TFRC	1	0.19143	1	0.113328	0.143841
SERPINC1, SERPINF2, HPR, PPBP	0.972222	0.243705	1	0.0407785	0.143856
ADAMTS13, LCP1, ECM1, PPBP, AK1	0.986111	0.245466	1	0.035439	0.143894
TFRC, ECM1, FGA, PKM, CA1	1	0.14835	0.984496	0.141683	0.143915
ENO1, SERPINF2, PPBP	0.972222	0.246799	1	0.030699	0.143916
ADAMTS13, TIMP1, LCP1, AK1	0.99537	0.219143	1	0.0853498	0.143927
ADAMTS13, FGG, AK1, PKM	1	0.0657304	0.99354	0.169673	0.143952
ENO1, TIMP1, SERPINF2, PPBP	0.967593	0.247565	1	0.0278474	0.143961
TFRC, LCP1, FGG, AK1	1	0.0601868	0.992248	0.170768	0.144022
ENO1, TIMP1, SERPINF2, PPBP, PKM	0.967593	0.247191	1	0.0299909	0.144038
SERPINC1, HPR, PPBP, FGG, CA1	1	0.119496	0.998708	0.154701	0.144049
ADAMTS13, SERPINF2, LCP1, HPR, PPBP	0.976852	0.23708	1	0.057652	0.144075
SERPINC1, TIMP1, HPR, PPBP, PKM	0.958333	0.243239	1	0.0432484	0.144079
TFRC, ECM1, HPR, AK1, PKM	0.972222	0.237824	1	0.0565189	0.144179
ADAMTS13, TIMP1, ECM1, HPR, AK1	0.990741	0.234938	1	0.0622611	0.144205
SERPINC1, HPR, PPBP, AK1, PKM	0.986111	0.245537	1	0.037294	0.144249
TIMP1, SERPINF2, TFRC, PPBP, AK1	0.981481	0.244808	1	0.0398391	0.144296
TFRC, FGA, HPR, CA1, TKT	1	0.145122	0.988372	0.143967	0.144349
TIMP1, SERPINF2, TFRC, LCP1, PPBP	0.972222	0.243508	1	0.0438587	0.144352
SERPINF2, LCP1, ECM1, PPBP, PKM	0.962963	0.248943	1	0.0246744	0.144356
SERPINF2, ECM1, PPBP, AK1, PKM	0.976852	0.245702	1	0.0378558	0.144439
TIMP1, TFRC, LCP1, HPR, PPBP	0.981481	0.24292	1	0.0459078	0.144453
ADAMTS13, LCP1, ECM1, HPR, AK1	0.967593	0.224704	1	0.0793702	0.144459
ENO1, TIMP1, ECM1, PPBP	0.981481	0.249431	1	0.023107	0.14446
TIMP1, SERPINF2, ECM1, PPBP, AK1	0.976852	0.24783	1	0.0305379	0.144476
SPARC, TIMP1, LCP1, PPBP	0.953704	0.24472	1	0.0410798	0.14448
ENO1, TFRC, CA1	0.981481	0.233315	1	0.0662764	0.144535
SPARC, TIMP1, HPR, FGG, CA1	1	0.133068	0.998708	0.149886	0.144558
SPARC, PPBP, AK1, CA1, F2	0.981481	0.239538	1	0.0543798	0.144562
TFRC, FGA, HPR, PPBP, CA1	0.99537	0.145434	0.992248	0.144133	0.144563
SERPINF2, TFRC, LCP1, FGA, CA1	1	0.121135	0.976744	0.154807	0.144575
ADAMTS13, TIMP1, TFRC, AK1	0.990741	0.215269	1	0.0916417	0.144592
SERPINF2, TFRC, ECM1, AK1, CA1	0.921296	0.24257	1	0.047472	0.144598
TIMP1, FGA, HPR, FGG	1	0.0507565	0.99354	0.173072	0.144666
ADAMTS13, TFRC, LCP1, PPBP	0.972222	0.243094	1	0.0469401	0.144771
ADAMTS13, SERPINF2, LCP1	1	0.214187	1	0.0933842	0.144809
SPARC, FGA, HPR, FGG, CA1	1	0.0793911	0.981912	0.16788	0.144811
ENO1, ECM1, PPBP	0.976852	0.249462	1	0.0262532	0.144837
ENO1, TIMP1, ECM1, PPBP, PKM	0.981481	0.249889	1	0.0245648	0.144881
SERPINC1, LCP1, ECM1, PPBP	0.972222	0.249282	1	0.0274342	0.144882
ADAMTS13, TIMP1, TFRC, ECM1, PPBP	0.976852	0.24675	1	0.0376023	0.144983
SERPINC1, ADAMTS13, TIMP1, PPBP, PKM	0.967593	0.242651	1	0.0490773	0.145001
TFRC, ECM1, PPBP, AK1, CA1	0.925926	0.245461	1	0.0418441	0.14504
SERPINC1, TIMP1, ECM1, CA1	0.944444	0.218229	1	0.0893165	0.145078
ADAMTS13, TIMP1, FGA	1	0.0677349	0.996124	0.170843	0.145181
SERPINF2, LCP1, HPR, PPBP, PKM	0.962963	0.248943	1	0.0310976	0.145185
SERPINF2, TFRC, LCP1, AK1, CA1	0.921296	0.23445	1	0.066902	0.145332
TIMP1, ECM1, FGA, CA1	1	0.144743	0.990956	0.145793	0.145448
ADAMTS13, TIMP1, SERPINF2, FGG, CA1	1	0.125395	0.994832	0.15439	0.145471
ADAMTS13, LCP1, PPBP, FGG, CA1	1	0.125126	0.98062	0.154573	0.145525
TFRC, LCP1, ECM1, FGA, CA1	1	0.138484	0.979328	0.149087	0.145677
SPARC, PPBP, AK1, PKM, CA1	0.986111	0.243771	1	0.0493975	0.145692
TIMP1, TFRC, ECM1, HPR, PPBP	0.981481	0.246937	1	0.0412357	0.145748
SPARC, ADAMTS13, HPR, FGG, CA1	1	0.123404	0.985788	0.155593	0.145769
ENO1, ECM1, PPBP, PKM, TKT	0.976852	0.25135	1	0.0253641	0.145804
TIMP1, TFRC, LCP1, PPBP, AK1	0.976852	0.250557	1	0.0291847	0.145833
ADAMTS13, SERPINF2, TFRC, AK1, TKT	0.981481	0.20946	1	0.100895	0.145903
LCP1, FGA, HPR, FGG, CA1	1	0.083473	0.983204	0.168323	0.145908
LCP1, ECM1, HPR, PPBP, AK1	0.976852	0.250983	1	0.0281366	0.145936
ADAMTS13, TIMP1, HPR, FGG	1	0.0747732	0.996124	0.170409	0.145976
TIMP1, SERPINF2, TFRC, PPBP, PKM	0.962963	0.244873	1	0.047969	0.145981
ADAMTS13, TIMP1, LCP1, FGG, CA1	1	0.123841	0.988372	0.15574	0.145996
SPARC, LCP1, PPBP	0.958333	0.244169	1	0.0498186	0.146008
TFRC, ECM1, HPR, PPBP	0.986111	0.247669	1	0.0405474	0.146028
ADAMTS13, TIMP1, TFRC, LCP1, PPBP	0.967593	0.244963	1	0.0480035	0.146038
SPARC, SERPINF2, TFRC, PKM, CA1	0.99537	0.179735	1	0.126295	0.146089
SERPINC1, ADAMTS13, LCP1	1	0.197602	1	0.112479	0.146127
TFRC, HPR, PPBP, AK1, F2	0.986111	0.238822	1	0.0618104	0.146165
ECM1, FGA, FGG, CA1	1	0.0907522	0.976744	0.166862	0.146216
TFRC, LCP1, AK1, CA1, TKT	0.921296	0.23725	1	0.0649368	0.146229
LCP1, ECM1, AK1, PKM	0.976852	0.234332	1	0.0699569	0.14623
SERPINC1, SPARC, LCP1, HPR, CA1	0.99537	0.191134	0.998708	0.118191	0.146313
ADAMTS13, TIMP1, FGA, HPR, FGG	1	0.0499217	0.99354	0.175246	0.146315
SERPINC1, SERPINF2, LCP1, PPBP, PKM	0.962963	0.251952	1	0.0270406	0.146347
SERPINC1, TIMP1, ECM1, PPBP	0.972222	0.250591	1	0.0328382	0.146372
TIMP1, TFRC, LCP1, ECM1, PPBP	0.972222	0.250472	1	0.033557	0.146414
SERPINF2, TFRC, ECM1, AK1	0.967593	0.225945	1	0.0830594	0.146474
SERPINF2, TFRC, LCP1, PPBP	0.958333	0.247447	1	0.0436703	0.146506
TIMP1, TFRC, AK1, CA1	0.921296	0.238703	1	0.0632924	0.146525
ADAMTS13, SERPINF2, FGG, PKM, CA1	1	0.12941	0.978036	0.15432	0.146576
SPARC, TIMP1, SERPINF2, CA1, TKT	0.986111	0.213419	1	0.0982444	0.14658
ADAMTS13, TFRC, FGA, FGG, AK1	1	0.0468272	1	0.175996	0.146582
SERPINF2, LCP1, HPR	1	0.217207	1	0.0940945	0.146589
ADAMTS13, TFRC, ECM1, PPBP	0.981481	0.247397	1	0.0445064	0.146647
LCP1, HPR, PPBP, FGG, CA1	1	0.135769	0.996124	0.151763	0.146683
LCP1, FGA, PPBP, FGG, CA1	1	0.0741976	0.98062	0.171457	0.1467
SERPINC1, ADAMTS13, SERPINF2, AK1	0.99537	0.209022	1	0.103149	0.14675
TIMP1, ECM1, AK1, CA1	0.921296	0.247845	1	0.0438675	0.146767
SERPINC1, ADAMTS13, AK1, PKM	0.990741	0.199394	1	0.112199	0.146784
TIMP1, SERPINF2, LCP1, PPBP, AK1	0.962963	0.252066	1	0.0305535	0.146875
SERPINC1, TIMP1, SERPINF2, LCP1, PPBP	0.953704	0.250238	1	0.0372499	0.14688
SERPINC1, TIMP1, HPR, PPBP	0.953704	0.245539	1	0.0503508	0.146884
SERPINC1, ADAMTS13, TIMP1, PPBP	0.962963	0.245014	1	0.0516853	0.146906
TIMP1, TFRC, ECM1, CA1, TKT	0.925926	0.225276	1	0.0851889	0.146953
ADAMTS13, TIMP1, FGA, HPR	1	0.0772245	0.99354	0.171162	0.146984
TIMP1, SERPINF2, HPR, FGG, CA1	1	0.130433	0.998708	0.154597	0.14707
TFRC, LCP1, ECM1, PPBP	0.972222	0.252197	1	0.0316671	0.147107
TIMP1, SERPINF2, LCP1, ECM1, PPBP	0.958333	0.250265	1	0.0388751	0.147177
ECM1, FGA, FGG	1	0.0495619	0.994832	0.17644	0.147234
SERPINF2, LCP1, PPBP, AK1, PKM	0.958333	0.252568	1	0.0311614	0.147244
ADAMTS13, TFRC, PPBP, AK1, TKT	0.986111	0.247508	1	0.0471293	0.147257
ADAMTS13, TFRC, FGA, HPR	1	0.070383	0.994832	0.173071	0.147349
TIMP1, SERPINF2, FGG, CA1	1	0.125348	0.98708	0.15705	0.147354
ADAMTS13, LCP1, ECM1, AK1, CA1	0.921296	0.241889	1	0.0602063	0.147373
SPARC, HPR, PPBP	0.972222	0.238346	1	0.0669221	0.147412
SERPINF2, TFRC, PPBP, PKM	0.958333	0.245818	1	0.0521135	0.147449
SERPINF2, ECM1, PPBP, FGG, CA1	1	0.127846	0.983204	0.156209	0.147463
SERPINF2, LCP1, HPR, PPBP, AK1	0.976852	0.252016	1	0.0348558	0.147487
TFRC, ECM1, HPR, FGG, CA1	1	0.15209	0.992248	0.14518	0.147494
SERPINC1, SERPINF2, PPBP, AK1	0.967593	0.249642	1	0.0429641	0.14759
LCP1, ECM1, HPR, PPBP	0.972222	0.249893	1	0.0423979	0.14762
ADAMTS13, ECM1, HPR, PPBP, PKM	0.981481	0.248423	1	0.0465338	0.147637
ADAMTS13, FGA, PPBP, FGG	1	0.0493373	0.997416	0.17698	0.147643
TIMP1, ECM1, PKM, CA1	0.921296	0.245849	1	0.0531065	0.147704
TIMP1, LCP1, ECM1, HPR, PPBP	0.962963	0.247166	1	0.0501563	0.147737
SPARC, ADAMTS13, PPBP, AK1	0.972222	0.232539	1	0.0774202	0.147799
ADAMTS13, TFRC, FGA, PPBP, CA1	1	0.135616	0.979328	0.153553	0.14788
TIMP1, ECM1, HPR, AK1	0.986111	0.244495	1	0.0568347	0.147893
ADAMTS13, TFRC, ECM1, PPBP, AK1	0.986111	0.248619	1	0.0472604	0.147901
SPARC, ADAMTS13, PPBP, FGG, CA1	1	0.133737	0.98062	0.154416	0.147918
SERPINC1, TIMP1, SERPINF2, PPBP, TKT	0.953704	0.252674	1	0.0353177	0.147931
SERPINC1, SPARC, SERPINF2, CA1, TKT	0.99537	0.188279	0.998708	0.12339	0.147961
SPARC, HPR, PPBP, AK1, CA1	0.967593	0.248158	1	0.0487223	0.147963
TFRC, ECM1, HPR, PPBP, AK1	0.986111	0.253179	1	0.0338568	0.147987
SERPINC1, TIMP1, TFRC, PPBP, CA1	0.976852	0.225621	1	0.0874087	0.147997
SPARC, TIMP1, PPBP	0.953704	0.248468	1	0.0483626	0.148056
SPARC, FGG, PKM, CA1	1	0.108991	0.979328	0.164007	0.148145
ADAMTS13, LCP1, HPR, PKM	0.99537	0.215469	1	0.099587	0.148168
SERPINC1, TFRC, PPBP	0.958333	0.249679	1	0.0460693	0.148237
SERPINC1, TIMP1, PPBP, AK1	0.962963	0.252296	1	0.0387431	0.148293
SPARC, TIMP1, SERPINF2, HPR, CA1	0.986111	0.221226	1	0.0935323	0.148319
SERPINC1, ADAMTS13, PPBP, PKM	0.962963	0.244238	1	0.0590621	0.148337
SPARC, ADAMTS13, HPR, PKM, CA1	0.99537	0.210158	1	0.105578	0.148433
TIMP1, FGA, HPR	1	0.0794402	0.99354	0.172541	0.148447
TIMP1, SERPINF2, TFRC, ECM1, CA1	0.925926	0.212222	1	0.103781	0.148551
TIMP1, SERPINF2, ECM1, PPBP, PKM	0.962963	0.253372	1	0.0368458	0.148573
SERPINF2, TFRC, LCP1, AK1	1	0.193815	0.998708	0.120248	0.148582
SPARC, TFRC, ECM1, HPR, CA1	0.990741	0.198511	0.998708	0.116459	0.148602
TFRC, FGA, HPR, FGG, CA1	1	0.0917095	0.983204	0.169868	0.148712
TIMP1, LCP1, ECM1, PPBP, AK1	0.962963	0.256757	1	0.0242308	0.148751
TIMP1, LCP1, HPR, AK1	0.976852	0.239128	1	0.0699552	0.148767
ADAMTS13, TIMP1, FGA, FGG	1	0.0434319	0.994832	0.179154	0.148785
TFRC, ECM1, FGA, HPR, CA1	0.990741	0.159143	0.992248	0.143466	0.148817
SERPINC1, TIMP1, SERPINF2, PPBP, PKM	0.967593	0.251533	1	0.0442382	0.148895
SPARC, TFRC, FGA, CA1, F2	1	0.105313	0.978036	0.166241	0.148935
SERPINF2, TFRC, ECM1	1	0.228389	1	0.0863236	0.148967
LCP1, ECM1, PPBP, AK1, PKM	0.972222	0.256339	1	0.0281571	0.148976
TFRC, ECM1, AK1, PKM, F2	0.976852	0.2228	1	0.0932786	0.148987
SPARC, TIMP1, FGA, HPR, CA1	0.99537	0.136247	0.998708	0.154883	0.148997
SERPINF2, LCP1, ECM1, PPBP	0.958333	0.254127	1	0.0371679	0.149051
ENO1, TIMP1, LCP1, PPBP	0.962963	0.257643	1	0.0230117	0.149125
SPARC, SERPINF2, TFRC, HPR, CA1	0.99537	0.194213	0.998708	0.120949	0.149133
SERPINC1, LCP1, HPR, AK1	0.99537	0.202516	1	0.114147	0.14918
SERPINC1, HPR, PPBP, AK1	0.981481	0.25281	1	0.0424679	0.149262
SPARC, SERPINF2, PPBP	0.962963	0.245417	1	0.0604097	0.149339
TIMP1, TFRC, AK1	0.981481	0.233076	1	0.0811155	0.149398
ENO1, TIMP1, LCP1, PPBP, PKM	0.962963	0.258021	1	0.0236412	0.149407
SERPINC1, SERPINF2, PPBP, PKM, TKT	0.958333	0.254026	1	0.0398293	0.149455
ADAMTS13, SERPINF2, PPBP, AK1, TKT	0.972222	0.251577	1	0.0469526	0.149476
SERPINC1, SERPINF2, HPR	0.99537	0.214005	1	0.104194	0.149585
ADAMTS13, TIMP1, ECM1, HPR	0.990741	0.212515	1	0.105727	0.149606
TIMP1, ECM1, FGA, HPR, CA1	1	0.151959	0.994832	0.148629	0.149735
ADAMTS13, TIMP1, LCP1, ECM1, PPBP	0.958333	0.253782	1	0.0422503	0.149764
SPARC, LCP1, FGA, CA1	1	0.109491	0.976744	0.166042	0.149777
SERPINF2, ECM1, HPR, PKM, CA1	0.935185	0.239152	1	0.0733175	0.149861
ADAMTS13, TIMP1, SERPINF2, TFRC, CA1	0.921296	0.209503	1	0.109211	0.149882
SERPINC1, SERPINF2, LCP1, AK1, CA1	0.925926	0.246928	1	0.0593919	0.149886
TFRC, LCP1, PPBP, AK1	0.976852	0.255956	1	0.0363952	0.149952
ENO1, LCP1, PPBP	0.967593	0.25885	1	0.0243799	0.149958
SPARC, TIMP1, ECM1, HPR, CA1	0.99537	0.219357	0.998708	0.0994506	0.149976
TIMP1, ECM1, AK1	0.986111	0.247366	1	0.0588687	0.149985
ENO1, LCP1, PPBP, PKM	0.967593	0.258954	1	0.0247124	0.150054
ADAMTS13, TFRC, PPBP, AK1, CA1	0.925926	0.2407	1	0.0714007	0.150058
LCP1, HPR, PPBP, AK1, F2	0.976852	0.252068	1	0.0484311	0.150063
SERPINC1, ADAMTS13, TFRC	1	0.177904	0.998708	0.134285	0.150072
TFRC, PPBP, AK1, PKM, CA1	0.921296	0.246862	1	0.0606069	0.150175
TFRC, ECM1, PPBP, AK1, PKM	0.981481	0.255701	1	0.0386817	0.150193
TFRC, HPR, PPBP, AK1, PKM	0.986111	0.254041	1	0.0437799	0.150202
TFRC, LCP1, FGG, PKM, CA1	1	0.122027	0.978036	0.162345	0.150254
ADAMTS13, TIMP1, SERPINF2, PPBP, AK1	0.967593	0.250894	1	0.0521931	0.15026
LCP1, ECM1, HPR, AK1	0.967593	0.234616	1	0.0813814	0.150287
TIMP1, TFRC, ECM1, PPBP, PKM	0.962963	0.257005	1	0.0352081	0.150354
ADAMTS13, TIMP1, AK1, PKM	0.976852	0.240613	1	0.0724777	0.150357
ADAMTS13, TFRC, LCP1, ECM1, AK1	0.990741	0.202672	1	0.116517	0.150473
SERPINF2, PPBP, FGG, CA1, TKT	1	0.121087	0.979328	0.163029	0.150499
TIMP1, SERPINF2, TFRC, PPBP	0.949074	0.252515	1	0.0499186	0.150637
TIMP1, SERPINF2, HPR, PPBP, PKM	0.953704	0.251694	1	0.0522766	0.15072
SERPINF2, TFRC, FGA, FGG, CA1	1	0.075655	0.976744	0.176349	0.150776
ADAMTS13, SERPINF2, LCP1, AK1	0.99537	0.209598	1	0.11101	0.150809
TIMP1, SERPINF2, ECM1, PPBP	0.958333	0.255981	1	0.0414649	0.150846
ADAMTS13, TIMP1, TFRC, HPR, PPBP	0.981481	0.245629	1	0.0653898	0.150852
ADAMTS13, SERPINF2, LCP1, HPR, AK1	0.976852	0.218717	1	0.102105	0.150861
SPARC, ADAMTS13, LCP1, FGG, CA1	1	0.104193	0.976744	0.169191	0.150889
SERPINC1, SERPINF2, TFRC	0.99537	0.234566	1	0.083312	0.150969
ADAMTS13, TIMP1, SERPINF2, HPR	0.99537	0.19186	0.998708	0.126153	0.151008
SERPINC1, TIMP1, LCP1, PPBP, PKM	0.953704	0.259333	1	0.0307115	0.151009
ENO1, LCP1, PPBP, PKM, TKT	0.967593	0.26088	1	0.0236858	0.15104
SERPINC1, HPR, PPBP	0.944444	0.253788	1	0.0486487	0.151063
ADAMTS13, TIMP1, AK1, PKM, CA1	0.921296	0.245933	1	0.0655831	0.151072
ADAMTS13, TIMP1, SERPINF2, LCP1, PPBP	0.944444	0.248521	1	0.0607296	0.151108
SERPINC1, ECM1, PPBP	0.962963	0.257025	1	0.0396828	0.15111
TIMP1, LCP1, HPR, AK1, CA1	0.935185	0.252688	1	0.0515985	0.151111
ADAMTS13, LCP1, HPR, PPBP, PKM	0.958333	0.255955	1	0.0436957	0.151253
ADAMTS13, LCP1, ECM1, PPBP	0.953704	0.256866	1	0.0410743	0.15127
SERPINC1, HPR, PPBP, AK1, CA1	0.953704	0.256493	1	0.0422541	0.151279
SERPINC1, TIMP1, SERPINF2, PPBP	0.953704	0.255919	1	0.0442179	0.151335
TIMP1, SERPINF2, LCP1, HPR, PPBP	0.949074	0.247141	1	0.064998	0.151551
ADAMTS13, ECM1, PPBP, AK1, TKT	0.976852	0.258843	1	0.0364864	0.151592
SERPINF2, TFRC, PPBP, FGG, CA1	1	0.12018	0.979328	0.164867	0.151597
TIMP1, TFRC, ECM1, PPBP, AK1	0.976852	0.26056	1	0.0306779	0.151699
ADAMTS13, TFRC, PPBP, PKM	0.976852	0.247929	1	0.0643228	0.151782
SERPINC1, ADAMTS13, TFRC, AK1, CA1	0.921296	0.229692	1	0.0921122	0.151922
ADAMTS13, SERPINF2, AK1, PKM	0.972222	0.22753	1	0.0947755	0.151948
SERPINF2, ECM1, PPBP, AK1	0.981481	0.255724	1	0.0478764	0.151971
TIMP1, TFRC, ECM1, HPR, CA1	0.935185	0.23352	1	0.0875622	0.152043
TIMP1, TFRC, HPR	0.99537	0.204272	0.998708	0.118193	0.152054
ADAMTS13, TIMP1, SERPINF2, PPBP, PKM	0.953704	0.250378	1	0.0609007	0.152161
ADAMTS13, ECM1, PPBP, AK1, CA1	0.921296	0.251082	1	0.0596717	0.152217
SERPINC1, SERPINF2, LCP1, PPBP	0.953704	0.2601	1	0.0362113	0.152256
ADAMTS13, TIMP1, ECM1, HPR, PPBP	0.962963	0.250897	1	0.060219	0.152261
ADAMTS13, SERPINF2, AK1, PKM, BLVRB	0.925926	0.242057	1	0.0760453	0.15229
SERPINC1, ADAMTS13, SERPINF2, HPR, AK1	0.990741	0.213987	1	0.10995	0.152313
SERPINF2, LCP1, HPR, PPBP	0.930556	0.253361	1	0.055534	0.152412
SERPINC1, ADAMTS13, PPBP	0.958333	0.249982	1	0.0626817	0.152431
ADAMTS13, TFRC, PPBP, AK1, PKM	0.986111	0.250428	1	0.0618144	0.152435
SERPINC1, SERPINF2, LCP1	1	0.244679	1	0.0724701	0.152503
ADAMTS13, SERPINF2, PPBP, AK1, PKM	0.981481	0.249804	1	0.0634418	0.152546
TIMP1, SERPINF2, PPBP, AK1, TKT	0.949074	0.259202	1	0.0410958	0.152582
TIMP1, LCP1, HPR, PPBP, TKT	0.939815	0.2586	1	0.0430359	0.152604
ADAMTS13, TIMP1, HPR, AK1, PKM	0.981481	0.243424	1	0.0750923	0.152691
ADAMTS13, TFRC, LCP1, ECM1	1	0.200687	1	0.122369	0.152694
ADAMTS13, TIMP1, LCP1, PPBP, AK1	0.958333	0.259356	1	0.0412727	0.1527
TIMP1, SERPINF2, HPR, PPBP, AK1	0.958333	0.25689	1	0.0488098	0.152816
ADAMTS13, TFRC, HPR, PPBP	0.990741	0.247255	1	0.0691254	0.152831
SPARC, SERPINF2, LCP1, ECM1, CA1	0.99537	0.189941	0.996124	0.130872	0.152888
SERPINF2, PPBP, AK1, PKM, CA1	0.925926	0.255171	1	0.053963	0.153028
SERPINC1, SPARC, TIMP1, PPBP, CA1	0.981481	0.225897	1	0.0994432	0.15314
SERPINC1, TFRC, AK1, PKM, CA1	0.921296	0.23311	1	0.0908946	0.153142
TFRC, ECM1, PPBP, PKM	0.972222	0.259776	1	0.0424557	0.153152
ECM1, FGA, PPBP, FGG, CA1	1	0.0833622	0.98062	0.177889	0.153307
ADAMTS13, SERPINF2, LCP1, PPBP	0.944444	0.25245	1	0.0611745	0.153358
ADAMTS13, TIMP1, PKM	0.981481	0.232446	1	0.0923572	0.153396
SERPINF2, TFRC, HPR, AK1, CA1	0.925926	0.251824	1	0.0625927	0.153403
ADAMTS13, TIMP1, ECM1, PPBP, PKM	0.962963	0.260399	1	0.0419533	0.153408
SERPINF2, TFRC, AK1, PKM, CA1	0.921296	0.242702	1	0.078495	0.153457
SPARC, SERPINF2, LCP1, CA1, TKT	0.99537	0.194062	0.997416	0.128885	0.153462
ADAMTS13, SERPINF2, FGA, FGG, CA1	1	0.0788522	0.976744	0.179094	0.153462
ADAMTS13, TFRC, LCP1, HPR	1	0.183321	1	0.136548	0.15355
TIMP1, LCP1, PPBP, PKM, F2	0.953704	0.260171	1	0.0434515	0.15356
ADAMTS13, SERPINF2, FGA, PPBP, CA1	1	0.13097	0.978036	0.163605	0.153614
ECM1, PPBP, FGG, PKM, CA1	1	0.132698	0.996124	0.162931	0.153623
ADAMTS13, TFRC, HPR, FGG	1	0.0675082	0.992248	0.181632	0.153677
SERPINF2, LCP1, PPBP, AK1	0.944444	0.26158	1	0.0397683	0.15368
ADAMTS13, LCP1, FGG, PKM, CA1	1	0.127731	0.978036	0.165	0.153715
ADAMTS13, TIMP1, TFRC, PPBP, AK1	0.981481	0.257952	1	0.0503637	0.153741
ENO1, TIMP1, PPBP	0.962963	0.264183	1	0.0310662	0.153803
LCP1, ECM1, PPBP, AK1	0.953704	0.263334	1	0.0348954	0.153874
SERPINC1, SERPINF2, PPBP, PKM	0.953704	0.258729	1	0.0492554	0.153931
ADAMTS13, TFRC, LCP1, AK1, PKM	0.990741	0.200676	1	0.124716	0.153956
TIMP1, LCP1, AK1	0.981481	0.24004	1	0.083946	0.15401
SPARC, PPBP, AK1	0.967593	0.242919	1	0.0798457	0.154037
SERPINC1, TIMP1, LCP1, PPBP	0.949074	0.260956	1	0.0436818	0.154042
TIMP1, SERPINF2, FGA, HPR, CA1	1	0.136284	0.994832	0.162081	0.154055
SERPINF2, HPR, AK1, CA1, TKT	0.930556	0.25811	1	0.0514571	0.154071
TIMP1, ECM1, PPBP, AK1, CA1	0.912037	0.26398	1	0.0340245	0.154108
ADAMTS13, TIMP1, TFRC, HPR	0.99537	0.191078	1	0.132214	0.154124
ADAMTS13, TIMP1, HPR, PKM	0.99537	0.223513	1	0.104321	0.154159
FGA, HPR, FGG, PKM, CA1	1	0.0908517	0.984496	0.177358	0.154295
TIMP1, TFRC, ECM1, PPBP	0.962963	0.263528	1	0.0377591	0.154435
SPARC, SERPINF2, LCP1, PKM, CA1	0.99537	0.190099	0.997416	0.133449	0.154438
TIMP1, TFRC, HPR, PPBP	0.967593	0.257433	1	0.05487	0.154486
TFRC, HPR, PPBP, FGG, CA1	1	0.140364	0.997416	0.161022	0.154517
ADAMTS13, TIMP1, SERPINF2, HPR, PPBP	0.962963	0.24137	1	0.0834647	0.154519
ECM1, HPR, PPBP, PKM	0.967593	0.262221	1	0.0425357	0.154535
ADAMTS13, LCP1, PPBP, AK1, PKM	0.962963	0.262486	1	0.0420447	0.154593
LCP1, PPBP, AK1, PKM, CA1	0.930556	0.264543	1	0.0353518	0.154625
ADAMTS13, TFRC, HPR, PPBP, AK1	0.986111	0.253945	1	0.0629158	0.154639
SERPINF2, HPR, PPBP, AK1, PKM	0.981481	0.262326	1	0.0440338	0.154874
ADAMTS13, TIMP1, ECM1, PPBP, AK1	0.967593	0.263867	1	0.0393347	0.15489
TIMP1, TFRC, HPR, PPBP, AK1	0.967593	0.261713	1	0.0466561	0.155047
SERPINF2, TFRC, PPBP, AK1	0.972222	0.25763	1	0.0568129	0.155064
ADAMTS13, TFRC, ECM1, AK1, PKM	0.967593	0.241318	1	0.08526	0.155148
TFRC, LCP1, ECM1, AK1	0.990741	0.213194	1	0.11662	0.155244
ADAMTS13, LCP1, ECM1, AK1	0.976852	0.225897	1	0.104395	0.155333
LCP1, AK1, PKM, CA1, TKT	0.921296	0.260286	1	0.0520241	0.1554
ADAMTS13, LCP1, FGG	1	0.0592468	0.998708	0.18529	0.155471
TIMP1, SERPINF2, ECM1, CA1, F2	0.930556	0.216273	0.998708	0.114351	0.155517
ADAMTS13, ECM1, HPR, PPBP	0.976852	0.256	1	0.0621205	0.155538
ADAMTS13, TIMP1, TFRC, PPBP	0.953704	0.257062	1	0.0599277	0.155539
TIMP1, SERPINF2, HPR	0.981481	0.211567	0.998708	0.118659	0.155546
TIMP1, LCP1, HPR, PPBP, PKM	0.935185	0.264669	1	0.0408519	0.155602
ADAMTS13, SERPINF2, HPR, PPBP, AK1	0.986111	0.253425	1	0.0677215	0.155715
TIMP1, LCP1, ECM1, CA1, TKT	0.939815	0.228286	1	0.102714	0.155733
TIMP1, LCP1, HPR, PPBP, AK1	0.958333	0.265167	1	0.0403045	0.155786
ADAMTS13, SERPINF2, TFRC, HPR, AK1	0.972222	0.222289	1	0.109132	0.155799
ADAMTS13, LCP1, HPR, PPBP, AK1	0.972222	0.261141	1	0.0520403	0.155875
SERPINF2, ECM1, PPBP	0.944444	0.263099	1	0.0471615	0.15592
ADAMTS13, SERPINF2, AK1, PKM, CA1	0.921296	0.249278	1	0.0755721	0.155929
SERPINC1, LCP1, PPBP, PKM	0.953704	0.268176	1	0.0309873	0.156055
TIMP1, LCP1, ECM1, PPBP, PKM	0.944444	0.268713	1	0.0289515	0.156097
SPARC, ADAMTS13, PPBP	0.967593	0.237683	1	0.0926946	0.156153
ADAMTS13, TIMP1, LCP1	0.981481	0.223463	1	0.108707	0.156153
TIMP1, TFRC, LCP1, PPBP	0.925926	0.261391	1	0.0529824	0.156226
ADAMTS13, TIMP1, LCP1, PPBP, PKM	0.935185	0.26492	1	0.0442803	0.15637
TIMP1, LCP1, ECM1, PPBP, TKT	0.953704	0.269306	1	0.0284706	0.156375
TIMP1, SERPINF2, PPBP, FGG, CA1	1	0.130687	0.992248	0.167581	0.156383
HPR, PPBP, FGG, PKM, CA1	1	0.140079	0.997416	0.163953	0.156486
SPARC, LCP1, HPR, CA1, TKT	0.99537	0.205558	0.998708	0.125661	0.156572
TIMP1, TFRC, PPBP, AK1, PKM	0.976852	0.265537	1	0.0436086	0.156588
ECM1, HPR, PPBP, AK1, PKM	0.981481	0.268026	1	0.0355375	0.156619
TIMP1, ECM1, HPR, PPBP, AK1	0.958333	0.266927	1	0.0394045	0.15662
ADAMTS13, TIMP1, ECM1, PPBP	0.949074	0.263706	1	0.0492311	0.156685
ADAMTS13, ECM1, HPR, PPBP, AK1	0.986111	0.262926	1	0.0517538	0.156798
ADAMTS13, TIMP1, ECM1, CA1, TKT	0.921296	0.231028	1	0.102282	0.156871
ADAMTS13, TFRC, ECM1, FGG, CA1	1	0.145924	0.978036	0.162028	0.156902
SPARC, SERPINF2, TFRC, CA1	0.99537	0.194912	0.978036	0.13453	0.157023
TFRC, HPR, PPBP	0.962963	0.263088	1	0.0530218	0.157171
ADAMTS13, ECM1, PPBP, AK1, PKM	0.976852	0.263362	1	0.0523576	0.157173
ADAMTS13, HPR, FGG, CA1, TKT	1	0.140852	0.984496	0.16462	0.157182
TIMP1, ECM1, HPR, PPBP	0.958333	0.261675	1	0.0566478	0.157242
TIMP1, SERPINF2, PPBP, AK1	0.935185	0.266504	1	0.0445642	0.157308
SPARC, TIMP1, PPBP, PKM, CA1	0.976852	0.241716	1	0.0907872	0.157438
SERPINF2, PPBP, FGG, PKM, CA1	1	0.120455	0.984496	0.172794	0.157473
ADAMTS13, ECM1, PPBP, FGG, CA1	1	0.138005	0.981912	0.166343	0.157565
SPARC, FGA, HPR, CA1	1	0.12901	0.981912	0.169898	0.157595
TIMP1, SERPINF2, HPR, PPBP	0.939815	0.254401	1	0.0731285	0.157864
SERPINF2, HPR, PPBP, AK1, CA1	0.939815	0.263627	1	0.0548407	0.157885
SERPINC1, ADAMTS13, AK1, PKM, CA1	0.921296	0.243989	1	0.0892738	0.158012
LCP1, ECM1, PPBP, PKM, TKT	0.949074	0.27326	1	0.023139	0.158037
ADAMTS13, TIMP1, SERPINF2, PPBP	0.930556	0.253493	1	0.0753586	0.158085
SERPINF2, LCP1, HPR, AK1	0.972222	0.238488	1	0.0967626	0.158199
ADAMTS13, SERPINF2, HPR, PPBP	0.972222	0.247744	1	0.0846413	0.158229
ADAMTS13, FGA, FGG, PKM, CA1	1	0.0846176	0.976744	0.183954	0.158252
TIMP1, HPR, AK1, PKM	0.972222	0.261403	1	0.0618368	0.158398
SERPINC1, TIMP1, PPBP	0.925926	0.266767	1	0.0495757	0.158456
SERPINC1, SPARC, TFRC, PPBP, CA1	0.990741	0.204982	0.997416	0.129701	0.158519
SERPINF2, TFRC, PPBP	0.958333	0.263303	1	0.0585203	0.158591
TIMP1, FGA, FGG	1	0.044097	0.990956	0.191391	0.158731
TIMP1, SERPINF2, ECM1, HPR, CA1	0.944444	0.226578	0.998708	0.11109	0.158736
ADAMTS13, TIMP1, PPBP, AK1, TKT	0.962963	0.266352	1	0.0520945	0.158767
SERPINF2, FGA, HPR, CA1	1	0.144439	0.983204	0.165362	0.158769
ADAMTS13, TIMP1, LCP1, HPR	0.986111	0.207572	0.998708	0.128231	0.158829
TIMP1, LCP1, PPBP, AK1, PKM	0.939815	0.273172	1	0.0305595	0.15883
SPARC, TIMP1, LCP1, HPR, CA1	0.990741	0.217876	0.998708	0.119708	0.158919
ADAMTS13, LCP1, PPBP, PKM	0.935185	0.269962	1	0.0439277	0.159122
SERPINF2, HPR, PPBP, FGG, CA1	1	0.135705	0.98708	0.169497	0.159152
ADAMTS13, ECM1, FGA, HPR, CA1	0.99537	0.161003	0.984496	0.158378	0.159248
ADAMTS13, SERPINF2, TFRC, AK1, CA1	0.921296	0.250206	1	0.0841339	0.159322
TFRC, LCP1, HPR	1	0.200178	1	0.134871	0.159385
SERPINF2, TFRC, LCP1	1	0.230554	1	0.108459	0.159402
SPARC, ADAMTS13, SERPINF2, LCP1, CA1	0.99537	0.19502	0.979328	0.1386	0.159421
TIMP1, ECM1, HPR	0.990741	0.223307	0.998708	0.115773	0.159449
SERPINC1, LCP1, HPR, AK1, CA1	0.930556	0.252524	1	0.0811348	0.159484
ADAMTS13, TIMP1, LCP1, HPR, PPBP	0.958333	0.251059	1	0.0835274	0.159549
ADAMTS13, TFRC, FGA, AK1	1	0.0716506	0.992248	0.188452	0.159683
LCP1, HPR, PPBP, PKM	0.935185	0.273287	1	0.0365274	0.159738
TFRC, ECM1, PPBP, AK1	0.976852	0.27006	1	0.0477533	0.159913
TFRC, LCP1, PPBP	0.939815	0.267901	1	0.05345	0.159925
SERPINC1, ADAMTS13, TFRC, AK1	1	0.181911	0.998708	0.147929	0.159932
ADAMTS13, TFRC, ECM1, HPR	0.99537	0.214704	1	0.124532	0.159977
TIMP1, LCP1, ECM1, PPBP	0.949074	0.270237	1	0.0477121	0.160004
SERPINC1, PPBP, AK1	0.962963	0.265777	1	0.0597066	0.160239
ADAMTS13, LCP1, HPR, PPBP	0.962963	0.257213	1	0.0760117	0.160261
ADAMTS13, LCP1, HPR, AK1, PKM	0.962963	0.246875	1	0.0915977	0.160364
TIMP1, LCP1, PPBP, AK1	0.930556	0.275135	1	0.0337341	0.16037
SERPINC1, SERPINF2, PPBP	0.949074	0.269958	1	0.0503218	0.160384
SERPINC1, TFRC, LCP1	1	0.220932	1	0.120007	0.160454
SERPINC1, TFRC, LCP1, PPBP, CA1	0.972222	0.213004	0.998708	0.126891	0.16047
SERPINC1, LCP1, PPBP	0.944444	0.272846	1	0.042656	0.160505
TFRC, ECM1, PPBP	0.953704	0.271722	1	0.0462777	0.160549
TFRC, HPR, PPBP, AK1	0.986111	0.269872	1	0.0513922	0.160563
LCP1, HPR, PPBP, AK1, PKM	0.958333	0.275626	1	0.0335953	0.160629
SERPINC1, SERPINF2, HPR, AK1	0.981481	0.237707	1	0.103708	0.160741
ADAMTS13, LCP1, PPBP, AK1	0.953704	0.26811	1	0.0570107	0.160861
LCP1, ECM1, PPBP, TKT	0.949074	0.277006	1	0.0295612	0.160879
TFRC, FGA, PKM, CA1	1	0.144269	0.978036	0.168556	0.160954
SERPINC1, ADAMTS13, SERPINF2, PKM, CA1	0.930556	0.23791	1	0.103985	0.160959
ADAMTS13, TFRC, ECM1, HPR, AK1	0.958333	0.246941	1	0.0935886	0.161166
TIMP1, SERPINF2, PPBP, PKM	0.925926	0.268244	1	0.059417	0.161517
ECM1, HPR, PPBP	0.953704	0.269595	1	0.0564051	0.161535
ADAMTS13, TIMP1, PPBP, TKT	0.935185	0.268192	1	0.0606724	0.161802
SPARC, LCP1, ECM1, CA1	0.99537	0.200644	0.984496	0.138848	0.161849
TIMP1, TFRC, PPBP, AK1	0.958333	0.274895	1	0.0438486	0.161868
SPARC, ADAMTS13, HPR, CA1, TKT	0.99537	0.2122	0.998708	0.130262	0.161923
ADAMTS13, TIMP1, HPR, AK1, CA1	0.925926	0.256818	1	0.0821359	0.162067
SERPINF2, HPR, PPBP	0.925926	0.26509	1	0.0686932	0.162265
TIMP1, LCP1, FGA, CA1	1	0.129864	0.981912	0.176032	0.16227
SERPINC1, SERPINF2, ECM1, PKM, CA1	0.935185	0.230797	1	0.11446	0.162304
ADAMTS13, TIMP1, HPR, PPBP, PKM	0.953704	0.262155	1	0.0741803	0.162312
SERPINC1, SPARC, ECM1, PPBP, CA1	0.990741	0.213516	0.997416	0.130054	0.16238
SERPINF2, HPR, PPBP, AK1	0.958333	0.271385	1	0.0559297	0.16241
ADAMTS13, PPBP, AK1, PKM, CA1	0.921296	0.26117	1	0.0768125	0.162609
TIMP1, ECM1, PPBP, PKM, CA1	0.939815	0.263398	1	0.0730954	0.162645
TIMP1, SERPINF2, LCP1, PPBP	0.916667	0.26508	1	0.0702969	0.162719
TIMP1, ECM1, PPBP, AK1	0.953704	0.279269	1	0.0343526	0.162796
TIMP1, FGA, HPR, PPBP, CA1	0.99537	0.155158	0.99354	0.166465	0.162824
ADAMTS13, TFRC, PPBP	0.962963	0.261287	1	0.0774351	0.162869
TFRC, ECM1, HPR, AK1	0.953704	0.254575	1	0.0881357	0.16301
SERPINC1, TIMP1, PPBP, CA1, TKT	0.976852	0.248005	1	0.0970661	0.163072
FGA, PPBP, FGG	1	0.0505023	0.994832	0.19605	0.163112
TFRC, FGA, AK1	1	0.0720989	0.990956	0.192833	0.163216
LCP1, HPR, PPBP, AK1	0.958333	0.27807	1	0.0417599	0.163279
TFRC, ECM1, HPR	0.99537	0.221838	1	0.125094	0.163442
ADAMTS13, TIMP1, PPBP, AK1, PKM	0.958333	0.274796	1	0.0527927	0.163593
SERPINF2, HPR, AK1, PKM, CA1	0.925926	0.268009	1	0.0678734	0.163609
SPARC, ADAMTS13, TIMP1, LCP1, CA1	0.990741	0.210362	0.998708	0.134838	0.163634
ADAMTS13, LCP1, HPR, FGG, CA1	1	0.135407	0.983204	0.176164	0.163852
ADAMTS13, LCP1, ECM1	1	0.238616	1	0.110163	0.16403
SPARC, TIMP1, HPR, CA1, F2	0.99537	0.219827	0.998708	0.128109	0.164111
TIMP1, FGA, FGG, CA1, F2	1	0.0770348	0.978036	0.193357	0.164371
TIMP1, TFRC, PPBP	0.925926	0.274403	1	0.0584497	0.164661
ADAMTS13, ECM1, PPBP	0.935185	0.271026	1	0.0659507	0.164716
SERPINC1, ECM1, HPR, PPBP, CA1	0.962963	0.234175	0.998708	0.116318	0.164766
LCP1, ECM1, PPBP	0.939815	0.279296	1	0.0463739	0.164796
ADAMTS13, TFRC, HPR, AK1, PKM	0.962963	0.241466	1	0.108874	0.164826
TFRC, ECM1, AK1, PKM, CA1	0.921296	0.272987	1	0.0623931	0.164855
LCP1, ECM1, AK1	0.962963	0.242586	1	0.107731	0.164864
SERPINC1, HPR, AK1, PKM, CA1	0.930556	0.262038	1	0.0825196	0.164927
ADAMTS13, LCP1, AK1, PKM, CA1	0.921296	0.263416	1	0.0807708	0.165071
TFRC, ECM1, AK1, PKM	0.962963	0.261507	1	0.0837712	0.165073
TIMP1, TFRC, ECM1, CA1	0.925926	0.233759	1	0.117402	0.165087
HPR, AK1, CA1, TKT	0.925926	0.273172	1	0.0638261	0.165323
ADAMTS13, TIMP1, HPR, PPBP, AK1	0.949074	0.269901	1	0.0703447	0.165325
SPARC, TFRC, HPR, PPBP, CA1	0.990741	0.22604	0.998708	0.125435	0.165503
LCP1, HPR, PKM, CA1, TKT	0.939815	0.254844	1	0.0944639	0.165506
ADAMTS13, SERPINF2, PPBP, FGG, CA1	1	0.126587	0.975452	0.181612	0.165506
SERPINC1, SPARC, HPR, PPBP, CA1	0.981481	0.227281	0.998708	0.124446	0.165562
SPARC, LCP1, ECM1, PPBP, CA1	0.986111	0.222648	0.997416	0.128822	0.165731
ADAMTS13, LCP1, FGG, AK1	1	0.061208	0.994832	0.197988	0.165866
TFRC, LCP1, PKM	1	0.234613	1	0.118413	0.165968
TIMP1, ECM1, PPBP	0.935185	0.280212	1	0.0499045	0.165996
ADAMTS13, SERPINF2, PPBP, AK1	0.972222	0.262215	1	0.0857879	0.166134
ECM1, HPR, AK1, PKM, CA1	0.925926	0.281837	1	0.0469358	0.166323
TIMP1, HPR, PPBP, AK1, CA1	0.921296	0.278079	1	0.056961	0.166336
ADAMTS13, TFRC, LCP1, HPR, AK1	0.981481	0.220478	1	0.131816	0.166351
ADAMTS13, ECM1, AK1, PKM	0.935185	0.267645	1	0.0778105	0.166355
ADAMTS13, ECM1, AK1, PKM, CA1	0.921296	0.276543	1	0.0606127	0.166357
ADAMTS13, TFRC, LCP1, FGG, CA1	1	0.126247	0.975452	0.183052	0.16648
ADAMTS13, TIMP1, LCP1, PPBP	0.930556	0.265941	1	0.0811994	0.16654
SERPINF2, FGA, PPBP, FGG, CA1	1	0.0748819	0.975452	0.196571	0.166584
TIMP1, LCP1, HPR, PPBP	0.930556	0.264279	1	0.0839707	0.166589
ADAMTS13, TIMP1, LCP1, ECM1, CA1	0.935185	0.226793	0.998708	0.12722	0.166751
TIMP1, TFRC, ECM1, PPBP, CA1	0.962963	0.247908	1	0.106186	0.166791
ADAMTS13, TFRC, PPBP, AK1	0.986111	0.266285	1	0.0821724	0.16704
SERPINC1, SERPINF2, ECM1, PPBP, CA1	0.962963	0.226338	0.996124	0.128305	0.167104
ADAMTS13, ECM1, PPBP, AK1	0.976852	0.272856	1	0.0712299	0.167168
LCP1, PPBP, AK1, PKM	0.944444	0.285498	1	0.04085	0.167301
SPARC, TIMP1, LCP1, PPBP, CA1	0.976852	0.235151	0.998708	0.120672	0.167304
ADAMTS13, TIMP1, PPBP, AK1	0.944444	0.278647	1	0.0598463	0.167325
ADAMTS13, SERPINF2, HPR, FGG, CA1	1	0.136759	0.981912	0.180665	0.167468
ADAMTS13, TIMP1, HPR, AK1	0.972222	0.253103	1	0.10172	0.167496
ADAMTS13, TIMP1, PPBP, PKM	0.925926	0.273254	1	0.0716988	0.167516
TIMP1, SERPINF2, PPBP	0.916667	0.270748	1	0.0762618	0.167526
SERPINC1, ADAMTS13, HPR, PKM, CA1	0.939815	0.249266	1	0.106583	0.167626
SERPINC1, ADAMTS13, HPR	1	0.187958	0.997416	0.156871	0.167757
SPARC, SERPINF2, ECM1, PPBP, CA1	0.986111	0.225118	0.996124	0.131401	0.16817
TFRC, LCP1, HPR, AK1	0.976852	0.232149	1	0.125299	0.168199
LCP1, ECM1, HPR, PKM, CA1	0.935185	0.250911	1	0.106048	0.168207
ADAMTS13, HPR, PKM, F2, BLVRB	0.939815	0.264881	1	0.0878382	0.168233
ADAMTS13, SERPINF2, FGA, HPR, CA1	1	0.143893	0.981912	0.179129	0.16833
HPR, FGG, PKM, CA1	1	0.145266	0.985788	0.178705	0.168416
TIMP1, TFRC, HPR, PPBP, CA1	0.967593	0.253974	1	0.102924	0.168421
LCP1, HPR, PPBP	0.921296	0.274122	1	0.0733222	0.168453
SPARC, TIMP1, SERPINF2, PPBP, CA1	0.981481	0.238258	0.998708	0.120117	0.168481
ADAMTS13, TIMP1, AK1	0.972222	0.252	1	0.105827	0.168649
SERPINC1, LCP1, PPBP, PKM, CA1	0.962963	0.240494	0.998708	0.118707	0.168858
TIMP1, SERPINF2, PPBP, PKM, CA1	0.944444	0.260739	1	0.0954434	0.168875
TIMP1, SERPINF2, LCP1, HPR, CA1	0.953704	0.234878	0.998708	0.124488	0.169043
ADAMTS13, TIMP1, HPR, PKM, CA1	0.944444	0.25473	1	0.103702	0.169116
SPARC, LCP1, PPBP, PKM, CA1	0.986111	0.230518	0.997416	0.128669	0.169163
SPARC, TIMP1, PPBP, CA1, TKT	0.967593	0.241362	0.998708	0.118493	0.169165
ADAMTS13, SERPINF2, PPBP	0.930556	0.260955	1	0.0959328	0.169171
SPARC, TIMP1, HPR, PPBP, CA1	0.972222	0.243569	0.998708	0.116286	0.169182
ECM1, PPBP, AK1, PKM	0.953704	0.285393	1	0.0532623	0.169567
SERPINC1, ADAMTS13, ECM1, PKM, CA1	0.930556	0.230043	0.994832	0.129983	0.169622
ADAMTS13, SERPINF2, TFRC	1	0.213709	0.998708	0.143091	0.169651
ADAMTS13, SERPINF2, ECM1, CA1, TKT	0.921296	0.227642	0.979328	0.132138	0.16967
ADAMTS13, HPR, PPBP, AK1, CA1	0.939815	0.266763	1	0.0892229	0.169695
SERPINF2, TFRC, HPR, PPBP, CA1	0.958333	0.232349	0.997416	0.128172	0.169735
SERPINC1, ADAMTS13, LCP1, PPBP, CA1	0.967593	0.2288	0.990956	0.131337	0.169767
SERPINF2, LCP1, PPBP	0.925926	0.277133	1	0.0731435	0.170017
TIMP1, HPR, PPBP, AK1	0.935185	0.284733	1	0.0578715	0.170212
SPARC, ADAMTS13, LCP1, PPBP, CA1	0.986111	0.227108	0.992248	0.133698	0.170252
TIMP1, SERPINF2, TFRC, PPBP, CA1	0.962963	0.239514	0.997416	0.122654	0.170284
ADAMTS13, LCP1, AK1, CA1	0.921296	0.26155	1	0.0986553	0.170518
SERPINC1, TFRC, PPBP, CA1	0.949074	0.227255	0.981912	0.134249	0.170608
ADAMTS13, LCP1, HPR, AK1, CA1	0.925926	0.265809	1	0.0932087	0.170635
SERPINF2, LCP1, ECM1, PPBP, CA1	0.949074	0.232153	0.992248	0.130444	0.170803
TIMP1, HPR, AK1	0.949074	0.27211	1	0.0846227	0.17091
SERPINF2, TFRC, ECM1, HPR, CA1	0.935185	0.228356	0.990956	0.133979	0.17095
SERPINC1, LCP1, ECM1, PKM, CA1	0.944444	0.231628	0.996124	0.131245	0.170979
SPARC, SERPINF2, PPBP, PKM, CA1	0.986111	0.230442	0.997416	0.1329	0.171307
TIMP1, HPR, PPBP, PKM, CA1	0.944444	0.28128	1	0.0698303	0.171323
ECM1, PPBP, PKM	0.939815	0.288396	1	0.0537557	0.171337
SPARC, TIMP1, HPR, CA1	0.976852	0.230161	0.998708	0.133248	0.171364
SERPINF2, ECM1, PPBP, CA1, F2	0.944444	0.229031	0.983204	0.134312	0.171422
SPARC, ADAMTS13, TIMP1, PPBP, CA1	0.976852	0.238029	0.997416	0.126705	0.171581
SPARC, TIMP1, LCP1, CA1	0.990741	0.216178	0.998708	0.144715	0.171595
TIMP1, LCP1, HPR	0.967593	0.228281	0.998708	0.135568	0.171755
SERPINF2, TFRC, PPBP, PKM, CA1	0.944444	0.230143	0.99354	0.134196	0.171851
ADAMTS13, LCP1, PPBP	0.921296	0.273256	1	0.0856942	0.171868
ADAMTS13, TIMP1, FGG, CA1	1	0.136756	0.979328	0.186771	0.171898
LCP1, FGG, AK1	1	0.0620292	0.992248	0.20546	0.171947
TFRC, LCP1, ECM1	1	0.23518	1	0.130212	0.172045
SPARC, ECM1, HPR, PPBP, CA1	0.986111	0.231825	0.998708	0.133227	0.172091
SPARC, ADAMTS13, ECM1, PPBP, CA1	0.986111	0.22671	0.984496	0.137739	0.172225
SERPINF2, LCP1, HPR, PKM, CA1	0.939815	0.2549	1	0.111276	0.172396
SERPINC1, ADAMTS13, TFRC, ECM1, CA1	0.925926	0.218218	0.976744	0.144729	0.172451
SERPINF2, ECM1, PPBP, PKM, CA1	0.939815	0.238772	0.997416	0.128289	0.172707
LCP1, ECM1, PPBP, PKM, CA1	0.944444	0.245004	0.998708	0.122456	0.172746
SERPINC1, SERPINF2, LCP1, CA1, TKT	0.949074	0.235921	0.984496	0.131031	0.172795
LCP1, PPBP, AK1	0.935185	0.290644	1	0.0550408	0.172856
ECM1, HPR, PPBP, PKM, CA1	0.944444	0.259272	1	0.1077	0.173021
SERPINC1, ADAMTS13, HPR, AK1, CA1	0.930556	0.257617	1	0.1097	0.173049
SERPINF2, ECM1, PPBP, CA1, TKT	0.939815	0.239252	0.994832	0.129006	0.173283
SERPINF2, TFRC, ECM1, PKM, CA1	0.921296	0.236977	0.994832	0.131455	0.173485
ADAMTS13, TFRC, PPBP, CA1, TKT	0.949074	0.233302	0.979328	0.135043	0.173691
SERPINC1, SERPINF2, PPBP, PKM, CA1	0.967593	0.239954	0.998708	0.129515	0.173856
SERPINC1, SERPINF2, ECM1, HPR, CA1	0.949074	0.228077	0.996124	0.140116	0.174096
SERPINC1, TIMP1, PPBP, CA1	0.972222	0.255482	1	0.115213	0.174402
ADAMTS13, TFRC, FGA, HPR, CA1	1	0.153452	0.983204	0.183839	0.174407
SPARC, SERPINF2, HPR, PPBP, CA1	0.976852	0.238416	0.997416	0.132273	0.174549
SERPINC1, ADAMTS13, TFRC, CA1, TKT	0.925926	0.222415	0.98062	0.145451	0.174613
SERPINF2, ECM1, HPR, PPBP, CA1	0.949074	0.241833	0.997416	0.129488	0.174699
SERPINF2, TFRC, ECM1, CA1, TKT	0.921296	0.236484	0.98062	0.134624	0.174887
TFRC, HPR, PPBP, CA1, F2	0.953704	0.234832	0.99354	0.136373	0.175061
LCP1, PPBP, PKM	0.925926	0.298686	1	0.0443638	0.1753
SERPINC1, SERPINF2, TFRC, LCP1, CA1	0.949074	0.225843	0.976744	0.144429	0.175493
ADAMTS13, TFRC, LCP1	1	0.214595	0.985788	0.152646	0.175502
TIMP1, PPBP, AK1	0.921296	0.29803	1	0.050759	0.176094
LCP1, HPR, PPBP, PKM, CA1	0.958333	0.271438	1	0.100684	0.176309
ADAMTS13, TIMP1, HPR, PPBP	0.944444	0.263204	0.998708	0.11145	0.176535
ECM1, HPR, PPBP, CA1, TKT	0.944444	0.252384	0.998708	0.123324	0.176619
SPARC, ADAMTS13, PPBP, PKM, CA1	0.986111	0.231894	0.984496	0.141795	0.176651
LCP1, ECM1, HPR, PPBP, CA1	0.953704	0.247219	0.998708	0.12849	0.176679
ADAMTS13, TFRC, PPBP, PKM, CA1	0.939815	0.234724	0.985788	0.139909	0.176875
ADAMTS13, SERPINF2, HPR, AK1, CA1	0.921296	0.27421	1	0.0985277	0.176906
ADAMTS13, TFRC, HPR, FGG, CA1	1	0.146378	0.983204	0.190148	0.176919
TIMP1, LCP1, ECM1, PPBP, CA1	0.953704	0.251242	0.998708	0.125493	0.177105
SERPINF2, TFRC, LCP1, HPR, CA1	0.944444	0.23019	0.984496	0.144277	0.177262
ADAMTS13, ECM1, HPR, AK1	0.949074	0.272726	1	0.10158	0.177306
SERPINF2, TFRC, PKM, CA1, TKT	0.921296	0.24108	0.998708	0.135577	0.177431
TIMP1, HPR, PPBP	0.921296	0.277184	1	0.0958273	0.177439
SERPINF2, ECM1, PPBP, CA1	0.925926	0.243729	0.979328	0.133614	0.177626
SERPINC1, ADAMTS13, TFRC, PKM, CA1	0.925926	0.223551	0.994832	0.150123	0.177715
ADAMTS13, TIMP1, PPBP, PKM, CA1	0.935185	0.266322	1	0.11101	0.177885
ADAMTS13, TFRC, PPBP, CA1, F2	0.939815	0.226435	0.978036	0.148621	0.178072
ADAMTS13, LCP1, FGG, CA1	1	0.131647	0.975452	0.196954	0.178091
HPR, PPBP, AK1, PKM	0.944444	0.300055	1	0.0557334	0.178223
SERPINC1, ADAMTS13, TFRC, HPR, CA1	0.944444	0.225623	0.99354	0.149611	0.178288
ADAMTS13, SERPINF2, LCP1, PPBP, CA1	0.949074	0.239639	0.978036	0.138895	0.178504
TIMP1, FGA, HPR, CA1	1	0.148881	0.979328	0.191406	0.17851
SERPINF2, PPBP, AK1	0.930556	0.286936	1	0.0840332	0.178539
SERPINC1, ADAMTS13, SERPINF2, LCP1, CA1	0.939815	0.236492	0.976744	0.141625	0.178559
ADAMTS13, TIMP1, ECM1, CA1	0.921296	0.24122	0.99354	0.138266	0.178879
ADAMTS13, TIMP1, PPBP	0.921296	0.274789	1	0.10318	0.178968
ADAMTS13, HPR, FGG, PKM, CA1	1	0.144736	0.983204	0.193877	0.179172
ADAMTS13, SERPINF2, HPR	0.99537	0.231375	0.998708	0.147757	0.179676
SERPINC1, ADAMTS13, HPR, AK1	0.986111	0.225496	0.997416	0.15239	0.179806
SERPINF2, ECM1, PKM, CA1	0.921296	0.251877	0.992248	0.131287	0.180191
ADAMTS13, HPR, PPBP, AK1	0.962963	0.283188	1	0.0956209	0.180464
ADAMTS13, TIMP1, ECM1, HPR, CA1	0.939815	0.245346	0.998708	0.138037	0.180602
ADAMTS13, TFRC, LCP1, CA1, TKT	0.921296	0.228771	0.976744	0.151682	0.180765
ADAMTS13, TFRC, ECM1, AK1	0.935185	0.260317	0.998708	0.124663	0.180991
ADAMTS13, SERPINF2, PPBP, PKM, CA1	0.935185	0.243281	0.984496	0.141003	0.181216
TIMP1, LCP1, PPBP	0.916667	0.285343	1	0.094788	0.181286
ADAMTS13, SERPINF2, LCP1, PKM, CA1	0.921296	0.243487	0.984496	0.140985	0.181297
ADAMTS13, TFRC, LCP1, AK1	0.981481	0.215275	0.990956	0.162033	0.181321
ADAMTS13, TFRC, HPR, PPBP, CA1	0.944444	0.242896	0.992248	0.141752	0.181437
TFRC, PPBP, AK1	0.958333	0.293499	1	0.0824027	0.181521
SERPINC1, ADAMTS13, TFRC, LCP1, CA1	0.935185	0.218179	0.976744	0.16128	0.182014
ADAMTS13, SERPINF2, TFRC, PKM, CA1	0.921296	0.232255	0.988372	0.151927	0.182361
ADAMTS13, PPBP, AK1, PKM	0.953704	0.287199	1	0.0961632	0.182732
ADAMTS13, TFRC, PKM	1	0.219443	0.998708	0.162476	0.183224
ADAMTS13, FGA, HPR, FGG	1	0.0496304	0.98708	0.221229	0.183356
ADAMTS13, FGA, HPR	1	0.0710344	0.98708	0.218494	0.18348
SPARC, HPR, PPBP, CA1	0.972222	0.244787	0.992248	0.144083	0.183494
ADAMTS13, SERPINF2, TFRC, AK1	0.958333	0.235343	0.998708	0.152156	0.183789
ADAMTS13, LCP1, HPR	0.99537	0.229657	1	0.156567	0.183901
FGA, HPR, FGG	1	0.0502982	0.983204	0.22195	0.183999
ADAMTS13, FGA, FGG, AK1	1	0.04706	0.989664	0.222413	0.184091
FGA, FGG, AK1	1	0.0476074	0.98708	0.222589	0.18428
ADAMTS13, SERPINF2, TFRC, LCP1, CA1	0.925926	0.22736	0.976744	0.158942	0.184325
SERPINC1, HPR, AK1	0.967593	0.251318	0.997416	0.140662	0.184622
ECM1, HPR, AK1	0.949074	0.287758	1	0.100813	0.184691
ADAMTS13, SERPINF2, HPR, AK1	0.953704	0.263207	1	0.130555	0.185106
ADAMTS13, TIMP1, LCP1, HPR, CA1	0.944444	0.242997	0.998708	0.148929	0.185294
ADAMTS13, HPR, FGG	1	0.0674506	0.984496	0.221437	0.185389
TIMP1, SERPINF2, LCP1, PPBP, CA1	0.972222	0.253256	0.997416	0.140582	0.185452
ADAMTS13, TFRC, LCP1, ECM1, CA1	0.925926	0.231721	0.976744	0.158308	0.185745
ADAMTS13, TIMP1, SERPINF2, PPBP, CA1	0.949074	0.250695	0.994832	0.144024	0.186075
HPR, PPBP, AK1	0.925926	0.303351	1	0.0816613	0.186566
TIMP1, PPBP, PKM, CA1	0.925926	0.285437	1	0.10971	0.18689
ADAMTS13, TFRC, ECM1	0.986111	0.24369	0.998708	0.151503	0.186985
SERPINF2, LCP1, PPBP, CA1	0.944444	0.255007	0.978036	0.143391	0.187672
SERPINC1, ADAMTS13, LCP1, HPR, CA1	0.949074	0.240375	0.98708	0.156446	0.188295
ADAMTS13, HPR, PPBP	0.939815	0.27415	0.998708	0.127335	0.188802
ADAMTS13, TFRC, ECM1, PKM, CA1	0.921296	0.257707	0.98708	0.143238	0.188806
TFRC, FGG, AK1	1	0.0670434	0.978036	0.22604	0.189028
ADAMTS13, TFRC, FGG, AK1	1	0.0667995	0.978036	0.226938	0.189719
TFRC, LCP1, AK1	0.972222	0.235645	0.990956	0.16353	0.190347
ADAMTS13, SERPINF2, LCP1, HPR, CA1	0.935185	0.247936	0.984496	0.154491	0.190433
ADAMTS13, LCP1, HPR, AK1	0.958333	0.257427	1	0.146949	0.190583
ADAMTS13, TFRC, HPR, PKM, CA1	0.925926	0.255106	0.998708	0.150427	0.191372
ADAMTS13, SERPINF2, TFRC, HPR, CA1	0.930556	0.240608	0.985788	0.16206	0.191548
TIMP1, SERPINF2, PPBP, CA1	0.944444	0.264583	0.99354	0.144972	0.192786
SERPINC1, ADAMTS13, SERPINF2, CA1	0.916667	0.258019	0.979328	0.150948	0.192928
TFRC, LCP1, HPR, CA1, F2	0.939815	0.230083	0.983204	0.171953	0.193061
ADAMTS13, TFRC, FGA, FGG, CA1	1	0.0845901	0.970284	0.229096	0.193756
SERPINF2, TFRC, AK1	0.944444	0.268564	0.998708	0.145072	0.194642
ADAMTS13, ECM1, HPR	0.981481	0.251295	0.998708	0.159788	0.194765
SERPINC1, LCP1, HPR, CA1	0.953704	0.254467	0.98708	0.159642	0.196038
ADAMTS13, SERPINF2, AK1	0.935185	0.264861	0.997416	0.151297	0.196141
LCP1, HPR, AK1	0.953704	0.28269	1	0.136819	0.197214
PPBP, AK1, PKM	0.925926	0.317033	1	0.0971555	0.198652
ADAMTS13, PPBP, AK1	0.930556	0.294715	0.998708	0.127595	0.198865
ADAMTS13, TFRC, HPR, AK1	0.944444	0.263804	1	0.159613	0.20005
HPR, AK1, PKM	0.930556	0.312509	1	0.108531	0.20023
ADAMTS13, TFRC, FGA, FGG	1	0.0454845	0.984496	0.243392	0.200978
ADAMTS13, TIMP1, HPR	0.981481	0.231356	0.997416	0.186111	0.202149
ADAMTS13, TFRC, FGA	1	0.0659789	0.983204	0.242588	0.202196
ADAMTS13, TFRC, HPR	0.990741	0.232864	0.992248	0.186192	0.202769
ADAMTS13, TFRC, FGG	1	0.0614322	0.97416	0.245125	0.203769
SERPINC1, SERPINF2, HPR, CA1	0.930556	0.27303	0.994832	0.159139	0.203843
ADAMTS13, TFRC, ECM1, CA1	0.921296	0.268385	0.976744	0.167617	0.206348
SERPINC1, ADAMTS13, HPR, CA1	0.935185	0.258324	0.988372	0.193296	0.216899
ADAMTS13, LCP1, AK1	0.939815	0.253285	0.994832	0.200429	0.219266
ADAMTS13, AK1, PKM	0.925926	0.29366	1	0.17243	0.219909
TFRC, FGA, FGG	1	0.0460961	0.971576	0.267613	0.220697
ADAMTS13, FGG, AK1	1	0.068454	0.953488	0.283671	0.235554
ADAMTS13, HPR, AK1	0.939815	0.312699	0.98708	0.193164	0.239263
ADAMTS13, FGA, FGG, CA1	1	0.087498	0.953488	0.292746	0.24489
ADAMTS13, TFRC, AK1	0.930556	0.277536	0.975452	0.232574	0.248298
ADAMTS13, FGA, FGG	1	0.0455751	0.935401	0.335904	0.276259

### Sheet: Table S14
Table S14. The AUC and RMSE values of 10,000 candidate metabolite biomarker combinations.
Biomarker combination	CC cases vs. HC volunteers		CC cases vs. AC cases		Total RMSE
	AUC	RMSE	AUC	RMSE
Methylmalonic Acid, L-Dihydroorotic Acid, Indoleacetaldehyde, L-Tryptophan, D-Mannitol	1	1.49682e-09	1	8.80766e-07	7.01384e-07
Indoleacetaldehyde, D-Mannitol, Citramalic Acid, Uracil	1	1.37522e-10	1	8.80974e-07	7.01549e-07
Methionine Sulfoxide, Indoleacetaldehyde, D-Mannitol, gamma-Muurolene	1	2.12349e-10	1	8.80987e-07	7.01559e-07
D-Mannitol, 2-Hydroxyisocaproic Acid, 2-Deoxyribose 1-Phosphate	1	3.16637e-09	1	8.81514e-07	7.01981e-07
Methylmalonic Acid, D-Mannitol, Subericacid, N-Acetylthreonine, 1,2-Dichloroethane	1	4.78225e-10	1	8.8154e-07	7.01999e-07
Dimethyl fumarate, D-Mannitol, Phe-Phe	1	5.0712e-104	1	8.81623e-07	7.02065e-07
Methylmalonic Acid, N-Acetylmannosamine, Indoleacetaldehyde, L-Tryptophan, D-Mannitol	1	1.50548e-09	1	8.81769e-07	7.02183e-07
Indoleacetaldehyde, D-Mannitol, trans-3-Indoleacrylic acid	1	6.30185e-10	1	8.81803e-07	7.02209e-07
L-Dihydroorotic Acid, Indoleacetaldehyde, L-Tryptophan, D-Mannitol, gamma-Muurolene	1	1.55819e-09	1	8.82036e-07	7.02395e-07
Methylmalonic Acid, L-Dihydroorotic Acid, Indoleacetaldehyde, D-Mannitol, trans-3-Indoleacrylic acid	1	4.43544e-10	1	8.82284e-07	7.02592e-07
D-Mannitol, Subericacid, 1,2-Dichloroethane	1	7.09813e-10	1	8.82303e-07	7.02607e-07
Dimethyl fumarate, D-Mannitol, 2-Deoxyribose 1-Phosphate, N-Acetylthreonine, N-Acetylglucosamine 1-Phosphate	1	2.21499e-08	1	8.82319e-07	7.02748e-07
D-Mannitol, Choline, N-Acetylthreonine, L-Norleucine	1	3.54751e-09	1	8.82514e-07	7.02778e-07
L-Dihydroorotic Acid, D-Mannitol, Uracil, Subericacid	1	1.24177e-09	1	8.82581e-07	7.02829e-07
Tryptamine, D-Mannitol, Phe-Phe, Uracil, Subericacid	1	1.57e-119	1	8.82617e-07	7.02857e-07
D-Mannitol, Furfural, O-Phospho-L-Serine, Uracil	1	2.85765e-09	1	8.82683e-07	7.02912e-07
L-Tryptophan, D-Mannitol, Phe-Phe, Uracil	1	7.0274e-12	1	8.82711e-07	7.02932e-07
Methylmalonic Acid, Indoleacetaldehyde, D-Mannitol, Subericacid	1	9.26593e-12	1	8.82724e-07	7.02942e-07
D-Mannitol, 2-Hydroxyisocaproic Acid, Uracil	1	1.39256e-09	1	8.82822e-07	7.03021e-07
L-Dihydroorotic Acid, N-Acetylmannosamine, Indoleacetaldehyde, D-Mannitol, gamma-Muurolene	1	2.04178e-10	1	8.8289e-07	7.03075e-07
D-Mannitol, gamma-Muurolene, 2-Hydroxyisocaproic Acid, O-Phospho-L-Serine, Uracil	1	1.16275e-08	1	8.82937e-07	7.03147e-07
N-Acetylmannosamine, D-Mannitol, Citramalic Acid	1	5.37599e-10	1	8.8301e-07	7.0317e-07
Dimethyl fumarate, D-Mannitol, O-Phospho-L-Serine, Uracil	1	3.97953e-09	1	8.83034e-07	7.03193e-07
Indoleacetaldehyde, D-Mannitol, Citramalic Acid, trans-3-Indoleacrylic acid, Succinic Acid	1	6.41006e-10	1	8.83049e-07	7.03202e-07
Methionine Sulfoxide, D-Mannitol, Citramalic Acid, Phe-Phe	1	4.1262e-119	1	8.83053e-07	7.03205e-07
Tryptamine, D-Mannitol, O-Phospho-L-Serine	1	2.40033e-10	1	8.8307e-07	7.03217e-07
D-Mannitol, Citramalic Acid, 2-Hydroxyisocaproic Acid, Phe-Phe	1	2.81717e-119	1	8.83179e-07	7.03305e-07
Indoleacetaldehyde, L-Tryptophan, D-Mannitol, Phe-Phe, Choline	1	3.10311e-09	1	8.8318e-07	7.03308e-07
Indoleacetaldehyde, D-Mannitol, Phe-Phe, Neopterin, Kinurenine	1	2.73315e-109	1	8.83207e-07	7.03327e-07
Tryptamine, N-Acetylmannosamine, D-Mannitol, Phe-Phe	1	5.33603e-119	1	8.83226e-07	7.03342e-07
D-Mannitol, Vanillylmandelic acid, 5-Methoxytryptophol	1	5.64731e-10	1	8.83259e-07	7.03368e-07
Dimethyl fumarate, Phosphocholine, Indoleacetaldehyde, D-Mannitol	1	4.49128e-10	1	8.83294e-07	7.03396e-07
Methionine Sulfoxide, D-Mannitol, 2-Deoxyribose 1-Phosphate, 1,2-Dichloroethane, Methylparaben	1	2.26798e-10	1	8.83454e-07	7.03523e-07
D-Mannitol, 2-Hydroxyisocaproic Acid, Uracil, Subericacid	1	1.28487e-09	1	8.83466e-07	7.03534e-07
Indoleacetaldehyde, D-Mannitol, Citramalic Acid, 2-Hydroxyisocaproic Acid, Uracil	1	1.3926e-10	1	8.83511e-07	7.03569e-07
Indoleacetaldehyde, D-Mannitol, 2-Deoxyribose 1-Phosphate, Uracil	1	1.39107e-10	1	8.83543e-07	7.03594e-07
Indoleacetaldehyde, D-Mannitol, 2-Deoxyribose 1-Phosphate, Choline	1	1.77689e-10	1	8.83683e-07	7.03706e-07
Methylmalonic Acid, Indoleacetaldehyde, D-Mannitol, trans-3-Indoleacrylic acid, gamma-Muurolene	1	1.80042e-11	1	8.83786e-07	7.03788e-07
D-Mannitol, 2-Hydroxyisocaproic Acid, Subericacid, 1,2-Dichloroethane, Β-Pseudouridine	1	7.1146e-10	1	8.83788e-07	7.0379e-07
Methionine Sulfoxide, Indoleacetaldehyde, D-Mannitol, N-Acetylglucosamine 1-Phosphate, 2,6-Dihydroxypurine	1	5.12801e-11	1	8.83839e-07	7.0383e-07
Methylmalonic Acid, D-Mannitol, O-Phospho-L-Serine, Phe-Phe, 5-Methoxytryptophol	1	3.43911e-117	1	8.8386e-07	7.03847e-07
Dimethyl fumarate, D-Mannitol, Uracil, Choline	1	5.45667e-10	1	8.83933e-07	7.03905e-07
D-Mannitol, 2-Deoxyribose 1-Phosphate, 2-(Dimethylamino)Guanosine	1	2.53559e-10	1	8.83997e-07	7.03956e-07
D-Mannitol, Subericacid, N-Acetylthreonine	1	5.98965e-10	1	8.84009e-07	7.03966e-07
Tryptamine, D-Mannitol, Uracil, 1,2-Dichloroethane	1	2.67745e-10	1	8.84068e-07	7.04013e-07
Methionine Sulfoxide, D-Mannitol, Citramalic Acid	1	8.45955e-10	1	8.8432e-07	7.04214e-07
Tryptamine, N-Acetylmannosamine, D-Mannitol, gamma-Muurolene, Furfural	1	1.42137e-09	1	8.84437e-07	7.04307e-07
Tryptamine, Indoleacetaldehyde, D-Mannitol, Citramalic Acid, Furfural	1	1.56789e-10	1	8.845e-07	7.04356e-07
L-Dihydroorotic Acid, Indoleacetaldehyde, D-Mannitol, Citramalic Acid, O-Phospho-L-Serine	1	1.98843e-10	1	8.84534e-07	7.04384e-07
Methylmalonic Acid, L-Dihydroorotic Acid, D-Mannitol, gamma-Muurolene, N6-Succinyl Adenosine	1	5.57643e-10	1	8.84604e-07	7.0444e-07
Indoleacetaldehyde, D-Mannitol, Citramalic Acid	1	2.1513e-10	1	8.84638e-07	7.04466e-07
Phosphocholine, Methionine Sulfoxide, D-Mannitol, Choline, 2,6-Dihydroxypurine	1	1.88761e-10	1	8.84673e-07	7.04495e-07
Methionine Sulfoxide, Indoleacetaldehyde, L-Tryptophan, D-Mannitol	1	1.29619e-09	1	8.84682e-07	7.04502e-07
Methylmalonic Acid, D-Mannitol, gamma-Muurolene, FFA(20:1), L-Citrulline	1	1.71138e-09	1	8.84689e-07	7.04508e-07
L-Dihydroorotic Acid, N-Acetylmannosamine, Indoleacetaldehyde, L-Tryptophan, D-Mannitol	1	1.29881e-09	1	8.84709e-07	7.04524e-07
L-Dihydroorotic Acid, D-Mannitol, Citramalic Acid, Phe-Phe	1	2.82301e-119	1	8.84714e-07	7.04527e-07
Tryptamine, N-Acetylmannosamine, D-Mannitol, N6-Succinyl Adenosine	1	1.89452e-10	1	8.84843e-07	7.0463e-07
Methylmalonic Acid, N-Acetylmannosamine, D-Mannitol, Citramalic Acid	1	3.83825e-10	1	8.84878e-07	7.04658e-07
L-Dihydroorotic Acid, D-Mannitol, Citramalic Acid, gamma-Muurolene, O-Phospho-L-Serine	1	9.162e-10	1	8.84941e-07	7.04708e-07
D-Mannitol, gamma-Muurolene, O-Phospho-L-Serine, Subericacid	1	4.85239e-10	1	8.84964e-07	7.04726e-07
Dimethyl fumarate, Phosphocholine, L-Dihydroorotic Acid, D-Mannitol, Citramalic Acid	1	2.40484e-11	1	8.84994e-07	7.0475e-07
D-Mannitol, gamma-Muurolene, 2-(Dimethylamino)Guanosine	1	1.83503e-09	1	8.85029e-07	7.04779e-07
Indoleacetaldehyde, D-Mannitol, Citramalic Acid, gamma-Muurolene, Furfural	1	1.65719e-10	1	8.85053e-07	7.04797e-07
N-Acetylmannosamine, Indoleacetaldehyde, D-Mannitol	1	1.97943e-10	1	8.85091e-07	7.04827e-07
Methionine Sulfoxide, L-Dihydroorotic Acid, D-Mannitol, gamma-Muurolene, 2-Hydroxyisocaproic Acid	1	3.56756e-09	1	8.85095e-07	7.04834e-07
Indoleacetaldehyde, D-Mannitol, O-Phospho-L-Serine, Neopterin	1	1.94706e-10	1	8.85182e-07	7.049e-07
Methylmalonic Acid, D-Mannitol, Citramalic Acid, 2-Hydroxyisocaproic Acid, Phe-Phe	1	5.8201e-117	1	8.85193e-07	7.04909e-07
Dimethyl fumarate, D-Mannitol, Phe-Phe, 2-Deoxyribose 1-Phosphate	1	5.01163e-104	1	8.85198e-07	7.04913e-07
Methylmalonic Acid, Methionine Sulfoxide, L-Dihydroorotic Acid, Tryptamine, D-Mannitol	1	6.68039e-10	1	8.8525e-07	7.04954e-07
Methionine Sulfoxide, Tryptamine, D-Mannitol, 2-Hydroxyisocaproic Acid	1	1.32498e-09	1	8.85382e-07	7.05059e-07
Methylmalonic Acid, D-Mannitol, 2-Hydroxyisocaproic Acid, Furfural, Phe-Phe	1	8.00074e-117	1	8.85383e-07	7.0506e-07
D-Mannitol, Subericacid, N-Acetylthreonine, 1,2-Dichloroethane	1	3.13067e-10	1	8.85412e-07	7.05083e-07
Tryptamine, D-Mannitol, Citramalic Acid, Phe-Phe	1	3.63691e-119	1	8.85423e-07	7.05092e-07
L-Dihydroorotic Acid, D-Mannitol, 2-Hydroxyisocaproic Acid, 2-Deoxyribose 1-Phosphate	1	2.10368e-09	1	8.85466e-07	7.05127e-07
L-Dihydroorotic Acid, D-Mannitol, Furfural, Phe-Phe	1	3.88538e-119	1	8.85531e-07	7.05178e-07
Dimethyl fumarate, Tryptamine, N-Acetylmannosamine, D-Mannitol, Furfural	1	3.71199e-08	1	8.85218e-07	7.05286e-07
D-Mannitol, Furfural, Phe-Phe, 4-Hydroxybenzoic Acid	1	3.89308e-119	1	8.85675e-07	7.05292e-07
D-Mannitol, 2-Deoxyribose 1-Phosphate, Subericacid	1	7.13302e-09	1	8.8566e-07	7.05293e-07
D-Mannitol, O-Phospho-L-Serine, 4-Hydroxybenzoic Acid, 2,6-Dihydroxypurine, Methylparaben	1	5.43214e-10	1	8.85701e-07	7.05313e-07
Methylmalonic Acid, L-Tryptophan, D-Mannitol, Phe-Phe, 2-(Dimethylamino)Guanosine	1	3.2325e-09	1	8.85751e-07	7.05356e-07
Phosphocholine, Indoleacetaldehyde, D-Mannitol	1	1.35602e-11	1	8.85794e-07	7.05387e-07
L-Dihydroorotic Acid, N-Acetylmannosamine, Indoleacetaldehyde, D-Mannitol, N6-Succinyl Adenosine	1	1.97153e-10	1	8.85795e-07	7.05388e-07
Indoleacetaldehyde, D-Mannitol, trans-3-Indoleacrylic acid, Uracil	1	1.53247e-11	1	8.85849e-07	7.05431e-07
Dimethyl fumarate, L-Tryptophan, D-Mannitol, Phe-Phe, N-Acetylthreonine	1	3.31858e-09	1	8.85877e-07	7.05456e-07
Methylmalonic Acid, N-Acetylmannosamine, D-Mannitol	1	3.83085e-10	1	8.85937e-07	7.05501e-07
L-Tryptophan, D-Mannitol, 2-(Dimethylamino)Guanosine, Succinic Acid, L-Histidine	1	4.57317e-09	1	8.85931e-07	7.05502e-07
Indoleacetaldehyde, D-Mannitol, trans-3-Indoleacrylic acid, 2-Hydroxyisocaproic Acid	1	6.25802e-10	1	8.85973e-07	7.0553e-07
Indoleacetaldehyde, D-Mannitol, 2-(Dimethylamino)Guanosine, N-Acetylthreonine, Succinic Acid	1	9.13325e-12	1	8.85985e-07	7.05539e-07
Tryptamine, Indoleacetaldehyde, L-Tryptophan, D-Mannitol, 2-Hydroxyisocaproic Acid	1	1.34355e-09	1	8.86017e-07	7.05565e-07
L-Dihydroorotic Acid, D-Mannitol, gamma-Muurolene	1	3.30237e-08	1	8.85734e-07	7.05622e-07
Methionine Sulfoxide, Indoleacetaldehyde, D-Mannitol, trans-3-Indoleacrylic acid	1	6.3496e-10	1	8.86152e-07	7.05672e-07
Tryptamine, D-Mannitol, Citramalic Acid	1	3.58698e-10	1	8.8617e-07	7.05687e-07
Dimethyl fumarate, D-Mannitol, 2-Hydroxyisocaproic Acid, Furfural, 2,6-Dihydroxypurine	1	2.83674e-10	1	8.86182e-07	7.05696e-07
D-Mannitol, 2-(Dimethylamino)Guanosine, 1,2-Dichloroethane, Succinic Acid	1	3.21091e-10	1	8.8623e-07	7.05734e-07
Methionine Sulfoxide, Tryptamine, N-Acetylmannosamine, D-Mannitol	1	2.49813e-10	1	8.86269e-07	7.05765e-07
Methylmalonic Acid, Methionine Sulfoxide, D-Mannitol, 2-(Dimethylamino)Guanosine	1	3.39032e-10	1	8.86283e-07	7.05776e-07
D-Mannitol, Furfural, Subericacid	1	1.12874e-08	1	8.86246e-07	7.0578e-07
D-Mannitol, Phe-Phe, 2-(Dimethylamino)Guanosine, L-Norleucine	1	1.50884e-94	1	8.8629e-07	7.05782e-07
Methionine Sulfoxide, Tryptamine, D-Mannitol, L-Histidine, L-Arginine	1	3.66689e-43	1	8.86298e-07	7.05789e-07
N-Acetylmannosamine, D-Mannitol, 2-Hydroxyisocaproic Acid	1	8.44898e-10	1	8.86342e-07	7.05824e-07
N-Acetylmannosamine, D-Mannitol, 2-Hydroxyisocaproic Acid, O-Phospho-L-Serine	1	6.38784e-10	1	8.86358e-07	7.05836e-07
Methionine Sulfoxide, L-Dihydroorotic Acid, D-Mannitol, 2-Hydroxyisocaproic Acid, Uracil	1	9.17924e-10	1	8.86364e-07	7.05841e-07
L-Dihydroorotic Acid, Indoleacetaldehyde, D-Mannitol, 2-Deoxyribose 1-Phosphate, N-Acetylthreonine	1	2.11746e-10	1	8.86396e-07	7.05867e-07
Methionine Sulfoxide, Tryptamine, D-Mannitol	1	4.59171e-10	1	8.86407e-07	7.05875e-07
D-Mannitol, 2-Deoxyribose 1-Phosphate, N-Acetylglucosamine 1-Phosphate	1	2.2803e-09	1	8.86424e-07	7.0589e-07
Methylmalonic Acid, N-Acetylmannosamine, D-Mannitol, trans-3-Indoleacrylic acid, Furfural	1	2.62734e-08	1	8.86285e-07	7.05957e-07
Methionine Sulfoxide, Tryptamine, Indoleacetaldehyde, D-Mannitol	1	1.99744e-10	1	8.86524e-07	7.05968e-07
Methylmalonic Acid, Methionine Sulfoxide, N-Acetylmannosamine, D-Mannitol	1	3.89331e-10	1	8.86539e-07	7.0598e-07
L-Dihydroorotic Acid, Indoleacetaldehyde, L-Tryptophan, D-Mannitol, trans-3-Indoleacrylic acid	1	1.43484e-09	1	8.86589e-07	7.0602e-07
Methylmalonic Acid, Indoleacetaldehyde, D-Mannitol, Citramalic Acid	1	9.22144e-12	1	8.86598e-07	7.06027e-07
Methionine Sulfoxide, D-Mannitol, 2-Deoxyribose 1-Phosphate, N-Acetylthreonine	1	4.805e-10	1	8.86601e-07	7.0603e-07
D-Mannitol, Citramalic Acid, Uracil, 2-(Dimethylamino)Guanosine	1	2.86683e-10	1	8.86615e-07	7.06041e-07
Methionine Sulfoxide, Indoleacetaldehyde, L-Tryptophan, D-Mannitol, N6-Succinyl Adenosine	1	1.32459e-09	1	8.8662e-07	7.06045e-07
N-Acetylmannosamine, D-Mannitol, N6-Succinyl Adenosine, Uracil, Choline	1	1.33415e-09	1	8.86636e-07	7.06058e-07
Methylmalonic Acid, Indoleacetaldehyde, D-Mannitol	1	9.27983e-12	1	8.86654e-07	7.06072e-07
Phosphocholine, Indoleacetaldehyde, D-Mannitol, gamma-Muurolene, Phe-Phe	1	1.75123e-91	1	8.86675e-07	7.06089e-07
Methionine Sulfoxide, L-Dihydroorotic Acid, D-Mannitol, Furfural	1	1.19871e-08	1	8.8663e-07	7.0609e-07
D-Mannitol, O-Phospho-L-Serine, Phe-Phe, Subericacid, 1,2-Dichloroethane	1	1.49697e-119	1	8.8668e-07	7.06093e-07
D-Mannitol, Citramalic Acid, gamma-Muurolene, Uracil	1	7.55841e-10	1	8.86686e-07	7.06098e-07
Tryptamine, Indoleacetaldehyde, D-Mannitol, 2-Hydroxyisocaproic Acid	1	2.07621e-10	1	8.86688e-07	7.06099e-07
Methylmalonic Acid, Methionine Sulfoxide, L-Dihydroorotic Acid, D-Mannitol, Citramalic Acid	1	5.00998e-10	1	8.86692e-07	7.06103e-07
Indoleacetaldehyde, D-Mannitol, 2-(Dimethylamino)Guanosine, 1,2-Dichloroethane	1	6.57443e-11	1	8.86723e-07	7.06127e-07
L-Dihydroorotic Acid, Indoleacetaldehyde, D-Mannitol, Phe-Phe, N-Acetylglucosamine 1-Phosphate	1	5.40393e-112	1	8.86741e-07	7.06141e-07
Tryptamine, L-Tryptophan, D-Mannitol, N6-Succinyl Adenosine, Phe-Phe	1	4.04606e-09	1	8.86748e-07	7.06151e-07
Indoleacetaldehyde, D-Mannitol, Citramalic Acid, N6-Succinyl Adenosine	1	2.10093e-10	1	8.86787e-07	7.06178e-07
D-Mannitol, Phe-Phe, Choline	1	2.37042e-119	1	8.86797e-07	7.06186e-07
D-Mannitol, Uracil, Vanillylmandelic acid, Kinurenine, 5-Methoxytryptophol	1	1.7284e-09	1	8.8681e-07	7.06197e-07
Tryptamine, D-Mannitol, Phe-Phe, 1,2-Dichloroethane, Β-Pseudouridine	1	2.70214e-119	1	8.8687e-07	7.06244e-07
Methionine Sulfoxide, D-Mannitol, Citramalic Acid, 2-Hydroxyisocaproic Acid	1	7.28298e-09	1	8.86862e-07	7.06251e-07
Methionine Sulfoxide, D-Mannitol, N-Acetylthreonine, 1,2-Dichloroethane, 4-Hydroxybenzoic Acid	1	5.13581e-10	1	8.869e-07	7.06268e-07
Phosphocholine, Methylmalonic Acid, L-Dihydroorotic Acid, Indoleacetaldehyde, D-Mannitol	1	6.0428e-10	1	8.86975e-07	7.06327e-07
N-Acetylmannosamine, D-Mannitol, Citramalic Acid, N6-Succinyl Adenosine	1	3.0295e-09	1	8.86998e-07	7.06348e-07
Methionine Sulfoxide, D-Mannitol, Furfural, O-Phospho-L-Serine	1	3.77898e-10	1	8.87018e-07	7.06362e-07
D-Mannitol, gamma-Muurolene, 2-Deoxyribose 1-Phosphate, Choline, 1,2-Dichloroethane	1	4.23081e-10	1	8.87022e-07	7.06365e-07
Dimethyl fumarate, Phosphocholine, Methylmalonic Acid, D-Mannitol, trans-3-Indoleacrylic acid	1	2.57812e-08	1	8.8683e-07	7.06385e-07
D-Mannitol, Citramalic Acid, Choline	1	2.75336e-10	1	8.87051e-07	7.06388e-07
Phosphocholine, D-Mannitol, 2-Hydroxyisocaproic Acid, Furfural, O-Phospho-L-Serine	1	3.16118e-08	1	8.86737e-07	7.06397e-07
D-Mannitol, Furfural, 2-Deoxyribose 1-Phosphate	1	1.06527e-08	1	8.87045e-07	7.06413e-07
Tryptamine, D-Mannitol, 4-Hydroxybenzoic Acid	1	3.52533e-10	1	8.8711e-07	7.06435e-07
Methionine Sulfoxide, L-Dihydroorotic Acid, D-Mannitol	1	6.14337e-09	1	8.87102e-07	7.06439e-07
Methionine Sulfoxide, D-Mannitol, Citramalic Acid, 1,2-Dichloroethane, 2,6-Dihydroxypurine	1	9.88453e-10	1	8.87133e-07	7.06454e-07
Tryptamine, N-Acetylmannosamine, Indoleacetaldehyde, D-Mannitol, 2-(Dimethylamino)Guanosine	1	8.51329e-11	1	8.87161e-07	7.06476e-07
Tryptamine, D-Mannitol, Furfural, Uracil	1	4.0673e-10	1	8.87174e-07	7.06486e-07
Dimethyl fumarate, Indoleacetaldehyde, D-Mannitol, N-Acetylthreonine	1	7.34674e-12	1	8.87181e-07	7.06492e-07
D-Mannitol, N-Acetylthreonine, 5-Methoxytryptophol	1	5.46222e-10	1	8.87235e-07	7.06535e-07
Tryptamine, N-Acetylmannosamine, Indoleacetaldehyde, D-Mannitol	1	1.8999e-10	1	8.87237e-07	7.06536e-07
Methionine Sulfoxide, N-Acetylmannosamine, D-Mannitol, N-Acetylthreonine	1	3.25459e-09	1	8.87241e-07	7.06542e-07
D-Mannitol, gamma-Muurolene, Choline, N-Acetylthreonine, Succinic Acid	1	1.5702e-10	1	8.87259e-07	7.06554e-07
Indoleacetaldehyde, D-Mannitol, 2-Hydroxyisocaproic Acid, Uracil, 2-(Dimethylamino)Guanosine	1	6.96871e-11	1	8.87298e-07	7.06585e-07
Methylmalonic Acid, D-Mannitol, 2-Hydroxyisocaproic Acid	1	5.00777e-10	1	8.87333e-07	7.06612e-07
Methionine Sulfoxide, D-Mannitol, gamma-Muurolene, 2-Deoxyribose 1-Phosphate, Succinic Acid	1	5.80677e-10	1	8.87379e-07	7.06649e-07
Methionine Sulfoxide, L-Dihydroorotic Acid, Indoleacetaldehyde, D-Mannitol, trans-3-Indoleacrylic acid	1	6.11022e-10	1	8.87388e-07	7.06656e-07
D-Mannitol, gamma-Muurolene, Furfural, 4-Hydroxybenzoic Acid, N-Acetylglucosamine 1-Phosphate	1	1.34891e-08	1	8.87379e-07	7.06696e-07
Methionine Sulfoxide, D-Mannitol, trans-3-Indoleacrylic acid, Phe-Phe	1	3.2766e-102	1	8.8744e-07	7.06698e-07
Dimethyl fumarate, D-Mannitol, N-Acetylthreonine, N-Acetylglucosamine 1-Phosphate, Kinurenine	1	1.06773e-08	1	8.87436e-07	7.06724e-07
Methylmalonic Acid, Indoleacetaldehyde, D-Mannitol, O-Phospho-L-Serine, Choline	1	1.21854e-11	1	8.87491e-07	7.06738e-07
D-Mannitol, Citramalic Acid, 2-Deoxyribose 1-Phosphate	1	3.52455e-09	1	8.87536e-07	7.06777e-07
Tryptamine, D-Mannitol, 2-Deoxyribose 1-Phosphate, 4-Hydroxybenzoic Acid, 2,6-Dihydroxypurine	1	2.45568e-09	1	8.8755e-07	7.06787e-07
D-Mannitol, O-Phospho-L-Serine, Uracil, Subericacid	1	1.36987e-08	1	8.87525e-07	7.06814e-07
Methylmalonic Acid, Tryptamine, D-Mannitol	1	7.18827e-10	1	8.87605e-07	7.0683e-07
Dimethyl fumarate, Tryptamine, N-Acetylmannosamine, D-Mannitol, Citramalic Acid	1	1.08775e-07	1	8.83761e-07	7.06837e-07
Tryptamine, D-Mannitol, O-Phospho-L-Serine, 2-Deoxyribose 1-Phosphate	1	2.16258e-10	1	8.8764e-07	7.06857e-07
D-Mannitol, gamma-Muurolene, N-Acetylthreonine	1	8.03564e-09	1	8.87646e-07	7.06879e-07
Methylmalonic Acid, D-Mannitol, Uracil, Neopterin	1	4.43453e-10	1	8.87692e-07	7.06898e-07
Methylmalonic Acid, L-Dihydroorotic Acid, D-Mannitol	1	4.94071e-10	1	8.87731e-07	7.0693e-07
Tryptamine, D-Mannitol, 1,2-Dichloroethane, 4-Hydroxybenzoic Acid	1	3.162e-10	1	8.87751e-07	7.06946e-07
Methylmalonic Acid, Tryptamine, D-Mannitol, Phe-Phe, Uracil	1	3.23961e-117	1	8.8776e-07	7.06953e-07
Tryptamine, N-Acetylmannosamine, D-Mannitol, gamma-Muurolene, O-Phospho-L-Serine	1	1.97229e-10	1	8.87778e-07	7.06967e-07
Methionine Sulfoxide, Tryptamine, D-Mannitol, gamma-Muurolene, 2-Hydroxyisocaproic Acid	1	4.33043e-10	1	8.87795e-07	7.0698e-07
D-Mannitol, Furfural, Subericacid, Succinic Acid	1	1.48518e-10	1	8.87844e-07	7.07019e-07
Dimethyl fumarate, N-Acetylmannosamine, D-Mannitol, Citramalic Acid, N6-Succinyl Adenosine	1	8.69491e-09	1	8.87825e-07	7.07024e-07
Methylmalonic Acid, L-Dihydroorotic Acid, Indoleacetaldehyde, D-Mannitol, N6-Succinyl Adenosine	1	9.12118e-12	1	8.87855e-07	7.07028e-07
L-Dihydroorotic Acid, D-Mannitol, N-Acetylthreonine, Succinic Acid	1	4.85808e-10	1	8.87867e-07	7.07038e-07
L-Dihydroorotic Acid, Indoleacetaldehyde, L-Tryptophan, D-Mannitol	1	1.33252e-09	1	8.87885e-07	7.07053e-07
D-Mannitol, gamma-Muurolene, 2-Hydroxyisocaproic Acid, Furfural	1	1.43975e-08	1	8.87836e-07	7.07067e-07
Methylmalonic Acid, D-Mannitol, Uracil	1	5.97305e-10	1	8.87923e-07	7.07082e-07
Indoleacetaldehyde, D-Mannitol, 2-(Dimethylamino)Guanosine, N-Acetylglucosamine 1-Phosphate	1	9.20972e-11	1	8.88028e-07	7.07166e-07
Tryptamine, Indoleacetaldehyde, D-Mannitol, Phe-Phe, 1,2-Dichloroethane	1	7.03401e-112	1	8.88029e-07	7.07167e-07
Methionine Sulfoxide, D-Mannitol, 2-Hydroxyisocaproic Acid, Furfural, O-Phospho-L-Serine	1	3.79807e-10	1	8.88089e-07	7.07215e-07
Methylmalonic Acid, L-Dihydroorotic Acid, Indoleacetaldehyde, D-Mannitol, gamma-Muurolene	1	9.26299e-12	1	8.88097e-07	7.07221e-07
D-Mannitol, gamma-Muurolene, Choline, Subericacid, N-Acetylthreonine	1	3.27202e-10	1	8.88114e-07	7.07235e-07
Dimethyl fumarate, Indoleacetaldehyde, D-Mannitol, gamma-Muurolene, N6-Succinyl Adenosine	1	6.35479e-11	1	8.88119e-07	7.07239e-07
Methylmalonic Acid, D-Mannitol, 2-Hydroxyisocaproic Acid, 2-Deoxyribose 1-Phosphate, 4-Hydroxybenzoic Acid	1	5.00104e-10	1	8.88183e-07	7.0729e-07
Methylmalonic Acid, D-Mannitol, Furfural, Uracil	1	2.41533e-10	1	8.88189e-07	7.07294e-07
Dimethyl fumarate, Methionine Sulfoxide, D-Mannitol, O-Phospho-L-Serine, N-Acetylglucosamine 1-Phosphate	1	1.27564e-10	1	8.88192e-07	7.07296e-07
Methionine Sulfoxide, D-Mannitol, N6-Succinyl Adenosine, 2-(Dimethylamino)Guanosine, Succinic Acid	1	3.30518e-10	1	8.88225e-07	7.07323e-07
D-Mannitol, N6-Succinyl Adenosine, Subericacid, Neopterin, D-Trehalose	1	3.10138e-08	1	8.87929e-07	7.07336e-07
L-Dihydroorotic Acid, Indoleacetaldehyde, D-Mannitol, 2-Hydroxyisocaproic Acid	1	2.15506e-10	1	8.88248e-07	7.07341e-07
N-Acetylmannosamine, D-Mannitol, Uracil	1	1.08786e-09	1	8.88259e-07	7.0735e-07
Indoleacetaldehyde, D-Mannitol, N6-Succinyl Adenosine, O-Phospho-L-Serine	1	2.03598e-10	1	8.88263e-07	7.07353e-07
D-Mannitol, Citramalic Acid, Furfural, 2,6-Dihydroxypurine, Kinurenine	1	2.07453e-10	1	8.88268e-07	7.07357e-07
Tryptamine, D-Mannitol, O-Phospho-L-Serine, Uracil, 1,2-Dichloroethane	1	2.91041e-09	1	8.88273e-07	7.07363e-07
Phosphocholine, L-Dihydroorotic Acid, Indoleacetaldehyde, D-Mannitol, Citramalic Acid	1	1.34553e-11	1	8.88276e-07	7.07364e-07
D-Mannitol, 2-Hydroxyisocaproic Acid, Furfural, Phe-Phe, Lactose	1	3.15295e-119	1	8.88306e-07	7.07388e-07
Indoleacetaldehyde, D-Mannitol, gamma-Muurolene, 2-(Dimethylamino)Guanosine, L-Norleucine	1	1.88994e-10	1	8.88333e-07	7.07409e-07
Phosphocholine, Methionine Sulfoxide, Indoleacetaldehyde, D-Mannitol, 2-(Dimethylamino)Guanosine	1	1.40024e-09	1	8.8834e-07	7.07415e-07
Methionine Sulfoxide, D-Mannitol, Subericacid, 2-(Dimethylamino)Guanosine, 2,6-Dihydroxypurine	1	1.56102e-09	1	8.88398e-07	7.07461e-07
L-Dihydroorotic Acid, D-Mannitol, Citramalic Acid, O-Phospho-L-Serine, Succinic Acid	1	5.83542e-10	1	8.88403e-07	7.07465e-07
Methylmalonic Acid, Methionine Sulfoxide, D-Mannitol, Citramalic Acid, Phe-Phe	1	8.48085e-117	1	8.88425e-07	7.07482e-07
D-Mannitol, Phe-Phe, 4-Hydroxybenzoic Acid	1	2.81103e-119	1	8.88429e-07	7.07486e-07
Phosphocholine, D-Mannitol, trans-3-Indoleacrylic acid, O-Phospho-L-Serine, Phe-Phe	1	1.79627e-84	1	8.8843e-07	7.07486e-07
Tryptamine, D-Mannitol, Phe-Phe	1	3.61432e-119	1	8.88442e-07	7.07496e-07
D-Mannitol, Phe-Phe, 2-Deoxyribose 1-Phosphate, Choline	1	2.34148e-119	1	8.88442e-07	7.07496e-07
D-Mannitol, N6-Succinyl Adenosine, 2-Deoxyribose 1-Phosphate, Choline	1	4.65025e-10	1	8.88478e-07	7.07525e-07
D-Mannitol, gamma-Muurolene, 2-Hydroxyisocaproic Acid, 2-Deoxyribose 1-Phosphate, Subericacid	1	4.46553e-08	1	8.87838e-07	7.0753e-07
Dimethyl fumarate, D-Mannitol, Phe-Phe, Uracil	1	2.28016e-104	1	8.88524e-07	7.07561e-07
Dimethyl fumarate, Indoleacetaldehyde, D-Mannitol, Furfural	1	9.66604e-12	1	8.88526e-07	7.07563e-07
Methylmalonic Acid, Indoleacetaldehyde, D-Mannitol, gamma-Muurolene, O-Phospho-L-Serine	1	9.71396e-12	1	8.88528e-07	7.07564e-07
Dimethyl fumarate, Tryptamine, N-Acetylmannosamine, Indoleacetaldehyde, D-Mannitol	1	7.12698e-11	1	8.88542e-07	7.07576e-07
Methylmalonic Acid, Methionine Sulfoxide, D-Mannitol, Citramalic Acid, O-Phospho-L-Serine	1	5.34267e-10	1	8.88608e-07	7.07628e-07
Methylmalonic Acid, D-Mannitol, gamma-Muurolene, Choline	1	1.58133e-10	1	8.88613e-07	7.07632e-07
L-Dihydroorotic Acid, N-Acetylmannosamine, D-Mannitol, Citramalic Acid	1	4.79726e-10	1	8.88625e-07	7.07642e-07
D-Mannitol, Citramalic Acid, gamma-Muurolene, 2-Hydroxyisocaproic Acid, Furfural	1	1.42833e-08	1	8.88561e-07	7.07643e-07
L-Dihydroorotic Acid, N-Acetylmannosamine, D-Mannitol	1	5.5426e-10	1	8.88632e-07	7.07647e-07
D-Mannitol, trans-3-Indoleacrylic acid, 1,2-Dichloroethane, Kinurenine, 5-Methoxytryptophol	1	7.4011e-08	1	8.86876e-07	7.07666e-07
N-Acetylmannosamine, Indoleacetaldehyde, L-Tryptophan, D-Mannitol	1	1.29678e-09	1	8.88694e-07	7.07697e-07
Phosphocholine, D-Mannitol, Citramalic Acid, O-Phospho-L-Serine	1	5.48222e-11	1	8.8871e-07	7.07709e-07
Methylmalonic Acid, D-Mannitol, Citramalic Acid, Phe-Phe, 1,2-Dichloroethane	1	5.89633e-117	1	8.88715e-07	7.07713e-07
Phosphocholine, Indoleacetaldehyde, D-Mannitol, Citramalic Acid, N6-Succinyl Adenosine	1	1.26819e-11	1	8.88716e-07	7.07714e-07
Methionine Sulfoxide, N-Acetylmannosamine, D-Mannitol, Subericacid, 4-Hydroxybenzoic Acid	1	2.13829e-09	1	8.88721e-07	7.07719e-07
Tryptamine, N-Acetylmannosamine, Indoleacetaldehyde, D-Mannitol, N6-Succinyl Adenosine	1	1.91351e-10	1	8.88728e-07	7.07724e-07
L-Tryptophan, D-Mannitol, Phe-Phe	1	3.99788e-09	1	8.88783e-07	7.07771e-07
D-Mannitol, Citramalic Acid, Furfural, Succinic Acid, N-Acetylglucosamine 1-Phosphate	1	1.44679e-10	1	8.8879e-07	7.07773e-07
Dimethyl fumarate, Tryptamine, Indoleacetaldehyde, D-Mannitol	1	7.41839e-12	1	8.88795e-07	7.07777e-07
Indoleacetaldehyde, D-Mannitol, 2-Hydroxyisocaproic Acid	1	2.16357e-10	1	8.88821e-07	7.07798e-07
Methionine Sulfoxide, D-Mannitol, O-Phospho-L-Serine	1	5.48063e-10	1	8.88824e-07	7.078e-07
D-Mannitol, Phe-Phe, Uracil, N-Acetylthreonine	1	1.20925e-119	1	8.88835e-07	7.07809e-07
Tryptamine, D-Mannitol, Citramalic Acid, Choline, Methylparaben	1	2.98318e-10	1	8.88836e-07	7.07809e-07
Dimethyl fumarate, D-Mannitol, Phe-Phe, Choline	1	4.3266e-104	1	8.88856e-07	7.07825e-07
D-Mannitol, gamma-Muurolene, 2-Deoxyribose 1-Phosphate	1	2.97736e-08	1	8.88572e-07	7.07829e-07
D-Mannitol, N6-Succinyl Adenosine, 2-Hydroxyisocaproic Acid, Uracil	1	1.3368e-09	1	8.88863e-07	7.07831e-07
Methionine Sulfoxide, L-Dihydroorotic Acid, Tryptamine, D-Mannitol	1	4.76983e-10	1	8.88873e-07	7.07839e-07
Dimethyl fumarate, D-Mannitol, Citramalic Acid, gamma-Muurolene	1	2.88801e-10	1	8.88881e-07	7.07845e-07
L-Dihydroorotic Acid, N-Acetylmannosamine, D-Mannitol, Phe-Phe, 2-Deoxyribose 1-Phosphate	1	4.09199e-119	1	8.88896e-07	7.07857e-07
D-Mannitol, N6-Succinyl Adenosine, 2-Hydroxyisocaproic Acid, Furfural, O-Phospho-L-Serine	1	4.16549e-10	1	8.88912e-07	7.0787e-07
L-Dihydroorotic Acid, Tryptamine, D-Mannitol, Phe-Phe, Subericacid	1	3.63081e-119	1	8.88926e-07	7.07881e-07
Methylmalonic Acid, Tryptamine, D-Mannitol, Phe-Phe	1	7.45904e-117	1	8.88938e-07	7.07891e-07
D-Mannitol, Furfural, Phe-Phe	1	3.87567e-119	1	8.88991e-07	7.07933e-07
Dimethyl fumarate, D-Mannitol, O-Phospho-L-Serine, 2-Deoxyribose 1-Phosphate, Uracil	1	3.55207e-08	1	8.88587e-07	7.07937e-07
Tryptamine, D-Mannitol, N6-Succinyl Adenosine, Phe-Phe	1	4.02032e-119	1	8.89005e-07	7.07944e-07
Dimethyl fumarate, Indoleacetaldehyde, D-Mannitol, gamma-Muurolene, 2-Deoxyribose 1-Phosphate	1	7.36158e-12	1	8.89011e-07	7.07949e-07
Methionine Sulfoxide, N-Acetylmannosamine, D-Mannitol	1	6.41493e-09	1	8.89e-07	7.07951e-07
Phosphocholine, Methylmalonic Acid, L-Tryptophan, D-Mannitol, Phe-Phe	1	1.16933e-11	1	8.89018e-07	7.07954e-07
N-Acetylmannosamine, D-Mannitol, O-Phospho-L-Serine, Choline, Vanillylmandelic acid	1	1.04735e-09	1	8.89019e-07	7.07956e-07
Methionine Sulfoxide, Tryptamine, D-Mannitol, Citramalic Acid, Uracil	1	2.78577e-10	1	8.89028e-07	7.07963e-07
Methylmalonic Acid, Indoleacetaldehyde, D-Mannitol, 2-Hydroxyisocaproic Acid, Furfural	1	1.17517e-11	1	8.89079e-07	7.08003e-07
D-Mannitol, 2-Deoxyribose 1-Phosphate, 2-(Dimethylamino)Guanosine, 1,2-Dichloroethane, Succinic Acid	1	3.22159e-10	1	8.89096e-07	7.08016e-07
N-Acetylmannosamine, Indoleacetaldehyde, D-Mannitol, N6-Succinyl Adenosine	1	1.02036e-10	1	8.89129e-07	7.08043e-07
Tryptamine, D-Mannitol, gamma-Muurolene, 2-Deoxyribose 1-Phosphate	1	4.93371e-10	1	8.89141e-07	7.08052e-07
Tryptamine, N-Acetylmannosamine, D-Mannitol, Furfural	1	1.3858e-09	1	8.89181e-07	7.08085e-07
D-Mannitol, Citramalic Acid, gamma-Muurolene, O-Phospho-L-Serine, Uracil	1	1.16037e-08	1	8.89138e-07	7.08085e-07
D-Mannitol, Furfural, 2-Deoxyribose 1-Phosphate, 4-Hydroxybenzoic Acid	1	9.95727e-09	1	8.89178e-07	7.08108e-07
Dimethyl fumarate, Phosphocholine, Indoleacetaldehyde, D-Mannitol, 2,6-Dihydroxypurine	1	1.16364e-09	1	8.89211e-07	7.08108e-07
Dimethyl fumarate, Methionine Sulfoxide, D-Mannitol, Furfural	1	4.46371e-10	1	8.89222e-07	7.08117e-07
Dimethyl fumarate, Methylmalonic Acid, Indoleacetaldehyde, D-Mannitol, Citramalic Acid	1	1.01742e-11	1	8.89225e-07	7.08119e-07
Indoleacetaldehyde, D-Mannitol, Citramalic Acid, Succinic Acid	1	9.22144e-12	1	8.8924e-07	7.08131e-07
Tryptamine, D-Mannitol, Furfural	1	1.91501e-09	1	8.89269e-07	7.08155e-07
L-Dihydroorotic Acid, Tryptamine, D-Mannitol, Citramalic Acid, 2-Hydroxyisocaproic Acid	1	4.18237e-10	1	8.89276e-07	7.0816e-07
D-Mannitol, gamma-Muurolene, Uracil	1	7.61395e-10	1	8.89282e-07	7.08165e-07
D-Mannitol, Citramalic Acid, N-Acetylthreonine	1	3.75039e-10	1	8.89302e-07	7.0818e-07
Indoleacetaldehyde, L-Tryptophan, D-Mannitol, Furfural, Phe-Phe	1	3.98071e-09	1	8.89335e-07	7.08211e-07
D-Mannitol, Furfural, Uracil, N-Acetylthreonine, L-Histidine	1	7.39377e-37	1	8.89379e-07	7.08242e-07
D-Mannitol, N6-Succinyl Adenosine, L-Norleucine, Maltose	1	5.38193e-14	1	8.89406e-07	7.08264e-07
D-Mannitol, gamma-Muurolene, N6-Succinyl Adenosine, Choline, Vanillylmandelic acid	1	2.28349e-10	1	8.89413e-07	7.08269e-07
Tryptamine, N-Acetylmannosamine, D-Mannitol, N6-Succinyl Adenosine, 2-Hydroxyisocaproic Acid	1	1.97916e-10	1	8.89419e-07	7.08274e-07
Indoleacetaldehyde, D-Mannitol, 2-Hydroxyisocaproic Acid, N-Acetylglucosamine 1-Phosphate, Neopterin	1	2.14753e-10	1	8.89459e-07	7.08306e-07
Methionine Sulfoxide, D-Mannitol, Phe-Phe, Subericacid	1	4.109e-119	1	8.89486e-07	7.08327e-07
Methylmalonic Acid, Tryptamine, D-Mannitol, Methylparaben	1	6.90639e-10	1	8.89499e-07	7.08337e-07
Methionine Sulfoxide, D-Mannitol, 2-(Dimethylamino)Guanosine, N-Acetylthreonine, Methylparaben	1	3.56477e-10	1	8.89504e-07	7.08342e-07
D-Mannitol, N6-Succinyl Adenosine, Uracil, 4-Hydroxybenzoic Acid	1	1.35659e-09	1	8.89508e-07	7.08345e-07
Indoleacetaldehyde, D-Mannitol, gamma-Muurolene	1	2.186e-10	1	8.89546e-07	7.08375e-07
L-Dihydroorotic Acid, N-Acetylmannosamine, D-Mannitol, N6-Succinyl Adenosine	1	2.08835e-09	1	8.89557e-07	7.08385e-07
Indoleacetaldehyde, D-Mannitol, gamma-Muurolene, Phe-Phe	1	6.25133e-112	1	8.89583e-07	7.08404e-07
L-Dihydroorotic Acid, D-Mannitol, N-Acetylglucosamine 1-Phosphate	1	2.47567e-09	1	8.89589e-07	7.08411e-07
L-Dihydroorotic Acid, D-Mannitol, Citramalic Acid	1	6.97687e-09	1	8.89591e-07	7.08423e-07
N-Acetylmannosamine, Indoleacetaldehyde, D-Mannitol, Citramalic Acid	1	1.95499e-10	1	8.89613e-07	7.08428e-07
Indoleacetaldehyde, D-Mannitol, trans-3-Indoleacrylic acid, N6-Succinyl Adenosine, 2-(Dimethylamino)Guanosine	1	3.17428e-10	1	8.89624e-07	7.08437e-07
Methylmalonic Acid, N-Acetylmannosamine, D-Mannitol, N6-Succinyl Adenosine	1	3.63459e-10	1	8.89665e-07	7.08469e-07
D-Mannitol, N6-Succinyl Adenosine, Furfural	1	1.38747e-08	1	8.89607e-07	7.08473e-07
Dimethyl fumarate, Methionine Sulfoxide, L-Dihydroorotic Acid, Indoleacetaldehyde, D-Mannitol	1	7.35318e-11	1	8.89721e-07	7.08514e-07
Dimethyl fumarate, D-Mannitol, Furfural, Phe-Phe, N-Acetylglucosamine 1-Phosphate	1	6.90505e-104	1	8.89735e-07	7.08525e-07
D-Mannitol, Citramalic Acid, 2-Hydroxyisocaproic Acid, Furfural, Choline	1	3.15351e-09	1	8.89736e-07	7.08529e-07
Phosphocholine, D-Mannitol, gamma-Muurolene, O-Phospho-L-Serine, Phe-Phe	1	2.01999e-98	1	8.89741e-07	7.0853e-07
Methylmalonic Acid, Tryptamine, D-Mannitol, 4-Hydroxybenzoic Acid	1	7.24732e-10	1	8.89742e-07	7.08531e-07
Tryptamine, Indoleacetaldehyde, D-Mannitol, Citramalic Acid, O-Phospho-L-Serine	1	1.93011e-10	1	8.89809e-07	7.08584e-07
Phosphocholine, L-Dihydroorotic Acid, Indoleacetaldehyde, D-Mannitol	1	1.31553e-11	1	8.89877e-07	7.08639e-07
Tryptamine, D-Mannitol, N6-Succinyl Adenosine, 4-Hydroxybenzoic Acid	1	3.45831e-10	1	8.89925e-07	7.08677e-07
D-Mannitol, gamma-Muurolene, O-Phospho-L-Serine	1	9.30414e-10	1	8.89925e-07	7.08677e-07
Tryptamine, D-Mannitol, Furfural, O-Phospho-L-Serine	1	1.57408e-10	1	8.89984e-07	7.08724e-07
Dimethyl fumarate, Phosphocholine, Methionine Sulfoxide, Indoleacetaldehyde, D-Mannitol	1	3.12536e-09	1	8.90028e-07	7.08762e-07
D-Mannitol, Citramalic Acid, N6-Succinyl Adenosine, O-Phospho-L-Serine, 2-(Dimethylamino)Guanosine	1	4.41325e-10	1	8.90034e-07	7.08764e-07
Indoleacetaldehyde, D-Mannitol, N6-Succinyl Adenosine, 2-Deoxyribose 1-Phosphate	1	2.13906e-10	1	8.90039e-07	7.08768e-07
D-Mannitol, N-Acetylthreonine, N-Acetylglucosamine 1-Phosphate, L-Norleucine	1	1.46657e-15	1	8.90044e-07	7.08771e-07
Tryptamine, Indoleacetaldehyde, L-Tryptophan, D-Mannitol	1	1.28465e-09	1	8.90079e-07	7.088e-07
Methionine Sulfoxide, D-Mannitol, N6-Succinyl Adenosine, Choline, 1,2-Dichloroethane	1	3.30697e-10	1	8.90079e-07	7.088e-07
Methylmalonic Acid, Tryptamine, Indoleacetaldehyde, D-Mannitol	1	9.24047e-12	1	8.90081e-07	7.08801e-07
Dimethyl fumarate, Methylmalonic Acid, N-Acetylmannosamine, D-Mannitol, Citramalic Acid	1	7.92174e-11	1	8.9011e-07	7.08824e-07
Tryptamine, Indoleacetaldehyde, D-Mannitol, 2-Hydroxyisocaproic Acid, Choline	1	1.78026e-10	1	8.90133e-07	7.08843e-07
D-Mannitol, gamma-Muurolene, 2-Hydroxyisocaproic Acid, Uracil, 4-Hydroxybenzoic Acid	1	7.44126e-10	1	8.90139e-07	7.08847e-07
D-Mannitol, gamma-Muurolene, N6-Succinyl Adenosine, Uracil	1	7.46791e-10	1	8.90156e-07	7.08861e-07
N-Acetylmannosamine, D-Mannitol, gamma-Muurolene, Uracil, N-Acetylthreonine	1	6.26684e-10	1	8.90204e-07	7.08899e-07
L-Dihydroorotic Acid, D-Mannitol, gamma-Muurolene, Vanillylmandelic acid, L-Histidine	1	1.07267e-36	1	8.90224e-07	7.08915e-07
N-Acetylmannosamine, D-Mannitol, Citramalic Acid, 2-Hydroxyisocaproic Acid	1	8.05274e-10	1	8.90238e-07	7.08926e-07
L-Dihydroorotic Acid, D-Mannitol, Uracil, Choline	1	1.40168e-09	1	8.90248e-07	7.08935e-07
Methylmalonic Acid, N-Acetylmannosamine, D-Mannitol, 2-Hydroxyisocaproic Acid, Vanillylmandelic acid	1	3.89327e-10	1	8.90254e-07	7.08939e-07
Phosphocholine, Indoleacetaldehyde, D-Mannitol, Furfural	1	3.20618e-10	1	8.90292e-07	7.08969e-07
Phosphocholine, Indoleacetaldehyde, D-Mannitol, Citramalic Acid	1	1.35694e-11	1	8.9033e-07	7.08999e-07
Dimethyl fumarate, D-Mannitol, L-Norleucine	1	6.65786e-16	1	8.90333e-07	7.09002e-07
L-Dihydroorotic Acid, Indoleacetaldehyde, D-Mannitol, 1,2-Dichloroethane	1	2.10328e-10	1	8.90368e-07	7.0903e-07
D-Mannitol, Citramalic Acid, 1,2-Dichloroethane	1	6.5226e-10	1	8.90369e-07	7.0903e-07
Methionine Sulfoxide, D-Mannitol, N6-Succinyl Adenosine, 1,2-Dichloroethane, 2,6-Dihydroxypurine	1	1.06573e-09	1	8.90393e-07	7.0905e-07
Phosphocholine, L-Dihydroorotic Acid, D-Mannitol, Uracil, Indole	1	1.20556e-08	1	8.90351e-07	7.09053e-07
L-Dihydroorotic Acid, D-Mannitol, gamma-Muurolene, N-Acetylthreonine, 1,2-Dichloroethane	1	7.69504e-10	1	8.90404e-07	7.09058e-07
Methionine Sulfoxide, D-Mannitol, Furfural	1	1.24001e-08	1	8.90365e-07	7.09067e-07
Methylmalonic Acid, Tryptamine, Indoleacetaldehyde, D-Mannitol, Succinic Acid	1	5.52365e-50	1	8.90441e-07	7.09088e-07
Methionine Sulfoxide, L-Dihydroorotic Acid, N-Acetylmannosamine, D-Mannitol, O-Phospho-L-Serine	1	4.58411e-10	1	8.90452e-07	7.09096e-07
Methylmalonic Acid, Methionine Sulfoxide, Indoleacetaldehyde, D-Mannitol, N6-Succinyl Adenosine	1	9.1653e-12	1	8.90454e-07	7.09098e-07
D-Mannitol, trans-3-Indoleacrylic acid, Phe-Phe, 4-Hydroxybenzoic Acid	1	2.38748e-102	1	8.90466e-07	7.09108e-07
N-Acetylmannosamine, Indoleacetaldehyde, D-Mannitol, Furfural	1	1.50341e-10	1	8.90492e-07	7.09129e-07
L-Dihydroorotic Acid, Tryptamine, D-Mannitol, Citramalic Acid	1	3.88438e-10	1	8.90501e-07	7.09136e-07
Phosphocholine, Indoleacetaldehyde, L-Tryptophan, D-Mannitol, N6-Succinyl Adenosine	1	4.19888e-09	1	8.90502e-07	7.09141e-07
Tryptamine, D-Mannitol, O-Phospho-L-Serine, Phe-Phe	1	1.90353e-119	1	8.90539e-07	7.09165e-07
N-Acetylmannosamine, D-Mannitol, Furfural, Choline	1	2.29847e-09	1	8.90542e-07	7.09169e-07
D-Mannitol, Phe-Phe, 2-Deoxyribose 1-Phosphate, L-Histidine, Kinurenine	1	5.86884e-151	1	8.90583e-07	7.09201e-07
D-Mannitol, Citramalic Acid, 2-Hydroxyisocaproic Acid, Uracil	1	1.39109e-09	1	8.90615e-07	7.09227e-07
Phosphocholine, Indoleacetaldehyde, D-Mannitol, 2-Hydroxyisocaproic Acid	1	1.33393e-11	1	8.90627e-07	7.09236e-07
Tryptamine, D-Mannitol, Citramalic Acid, O-Phospho-L-Serine	1	2.19343e-10	1	8.90676e-07	7.09274e-07
Methylmalonic Acid, Tryptamine, D-Mannitol, gamma-Muurolene, 2-Hydroxyisocaproic Acid	1	7.82119e-10	1	8.90701e-07	7.09295e-07
Methylmalonic Acid, D-Mannitol, gamma-Muurolene, Vanillylmandelic acid	1	5.76531e-10	1	8.90702e-07	7.09296e-07
Methylmalonic Acid, L-Dihydroorotic Acid, D-Mannitol, N6-Succinyl Adenosine, Uracil	1	3.90757e-10	1	8.90704e-07	7.09297e-07
N-Acetylmannosamine, D-Mannitol, Furfural	1	7.4555e-09	1	8.90701e-07	7.09309e-07
Dimethyl fumarate, D-Mannitol, gamma-Muurolene, Furfural, O-Phospho-L-Serine	1	1.72508e-10	1	8.90723e-07	7.09312e-07
Methionine Sulfoxide, L-Dihydroorotic Acid, N-Acetylmannosamine, D-Mannitol	1	5.84075e-09	1	8.9073e-07	7.09326e-07
Methylmalonic Acid, Methionine Sulfoxide, D-Mannitol	1	4.9677e-10	1	8.90763e-07	7.09344e-07
Tryptamine, D-Mannitol, O-Phospho-L-Serine, Uracil, Choline	1	5.19599e-09	1	8.90801e-07	7.09382e-07
D-Mannitol, 2-Deoxyribose 1-Phosphate, Kinurenine	1	2.80011e-08	1	8.90589e-07	7.09407e-07
Methionine Sulfoxide, N-Acetylmannosamine, Indoleacetaldehyde, D-Mannitol, 2-Hydroxyisocaproic Acid	1	1.9027e-10	1	8.9085e-07	7.09413e-07
Tryptamine, N-Acetylmannosamine, D-Mannitol, Choline	1	5.21888e-10	1	8.90909e-07	7.0946e-07
L-Dihydroorotic Acid, N-Acetylmannosamine, D-Mannitol, Citramalic Acid, N6-Succinyl Adenosine	1	9.15359e-09	1	8.90895e-07	7.09471e-07
D-Mannitol, Citramalic Acid, Subericacid, 2-(Dimethylamino)Guanosine, Vanillylmandelic acid	1	6.19425e-10	1	8.90975e-07	7.09513e-07
N-Acetylmannosamine, D-Mannitol, gamma-Muurolene	1	3.51644e-10	1	8.90988e-07	7.09523e-07
Indoleacetaldehyde, L-Tryptophan, D-Mannitol, O-Phospho-L-Serine, Succinic Acid	1	1.2958e-09	1	8.90997e-07	7.09531e-07
Phosphocholine, N-Acetylmannosamine, D-Mannitol, gamma-Muurolene, 2-Hydroxyisocaproic Acid	1	1.41476e-12	1	8.91018e-07	7.09547e-07
D-Mannitol, gamma-Muurolene, O-Phospho-L-Serine, L-Histidine, Maltose	1	3.62196e-37	1	8.91033e-07	7.09559e-07
Methylmalonic Acid, Tryptamine, D-Mannitol, 2-Hydroxyisocaproic Acid, Furfural	1	1.71258e-10	1	8.91063e-07	7.09583e-07
Tryptamine, D-Mannitol, 2-Hydroxyisocaproic Acid, Furfural, Phe-Phe	1	5.0076e-119	1	8.91069e-07	7.09588e-07
Indoleacetaldehyde, D-Mannitol, trans-3-Indoleacrylic acid, 2-(Dimethylamino)Guanosine	1	3.1196e-10	1	8.91074e-07	7.09592e-07
Methionine Sulfoxide, D-Mannitol, N6-Succinyl Adenosine, O-Phospho-L-Serine	1	5.79427e-10	1	8.91084e-07	7.096e-07
Methylmalonic Acid, Indoleacetaldehyde, D-Mannitol, gamma-Muurolene	1	9.26175e-12	1	8.91114e-07	7.09624e-07
Methionine Sulfoxide, L-Dihydroorotic Acid, D-Mannitol, Citramalic Acid	1	6.5e-09	1	8.91125e-07	7.09643e-07
Methylmalonic Acid, D-Mannitol, Furfural, N-Acetylthreonine, 2,6-Dihydroxypurine	1	6.85975e-10	1	8.9114e-07	7.09645e-07
Indoleacetaldehyde, D-Mannitol, Furfural, O-Phospho-L-Serine, Phe-Phe	1	3.91884e-112	1	8.91174e-07	7.09672e-07
N-Acetylmannosamine, Indoleacetaldehyde, D-Mannitol, trans-3-Indoleacrylic acid	1	5.84977e-10	1	8.91183e-07	7.09679e-07
Tryptamine, D-Mannitol, N6-Succinyl Adenosine, 2-Deoxyribose 1-Phosphate, N-Acetylthreonine	1	3.74822e-10	1	8.91197e-07	7.0969e-07
D-Mannitol, Citramalic Acid, Succinic Acid, L-Isoleucine	1	5.81559e-10	1	8.91279e-07	7.09755e-07
D-Mannitol, 2-Hydroxyisocaproic Acid, N-Acetylthreonine, Succinic Acid	1	4.76902e-10	1	8.91292e-07	7.09765e-07
Methionine Sulfoxide, N-Acetylmannosamine, D-Mannitol, Citramalic Acid, N6-Succinyl Adenosine	1	2.89971e-09	1	8.91317e-07	7.09788e-07
Phosphocholine, D-Mannitol, Phe-Phe	1	3.23825e-98	1	8.91333e-07	7.09798e-07
N-Acetylmannosamine, D-Mannitol, 2-(Dimethylamino)Guanosine, N-Acetylthreonine, N-Acetylglucosamine 1-Phosphate	1	1.26849e-07	1	8.86164e-07	7.09841e-07
L-Dihydroorotic Acid, Tryptamine, D-Mannitol, O-Phospho-L-Serine	1	2.3217e-10	1	8.91416e-07	7.09864e-07
Tryptamine, N-Acetylmannosamine, D-Mannitol, O-Phospho-L-Serine	1	2.24934e-10	1	8.91432e-07	7.09877e-07
Methionine Sulfoxide, D-Mannitol, trans-3-Indoleacrylic acid, Kinurenine	1	9.95215e-08	1	8.88225e-07	7.0988e-07
D-Mannitol, Furfural, Subericacid, N-Acetylthreonine, Succinic Acid	1	1.44086e-10	1	8.91506e-07	7.09936e-07
Dimethyl fumarate, Tryptamine, L-Tryptophan, D-Mannitol, Phe-Phe	1	3.81691e-09	1	8.91503e-07	7.09937e-07
Methionine Sulfoxide, D-Mannitol, 2-Hydroxyisocaproic Acid, 1,2-Dichloroethane	1	5.39203e-10	1	8.91518e-07	7.09945e-07
Methylmalonic Acid, L-Dihydroorotic Acid, N-Acetylmannosamine, D-Mannitol, gamma-Muurolene	1	4.38997e-10	1	8.91543e-07	7.09965e-07
L-Dihydroorotic Acid, Indoleacetaldehyde, D-Mannitol, Citramalic Acid, trans-3-Indoleacrylic acid	1	6.25987e-10	1	8.91556e-07	7.09975e-07
Methylmalonic Acid, L-Dihydroorotic Acid, Indoleacetaldehyde, D-Mannitol, 2-Deoxyribose 1-Phosphate	1	9.2506e-12	1	8.91565e-07	7.09982e-07
N-Acetylmannosamine, D-Mannitol, Uracil, Choline	1	1.32064e-09	1	8.91579e-07	7.09994e-07
D-Mannitol, Furfural, Uracil	1	3.28356e-10	1	8.91585e-07	7.09998e-07
Methylmalonic Acid, L-Dihydroorotic Acid, D-Mannitol, Β-Pseudouridine	1	1.10967e-10	1	8.91604e-07	7.10014e-07
Methylmalonic Acid, N-Acetylmannosamine, D-Mannitol, 2-Hydroxyisocaproic Acid	1	3.79327e-10	1	8.91608e-07	7.10017e-07
Methylmalonic Acid, D-Mannitol, Citramalic Acid, gamma-Muurolene	1	5.59948e-10	1	8.91614e-07	7.10022e-07
Indoleacetaldehyde, D-Mannitol, O-Phospho-L-Serine, 2-Deoxyribose 1-Phosphate	1	2.0145e-10	1	8.91642e-07	7.10044e-07
Indoleacetaldehyde, D-Mannitol, 2-Hydroxyisocaproic Acid, O-Phospho-L-Serine	1	1.97358e-10	1	8.91688e-07	7.1008e-07
Phosphocholine, Tryptamine, N-Acetylmannosamine, D-Mannitol, O-Phospho-L-Serine	1	4.9158e-11	1	8.9169e-07	7.10082e-07
Methionine Sulfoxide, N-Acetylmannosamine, Indoleacetaldehyde, D-Mannitol, Furfural	1	1.45909e-10	1	8.91698e-07	7.10089e-07
D-Mannitol, gamma-Muurolene, 4-Hydroxybenzoic Acid, Methylparaben, L-Histidine	1	4.85812e-36	1	8.91742e-07	7.10124e-07
N-Acetylmannosamine, D-Mannitol, 2-Deoxyribose 1-Phosphate, Methylparaben	1	4.75579e-10	1	8.91752e-07	7.10132e-07
Methionine Sulfoxide, D-Mannitol, O-Phospho-L-Serine, 1,2-Dichloroethane	1	5.81935e-10	1	8.91803e-07	7.10172e-07
Methylmalonic Acid, D-Mannitol, trans-3-Indoleacrylic acid, Phe-Phe, Choline	1	2.43544e-100	1	8.91807e-07	7.10175e-07
Dimethyl fumarate, Tryptamine, N-Acetylmannosamine, D-Mannitol	1	8.32778e-08	1	8.89581e-07	7.10191e-07
Tryptamine, N-Acetylmannosamine, D-Mannitol	1	1.34919e-09	1	8.91849e-07	7.10209e-07
Indoleacetaldehyde, L-Tryptophan, D-Mannitol, gamma-Muurolene	1	1.55757e-09	1	8.91852e-07	7.10212e-07
Tryptamine, L-Tryptophan, D-Mannitol, Phe-Phe	1	4.05892e-09	1	8.91858e-07	7.1022e-07
Methylmalonic Acid, D-Mannitol, Citramalic Acid, trans-3-Indoleacrylic acid, Furfural	1	4.2727e-08	1	8.91278e-07	7.10224e-07
Indoleacetaldehyde, D-Mannitol, 2-Hydroxyisocaproic Acid, Succinic Acid	1	9.27254e-12	1	8.91875e-07	7.1023e-07
Methylmalonic Acid, D-Mannitol, Citramalic Acid, 4-Hydroxybenzoic Acid	1	4.99235e-10	1	8.9191e-07	7.10258e-07
Dimethyl fumarate, N-Acetylmannosamine, Indoleacetaldehyde, D-Mannitol, Citramalic Acid	1	7.19361e-11	1	8.91912e-07	7.10259e-07
D-Mannitol, gamma-Muurolene, N6-Succinyl Adenosine, Furfural, 2-(Dimethylamino)Guanosine	1	1.13197e-08	1	8.91937e-07	7.10312e-07
Methylmalonic Acid, L-Dihydroorotic Acid, D-Mannitol, gamma-Muurolene	1	5.69197e-10	1	8.91985e-07	7.10317e-07
Tryptamine, D-Mannitol, Citramalic Acid, 1,2-Dichloroethane, Succinic Acid	1	6.96619e-10	1	8.92004e-07	7.10332e-07
L-Dihydroorotic Acid, D-Mannitol, O-Phospho-L-Serine	1	7.4929e-10	1	8.92046e-07	7.10366e-07
Dimethyl fumarate, L-Dihydroorotic Acid, Indoleacetaldehyde, D-Mannitol, 2-Hydroxyisocaproic Acid	1	7.00749e-12	1	8.92052e-07	7.1037e-07
Methionine Sulfoxide, Tryptamine, N-Acetylmannosamine, Indoleacetaldehyde, D-Mannitol	1	1.06437e-10	1	8.92104e-07	7.10412e-07
L-Dihydroorotic Acid, Tryptamine, D-Mannitol, gamma-Muurolene	1	3.88176e-10	1	8.9214e-07	7.10441e-07
Dimethyl fumarate, Methylmalonic Acid, D-Mannitol, Citramalic Acid, 2-(Dimethylamino)Guanosine	1	6.7387e-11	1	8.92181e-07	7.10474e-07
Dimethyl fumarate, D-Mannitol, Furfural	1	4.51224e-08	1	8.91545e-07	7.10491e-07
Methionine Sulfoxide, L-Dihydroorotic Acid, L-Tryptophan, D-Mannitol, Phe-Phe	1	4.04639e-09	1	8.9221e-07	7.10501e-07
Phosphocholine, Methionine Sulfoxide, Indoleacetaldehyde, D-Mannitol	1	1.06846e-11	1	8.92225e-07	7.10508e-07
D-Mannitol, N6-Succinyl Adenosine, 2-Deoxyribose 1-Phosphate	1	9.45628e-10	1	8.92232e-07	7.10514e-07
Methylmalonic Acid, Tryptamine, D-Mannitol, O-Phospho-L-Serine	1	2.9691e-10	1	8.92232e-07	7.10514e-07
Methionine Sulfoxide, D-Mannitol, Citramalic Acid, gamma-Muurolene	1	3.07604e-09	1	8.92263e-07	7.10541e-07
Tryptamine, D-Mannitol, Subericacid, 1,2-Dichloroethane, Methylparaben	1	7.22967e-10	1	8.92276e-07	7.10549e-07
Dimethyl fumarate, Methylmalonic Acid, D-Mannitol, trans-3-Indoleacrylic acid	1	8.68042e-09	1	8.92328e-07	7.1061e-07
L-Dihydroorotic Acid, D-Mannitol, N6-Succinyl Adenosine, 2-Deoxyribose 1-Phosphate, 2-(Dimethylamino)Guanosine	1	3.97202e-09	1	8.92408e-07	7.10658e-07
Methylmalonic Acid, D-Mannitol, N6-Succinyl Adenosine, N'-Formylkynurenine, 2-Pyrrolidinone	1	4.84471e-88	1	8.92426e-07	7.10668e-07
Methylmalonic Acid, L-Dihydroorotic Acid, N-Acetylmannosamine, D-Mannitol	1	3.49272e-10	1	8.92486e-07	7.10716e-07
N-Acetylmannosamine, D-Mannitol, N6-Succinyl Adenosine	1	2.64824e-09	1	8.92485e-07	7.10717e-07
L-Tryptophan, D-Mannitol, O-Phospho-L-Serine, Phe-Phe, Succinic Acid	1	3.89565e-09	1	8.92524e-07	7.1075e-07
Phosphocholine, Tryptamine, D-Mannitol, Citramalic Acid	1	3.25961e-12	1	8.92529e-07	7.10751e-07
Methylmalonic Acid, Tryptamine, D-Mannitol, N6-Succinyl Adenosine, Phe-Phe	1	8.2845e-117	1	8.92531e-07	7.10752e-07
Methionine Sulfoxide, Tryptamine, Indoleacetaldehyde, D-Mannitol, trans-3-Indoleacrylic acid	1	5.71931e-10	1	8.92569e-07	7.10782e-07
Methionine Sulfoxide, Indoleacetaldehyde, D-Mannitol, Furfural, 1,2-Dichloroethane	1	9.25921e-11	1	8.92584e-07	7.10794e-07
L-Dihydroorotic Acid, N-Acetylmannosamine, D-Mannitol, Uracil	1	1.04417e-09	1	8.92592e-07	7.10801e-07
Indoleacetaldehyde, L-Tryptophan, D-Mannitol	1	2.93358e-09	1	8.92636e-07	7.10838e-07
Methylmalonic Acid, D-Mannitol, Citramalic Acid, Furfural	1	1.40718e-10	1	8.92674e-07	7.10866e-07
Methylmalonic Acid, D-Mannitol, Choline, N-Acetylthreonine	1	1.45037e-10	1	8.92674e-07	7.10866e-07
Methylmalonic Acid, D-Mannitol, 2-Deoxyribose 1-Phosphate, Choline	1	1.40098e-10	1	8.92726e-07	7.10907e-07
Methylmalonic Acid, Methionine Sulfoxide, D-Mannitol, 4-Hydroxybenzoic Acid	1	5.01448e-10	1	8.92756e-07	7.10931e-07
L-Dihydroorotic Acid, Indoleacetaldehyde, D-Mannitol, gamma-Muurolene	1	2.20239e-10	1	8.9281e-07	7.10974e-07
Dimethyl fumarate, Tryptamine, D-Mannitol, Citramalic Acid, O-Phospho-L-Serine	1	6.95364e-10	1	8.92815e-07	7.10978e-07
Tryptamine, D-Mannitol, gamma-Muurolene	1	4.34667e-10	1	8.92897e-07	7.11043e-07
D-Mannitol, N6-Succinyl Adenosine, 2-Hydroxyisocaproic Acid, Furfural, 2-(Dimethylamino)Guanosine	1	1.12146e-08	1	8.92917e-07	7.11092e-07
Methylmalonic Acid, L-Dihydroorotic Acid, D-Mannitol, N6-Succinyl Adenosine	1	4.93293e-10	1	8.93018e-07	7.1114e-07
Tryptamine, D-Mannitol, gamma-Muurolene, Uracil	1	5.76751e-10	1	8.93049e-07	7.11164e-07
Methionine Sulfoxide, D-Mannitol, O-Phospho-L-Serine, Uracil	1	1.24806e-08	1	8.93014e-07	7.11177e-07
Phosphocholine, Methionine Sulfoxide, Indoleacetaldehyde, D-Mannitol, N6-Succinyl Adenosine	1	9.33507e-12	1	8.93064e-07	7.11177e-07
Tryptamine, N-Acetylmannosamine, Indoleacetaldehyde, D-Mannitol, O-Phospho-L-Serine	1	1.86089e-10	1	8.93082e-07	7.11191e-07
Phosphocholine, Tryptamine, N-Acetylmannosamine, Indoleacetaldehyde, D-Mannitol	1	1.12428e-11	1	8.93121e-07	7.11222e-07
D-Mannitol, gamma-Muurolene, Subericacid, L-Norleucine	1	6.88135e-14	1	8.93172e-07	7.11263e-07
Indoleacetaldehyde, L-Tryptophan, D-Mannitol, 2-Hydroxyisocaproic Acid, Phe-Phe	1	4.45756e-09	1	8.93168e-07	7.11264e-07
D-Mannitol, Citramalic Acid, Phe-Phe	1	2.81596e-119	1	8.93176e-07	7.11266e-07
Dimethyl fumarate, Tryptamine, D-Mannitol, Phe-Phe	1	6.45084e-104	1	8.9318e-07	7.11269e-07
Methylmalonic Acid, D-Mannitol, gamma-Muurolene	1	5.71115e-10	1	8.93225e-07	7.11304e-07
Methylmalonic Acid, D-Mannitol, N-Acetylthreonine, 4-Hydroxybenzoic Acid, 2,6-Dihydroxypurine	1	8.1837e-10	1	8.93265e-07	7.11337e-07
Indoleacetaldehyde, L-Tryptophan, D-Mannitol, O-Phospho-L-Serine, Methylparaben	1	1.10843e-09	1	8.93299e-07	7.11364e-07
Methionine Sulfoxide, Tryptamine, D-Mannitol, Citramalic Acid	1	5.43375e-10	1	8.9332e-07	7.11381e-07
Indoleacetaldehyde, D-Mannitol, Uracil, 2-(Dimethylamino)Guanosine	1	6.97153e-11	1	8.93396e-07	7.1144e-07
Dimethyl fumarate, D-Mannitol, Citramalic Acid, gamma-Muurolene, N6-Succinyl Adenosine	1	4.24475e-08	1	8.9285e-07	7.1147e-07
D-Mannitol, Citramalic Acid, Uracil	1	1.40284e-09	1	8.93453e-07	7.11487e-07
L-Dihydroorotic Acid, D-Mannitol, N6-Succinyl Adenosine	1	4.43206e-08	1	8.92833e-07	7.11497e-07
Tryptamine, Indoleacetaldehyde, D-Mannitol, 2-Deoxyribose 1-Phosphate, Choline	1	1.77632e-10	1	8.9348e-07	7.11507e-07
D-Mannitol, L-Histidine, Kinurenine	1	5.37188e-34	1	8.93489e-07	7.11515e-07
Tryptamine, N-Acetylmannosamine, D-Mannitol, Citramalic Acid	1	2.3121e-10	1	8.93512e-07	7.11533e-07
D-Mannitol, O-Phospho-L-Serine, 2-Deoxyribose 1-Phosphate, 2,6-Dihydroxypurine	1	4.79035e-10	1	8.9353e-07	7.11547e-07
L-Dihydroorotic Acid, D-Mannitol, Citramalic Acid, N-Acetylglucosamine 1-Phosphate, 2,6-Dihydroxypurine	1	1.06224e-09	1	8.93534e-07	7.11551e-07
L-Dihydroorotic Acid, Indoleacetaldehyde, D-Mannitol, Uracil	1	1.37425e-10	1	8.93539e-07	7.11554e-07
Tryptamine, D-Mannitol, gamma-Muurolene, N6-Succinyl Adenosine, 2-Hydroxyisocaproic Acid	1	2.47545e-10	1	8.93558e-07	7.1157e-07
Methylmalonic Acid, N-Acetylmannosamine, D-Mannitol, N6-Succinyl Adenosine, Furfural	1	1.30361e-10	1	8.93604e-07	7.11606e-07
L-Dihydroorotic Acid, D-Mannitol, 2-Hydroxyisocaproic Acid, Uracil, 2-(Dimethylamino)Guanosine	1	2.90019e-10	1	8.93614e-07	7.11614e-07
Indoleacetaldehyde, D-Mannitol, O-Phospho-L-Serine, 2-Deoxyribose 1-Phosphate, 2-(Dimethylamino)Guanosine	1	9.46262e-11	1	8.9362e-07	7.11619e-07
Methylmalonic Acid, D-Mannitol, Furfural, O-Phospho-L-Serine, Phe-Phe	1	4.21653e-117	1	8.93678e-07	7.11665e-07
Dimethyl fumarate, Indoleacetaldehyde, D-Mannitol, O-Phospho-L-Serine, 2-Deoxyribose 1-Phosphate	1	6.91309e-12	1	8.93702e-07	7.11684e-07
Methylmalonic Acid, D-Mannitol, N6-Succinyl Adenosine, Furfural, Phe-Phe	1	8.88224e-117	1	8.93726e-07	7.11703e-07
Dimethyl fumarate, Methionine Sulfoxide, N-Acetylmannosamine, D-Mannitol, 2-Deoxyribose 1-Phosphate	1	1.05625e-10	1	8.93753e-07	7.11725e-07
D-Mannitol, gamma-Muurolene, Furfural, O-Phospho-L-Serine	1	3.72839e-10	1	8.9382e-07	7.11778e-07
D-Mannitol, N6-Succinyl Adenosine, O-Phospho-L-Serine, 2-(Dimethylamino)Guanosine, 4-Hydroxybenzoic Acid	1	4.41497e-10	1	8.93826e-07	7.11783e-07
Dimethyl fumarate, Indoleacetaldehyde, D-Mannitol, O-Phospho-L-Serine	1	7.14928e-12	1	8.93835e-07	7.1179e-07
Dimethyl fumarate, D-Mannitol, N6-Succinyl Adenosine, Furfural, Phe-Phe	1	7.56737e-104	1	8.93874e-07	7.11822e-07
Tryptamine, D-Mannitol, Citramalic Acid, Uracil	1	2.60711e-10	1	8.9392e-07	7.11858e-07
Methylmalonic Acid, L-Dihydroorotic Acid, D-Mannitol, Phe-Phe	1	5.79626e-117	1	8.9392e-07	7.11858e-07
Methylmalonic Acid, Tryptamine, N-Acetylmannosamine, D-Mannitol	1	5.72479e-10	1	8.93938e-07	7.11873e-07
D-Mannitol, Succinic Acid, Lactose	1	2.20721e-10	1	8.93941e-07	7.11875e-07
N-Acetylmannosamine, Indoleacetaldehyde, D-Mannitol, Methylparaben	1	1.84508e-10	1	8.93945e-07	7.11878e-07
D-Mannitol, Citramalic Acid, Phe-Phe, N-Acetylglucosamine 1-Phosphate, Vanillylmandelic acid	1	2.76974e-119	1	8.93946e-07	7.11879e-07
D-Mannitol, Furfural, O-Phospho-L-Serine, Phe-Phe, Uracil	1	8.84968e-120	1	8.93953e-07	7.11884e-07
Methylmalonic Acid, D-Mannitol, Citramalic Acid, O-Phospho-L-Serine, 4-Hydroxybenzoic Acid	1	5.70927e-10	1	8.93956e-07	7.11887e-07
L-Dihydroorotic Acid, Indoleacetaldehyde, D-Mannitol, Vanillylmandelic acid, Neopterin	1	2.16485e-10	1	8.93957e-07	7.11888e-07
Phosphocholine, Tryptamine, Indoleacetaldehyde, D-Mannitol	1	1.45885e-11	1	8.9405e-07	7.11962e-07
Phosphocholine, Tryptamine, D-Mannitol, Citramalic Acid, Phe-Phe	1	4.11469e-98	1	8.94076e-07	7.11982e-07
N-Acetylmannosamine, Indoleacetaldehyde, D-Mannitol, 5-Methoxytryptophol, L-Theanine	1	1.53575e-10	1	8.94126e-07	7.12022e-07
Phosphocholine, Methionine Sulfoxide, D-Mannitol, Furfural, O-Phospho-L-Serine	1	4.9169e-08	1	8.93367e-07	7.12039e-07
Methionine Sulfoxide, D-Mannitol, Phe-Phe, Uracil, Choline	1	1.50659e-119	1	8.94162e-07	7.12051e-07
D-Mannitol, O-Phospho-L-Serine, Phe-Phe, Uracil	1	6.39008e-120	1	8.94174e-07	7.1206e-07
Dimethyl fumarate, D-Mannitol, Subericacid	1	7.45552e-08	1	8.92391e-07	7.1207e-07
Methionine Sulfoxide, D-Mannitol, N6-Succinyl Adenosine, O-Phospho-L-Serine, Succinic Acid	1	5.49533e-10	1	8.94196e-07	7.12078e-07
D-Mannitol, O-Phospho-L-Serine, Uracil, 1,2-Dichloroethane	1	1.38911e-08	1	8.94155e-07	7.12095e-07
D-Mannitol, Phe-Phe, 2-Deoxyribose 1-Phosphate	1	2.76429e-119	1	8.94249e-07	7.1212e-07
Methylmalonic Acid, Methionine Sulfoxide, D-Mannitol, trans-3-Indoleacrylic acid, N6-Succinyl Adenosine	1	1.71624e-11	1	8.94276e-07	7.12142e-07
D-Mannitol, 2-Hydroxyisocaproic Acid, Furfural, Methylparaben, Neopterin	1	7.77409e-09	1	8.94262e-07	7.12146e-07
Dimethyl fumarate, Indoleacetaldehyde, D-Mannitol, N6-Succinyl Adenosine	1	7.28618e-12	1	8.94308e-07	7.12167e-07
Methylmalonic Acid, D-Mannitol, O-Phospho-L-Serine	1	5.78876e-10	1	8.9435e-07	7.12201e-07
Indoleacetaldehyde, D-Mannitol, 2-Hydroxyisocaproic Acid, 2-Deoxyribose 1-Phosphate	1	1.07173e-10	1	8.94425e-07	7.1226e-07
L-Dihydroorotic Acid, D-Mannitol, Lactose, Indole, FFA(22:6)	1	1.99112e-09	1	8.94432e-07	7.12267e-07
Dimethyl fumarate, D-Mannitol, Citramalic Acid, Furfural, Phe-Phe	1	6.93617e-104	1	8.94435e-07	7.12268e-07
Dimethyl fumarate, Indoleacetaldehyde, D-Mannitol, gamma-Muurolene	1	7.68061e-12	1	8.94503e-07	7.12322e-07
Methionine Sulfoxide, N-Acetylmannosamine, D-Mannitol, N6-Succinyl Adenosine, Furfural	1	6.60337e-09	1	8.94572e-07	7.12388e-07
Methylmalonic Acid, D-Mannitol, Citramalic Acid, N6-Succinyl Adenosine, 2-Hydroxyisocaproic Acid	1	4.88729e-10	1	8.94594e-07	7.12395e-07
D-Mannitol, N6-Succinyl Adenosine, Choline	1	2.32438e-10	1	8.94597e-07	7.12397e-07
D-Mannitol, N6-Succinyl Adenosine, 2-Hydroxyisocaproic Acid, 2-Deoxyribose 1-Phosphate, Uracil	1	1.3613e-09	1	8.94647e-07	7.12438e-07
Phosphocholine, Methylmalonic Acid, Tryptamine, Indoleacetaldehyde, D-Mannitol	1	6.21016e-10	1	8.9467e-07	7.12455e-07
N-Acetylmannosamine, D-Mannitol, gamma-Muurolene, 2-Hydroxyisocaproic Acid, Furfural	1	7.25458e-09	1	8.9466e-07	7.12461e-07
L-Dihydroorotic Acid, D-Mannitol, Choline, Succinic Acid	1	1.38897e-10	1	8.94771e-07	7.12536e-07
Methylmalonic Acid, D-Mannitol, Choline	1	1.43628e-10	1	8.94771e-07	7.12536e-07
Indoleacetaldehyde, D-Mannitol, N6-Succinyl Adenosine, 2-Hydroxyisocaproic Acid	1	2.0982e-10	1	8.94771e-07	7.12536e-07
Methylmalonic Acid, D-Mannitol, gamma-Muurolene, N6-Succinyl Adenosine, Phe-Phe	1	7.47087e-117	1	8.94781e-07	7.12544e-07
Phosphocholine, L-Dihydroorotic Acid, D-Mannitol, Citramalic Acid, Phe-Phe	1	3.26295e-98	1	8.94805e-07	7.12563e-07
D-Mannitol, N6-Succinyl Adenosine, Phe-Phe, 2-Deoxyribose 1-Phosphate	1	3.075e-119	1	8.94817e-07	7.12572e-07
Indoleacetaldehyde, D-Mannitol, trans-3-Indoleacrylic acid, 2-Hydroxyisocaproic Acid, O-Phospho-L-Serine	1	3.67907e-10	1	8.94839e-07	7.1259e-07
N-Acetylmannosamine, D-Mannitol, 2,6-Dihydroxypurine, Neopterin, Maltose	1	2.33379e-10	1	8.94847e-07	7.12596e-07
Methionine Sulfoxide, Indoleacetaldehyde, D-Mannitol	1	2.05628e-10	1	8.94851e-07	7.126e-07
Methylmalonic Acid, Methionine Sulfoxide, D-Mannitol, N-Acetylthreonine	1	1.24252e-09	1	8.94856e-07	7.12604e-07
Methylmalonic Acid, D-Mannitol, Choline, Β-Pseudouridine, N'-Formylkynurenine	1	7.46139e-11	1	8.94876e-07	7.12619e-07
Methylmalonic Acid, D-Mannitol, O-Phospho-L-Serine, Uracil, N-Acetylthreonine	1	2.56087e-09	1	8.94888e-07	7.1263e-07
D-Mannitol, Citramalic Acid, 1,2-Dichloroethane, 4-Hydroxybenzoic Acid, N-Acetylglucosamine 1-Phosphate	1	5.37564e-10	1	8.94927e-07	7.1266e-07
D-Mannitol, 2-Hydroxyisocaproic Acid, Phe-Phe, 2-(Dimethylamino)Guanosine	1	3.85299e-119	1	8.94931e-07	7.12663e-07
D-Mannitol, O-Phospho-L-Serine, N-Acetylglucosamine 1-Phosphate	1	7.57693e-10	1	8.94934e-07	7.12666e-07
Indoleacetaldehyde, D-Mannitol, gamma-Muurolene, 2-Hydroxyisocaproic Acid, O-Phospho-L-Serine	1	2.06565e-10	1	8.9494e-07	7.1267e-07
Methylmalonic Acid, N-Acetylmannosamine, Indoleacetaldehyde, D-Mannitol	1	9.67194e-12	1	8.94944e-07	7.12673e-07
N-Acetylmannosamine, Indoleacetaldehyde, D-Mannitol, Subericacid, N-Acetylglucosamine 1-Phosphate	1	1.9837e-10	1	8.95059e-07	7.12765e-07
Methionine Sulfoxide, L-Dihydroorotic Acid, D-Mannitol, 2-Deoxyribose 1-Phosphate	1	3.09262e-10	1	8.95068e-07	7.12772e-07
Phosphocholine, Tryptamine, L-Tryptophan, D-Mannitol, Phe-Phe	1	4.22382e-09	1	8.95086e-07	7.12791e-07
Dimethyl fumarate, Phosphocholine, Tryptamine, Indoleacetaldehyde, D-Mannitol	1	8.51276e-11	1	8.95108e-07	7.12804e-07
Phosphocholine, N-Acetylmannosamine, Indoleacetaldehyde, D-Mannitol	1	1.06137e-11	1	8.95136e-07	7.12827e-07
L-Dihydroorotic Acid, D-Mannitol, 2-Hydroxyisocaproic Acid, O-Phospho-L-Serine	1	7.49337e-10	1	8.95205e-07	7.12881e-07
Methionine Sulfoxide, L-Dihydroorotic Acid, D-Mannitol, N6-Succinyl Adenosine, O-Phospho-L-Serine	1	5.6459e-10	1	8.95205e-07	7.12882e-07
Methylmalonic Acid, Methionine Sulfoxide, D-Mannitol, Citramalic Acid	1	4.9655e-10	1	8.95251e-07	7.12918e-07
Methylmalonic Acid, Tryptamine, Indoleacetaldehyde, D-Mannitol, Citramalic Acid	1	9.2459e-12	1	8.95327e-07	7.12979e-07
Indoleacetaldehyde, L-Tryptophan, D-Mannitol, Citramalic Acid, Subericacid	1	2.94227e-09	1	8.95405e-07	7.13042e-07
Phosphocholine, Indoleacetaldehyde, L-Tryptophan, D-Mannitol, Citramalic Acid	1	4.43848e-09	1	8.95435e-07	7.1307e-07
D-Mannitol, gamma-Muurolene, N-Acetylglucosamine 1-Phosphate	1	9.71908e-08	1	8.92399e-07	7.13074e-07
L-Dihydroorotic Acid, D-Mannitol, Citramalic Acid, Phe-Phe, Choline	1	2.39123e-119	1	8.95449e-07	7.13076e-07
Dimethyl fumarate, L-Tryptophan, D-Mannitol, Furfural, Phe-Phe	1	3.92647e-09	1	8.95457e-07	7.13086e-07
Methylmalonic Acid, D-Mannitol, 2-Hydroxyisocaproic Acid, Uracil	1	5.96311e-10	1	8.95476e-07	7.13097e-07
D-Mannitol, Citramalic Acid, N6-Succinyl Adenosine, Phe-Phe	1	3.13246e-119	1	8.95495e-07	7.13112e-07
Methylmalonic Acid, N-Acetylmannosamine, D-Mannitol, 2-Deoxyribose 1-Phosphate, Subericacid	1	3.95201e-10	1	8.95626e-07	7.13217e-07
D-Mannitol, gamma-Muurolene, Uracil, Choline, 2,6-Dihydroxypurine	1	6.72764e-10	1	8.95693e-07	7.1327e-07
D-Mannitol, Citramalic Acid, gamma-Muurolene, N6-Succinyl Adenosine	1	4.53765e-09	1	8.95702e-07	7.13282e-07
Tryptamine, Indoleacetaldehyde, D-Mannitol	1	2.14019e-10	1	8.95716e-07	7.13288e-07
Methylmalonic Acid, Methionine Sulfoxide, D-Mannitol, Citramalic Acid, N6-Succinyl Adenosine	1	4.95582e-10	1	8.95729e-07	7.13299e-07
Dimethyl fumarate, D-Mannitol, O-Phospho-L-Serine	1	1.0576e-08	1	8.95698e-07	7.13303e-07
Methylmalonic Acid, D-Mannitol, Citramalic Acid, N6-Succinyl Adenosine	1	4.89121e-10	1	8.9575e-07	7.13315e-07
D-Mannitol, Succinic Acid, Vanillylmandelic acid, L-Norleucine	1	3.3544e-09	1	8.95753e-07	7.13321e-07
L-Dihydroorotic Acid, Indoleacetaldehyde, D-Mannitol, O-Phospho-L-Serine, Succinic Acid	1	9.74335e-12	1	8.95768e-07	7.1333e-07
D-Mannitol, Furfural, Phe-Phe, Uracil, Subericacid	1	1.6835e-119	1	8.95772e-07	7.13333e-07
L-Tryptophan, D-Mannitol, 2-Deoxyribose 1-Phosphate, L-Histidine, Β-Pseudouridine	1	2.82508e-09	1	8.95789e-07	7.13348e-07
N-Acetylmannosamine, D-Mannitol, Uracil, N-Acetylglucosamine 1-Phosphate, L-Norleucine	1	3.23e-09	1	8.95802e-07	7.1336e-07
D-Mannitol, N6-Succinyl Adenosine, Succinic Acid, L-Norleucine, D-Trehalose	1	3.05107e-09	1	8.95816e-07	7.1337e-07
N-Acetylmannosamine, D-Mannitol, N6-Succinyl Adenosine, 2-Hydroxyisocaproic Acid	1	2.89884e-09	1	8.95823e-07	7.13375e-07
Methylmalonic Acid, D-Mannitol, gamma-Muurolene, 2-Hydroxyisocaproic Acid, Furfural	1	1.42897e-10	1	8.95835e-07	7.13383e-07
Methionine Sulfoxide, N-Acetylmannosamine, D-Mannitol, Uracil	1	6.8314e-10	1	8.95855e-07	7.13399e-07
Indoleacetaldehyde, D-Mannitol, Citramalic Acid, O-Phospho-L-Serine, 2-(Dimethylamino)Guanosine	1	9.70006e-11	1	8.95901e-07	7.13436e-07
Methionine Sulfoxide, L-Tryptophan, D-Mannitol, Phe-Phe	1	4.04599e-09	1	8.95934e-07	7.13466e-07
D-Mannitol, 2-Hydroxyisocaproic Acid, Phe-Phe, L-Histidine	1	9.48204e-154	1	8.95987e-07	7.13504e-07
Methylmalonic Acid, Methionine Sulfoxide, D-Mannitol, N6-Succinyl Adenosine, Subericacid	1	5.04476e-10	1	8.96002e-07	7.13516e-07
D-Mannitol, gamma-Muurolene, 2-(Dimethylamino)Guanosine, N-Acetylglucosamine 1-Phosphate, 2,6-Dihydroxypurine	1	1.58091e-09	1	8.96078e-07	7.13577e-07
Dimethyl fumarate, N-Acetylmannosamine, D-Mannitol, Phe-Phe	1	7.17865e-104	1	8.9613e-07	7.13618e-07
D-Mannitol, Citramalic Acid, 2-Hydroxyisocaproic Acid	1	1.6769e-07	1	8.87058e-07	7.13639e-07
Dimethyl fumarate, Methylmalonic Acid, Tryptamine, D-Mannitol, trans-3-Indoleacrylic acid	1	1.37057e-08	1	8.96118e-07	7.13657e-07
D-Mannitol, Citramalic Acid, gamma-Muurolene, O-Phospho-L-Serine, 2-Deoxyribose 1-Phosphate	1	9.13026e-10	1	8.96241e-07	7.13707e-07
Phosphocholine, N-Acetylmannosamine, Indoleacetaldehyde, D-Mannitol, trans-3-Indoleacrylic acid	1	6.36904e-10	1	8.96244e-07	7.13709e-07
Dimethyl fumarate, D-Mannitol, Furfural, Uracil, 1,2-Dichloroethane	1	1.0923e-07	1	8.92424e-07	7.13731e-07
Phosphocholine, L-Tryptophan, D-Mannitol, Phe-Phe, 1,2-Dichloroethane	1	4.22969e-09	1	8.96274e-07	7.13737e-07
N-Acetylmannosamine, D-Mannitol, 2-Hydroxyisocaproic Acid, 2-Deoxyribose 1-Phosphate, N-Acetylthreonine	1	3.42148e-10	1	8.96301e-07	7.13754e-07
Phosphocholine, Tryptamine, D-Mannitol, Furfural, Phe-Phe	1	5.52395e-98	1	8.96346e-07	7.1379e-07
Methylmalonic Acid, Indoleacetaldehyde, D-Mannitol, N6-Succinyl Adenosine, O-Phospho-L-Serine	1	9.73477e-12	1	8.96369e-07	7.13808e-07
L-Dihydroorotic Acid, D-Mannitol, Citramalic Acid, gamma-Muurolene, N6-Succinyl Adenosine	1	2.94285e-09	1	8.96431e-07	7.1386e-07
Methylmalonic Acid, Methionine Sulfoxide, Indoleacetaldehyde, L-Tryptophan, D-Mannitol	1	1.51789e-09	1	8.96448e-07	7.13872e-07
Methylmalonic Acid, D-Mannitol, N6-Succinyl Adenosine	1	4.78336e-10	1	8.96471e-07	7.13889e-07
D-Mannitol, 2-Hydroxyisocaproic Acid, Uracil, Methylparaben, Maltose	1	7.73791e-08	1	8.94575e-07	7.13916e-07
Methylmalonic Acid, Indoleacetaldehyde, D-Mannitol, 2-Hydroxyisocaproic Acid, 2,6-Dihydroxypurine	1	9.38174e-12	1	8.96549e-07	7.13951e-07
Phosphocholine, D-Mannitol, trans-3-Indoleacrylic acid, Choline	1	1.19915e-09	1	8.96552e-07	7.13954e-07
L-Dihydroorotic Acid, D-Mannitol, 2-Deoxyribose 1-Phosphate, Uracil, Succinic Acid	1	5.90111e-10	1	8.96629e-07	7.14016e-07
D-Mannitol, 2-Hydroxyisocaproic Acid, 2-Deoxyribose 1-Phosphate, Uracil, Subericacid	1	1.28987e-09	1	8.96659e-07	7.14039e-07
Tryptamine, D-Mannitol, trans-3-Indoleacrylic acid, N-Acetylthreonine, L-Histidine	1	3.08762e-17	1	8.96764e-07	7.14123e-07
Methionine Sulfoxide, Tryptamine, N-Acetylmannosamine, D-Mannitol, 2-Hydroxyisocaproic Acid	1	2.3728e-10	1	8.96769e-07	7.14127e-07
Methylmalonic Acid, D-Mannitol, N6-Succinyl Adenosine, Choline	1	1.37686e-10	1	8.96854e-07	7.14195e-07
D-Mannitol, Citramalic Acid, N6-Succinyl Adenosine, N-Acetylglucosamine 1-Phosphate, Kinurenine	1	2.99906e-08	1	8.9663e-07	7.14246e-07
Dimethyl fumarate, Indoleacetaldehyde, D-Mannitol, Citramalic Acid	1	7.36129e-12	1	8.96929e-07	7.14254e-07
Methylmalonic Acid, L-Dihydroorotic Acid, D-Mannitol, trans-3-Indoleacrylic acid, O-Phospho-L-Serine	1	4.57807e-10	1	8.96995e-07	7.14307e-07
Methylmalonic Acid, Tryptamine, D-Mannitol, Vanillylmandelic acid	1	6.40079e-10	1	8.97058e-07	7.14357e-07
Tryptamine, N-Acetylmannosamine, D-Mannitol, Uracil	1	2.9333e-10	1	8.97066e-07	7.14363e-07
Tryptamine, D-Mannitol, gamma-Muurolene, N6-Succinyl Adenosine	1	3.93392e-10	1	8.97103e-07	7.14392e-07
Methionine Sulfoxide, D-Mannitol, gamma-Muurolene, Succinic Acid, L-Histidine	1	1.52787e-33	1	8.97113e-07	7.14401e-07
D-Mannitol, gamma-Muurolene, 1,2-Dichloroethane, Maltose, L-Arginine	1	1.90586e-09	1	8.97146e-07	7.14428e-07
Methylmalonic Acid, L-Dihydroorotic Acid, D-Mannitol, Choline	1	1.38897e-10	1	8.97158e-07	7.14437e-07
Indoleacetaldehyde, D-Mannitol, N6-Succinyl Adenosine, 2-Hydroxyisocaproic Acid, L-Norleucine	1	2.33225e-10	1	8.97171e-07	7.14447e-07
Methylmalonic Acid, N-Acetylmannosamine, D-Mannitol, N6-Succinyl Adenosine, Uracil	1	5.99928e-10	1	8.97173e-07	7.14448e-07
D-Mannitol, L-Arginine, N'-Formylkynurenine, Indole, 2-Pyrrolidinone	1	5.81925e-105	1	8.97177e-07	7.14452e-07
Methylmalonic Acid, D-Mannitol, Furfural, 2-Deoxyribose 1-Phosphate	1	1.47427e-10	1	8.97205e-07	7.14474e-07
N-Acetylmannosamine, D-Mannitol, Choline	1	2.20585e-10	1	8.97228e-07	7.14492e-07
Methylmalonic Acid, Methionine Sulfoxide, D-Mannitol, N6-Succinyl Adenosine, 2-Hydroxyisocaproic Acid	1	4.88561e-10	1	8.97253e-07	7.14512e-07
D-Mannitol, 2-Hydroxyisocaproic Acid, 2-Deoxyribose 1-Phosphate, N-Acetylthreonine, 1,2-Dichloroethane	1	3.61042e-10	1	8.97347e-07	7.14587e-07
L-Dihydroorotic Acid, Indoleacetaldehyde, D-Mannitol	1	2.1814e-10	1	8.97358e-07	7.14596e-07
D-Mannitol, Choline, 2-(Dimethylamino)Guanosine, 4-Hydroxybenzoic Acid	1	2.76238e-10	1	8.97474e-07	7.14688e-07
L-Dihydroorotic Acid, Indoleacetaldehyde, D-Mannitol, N6-Succinyl Adenosine	1	2.09867e-10	1	8.97485e-07	7.14697e-07
Methylmalonic Acid, Indoleacetaldehyde, L-Tryptophan, D-Mannitol	1	1.52602e-09	1	8.97489e-07	7.147e-07
Methionine Sulfoxide, Tryptamine, Indoleacetaldehyde, D-Mannitol, 2-Hydroxyisocaproic Acid	1	1.99605e-10	1	8.97503e-07	7.14711e-07
Methylmalonic Acid, Tryptamine, D-Mannitol, N6-Succinyl Adenosine	1	7.16402e-10	1	8.97519e-07	7.14724e-07
Tryptamine, D-Mannitol, Choline	1	3.4754e-10	1	8.97525e-07	7.14729e-07
Indoleacetaldehyde, L-Tryptophan, D-Mannitol, 2-Hydroxyisocaproic Acid, O-Phospho-L-Serine	1	1.15814e-09	1	8.97544e-07	7.14744e-07
Phosphocholine, Indoleacetaldehyde, D-Mannitol, 2-Hydroxyisocaproic Acid, 2-Deoxyribose 1-Phosphate	1	1.90977e-11	1	8.97612e-07	7.14798e-07
Phosphocholine, Indoleacetaldehyde, L-Tryptophan, D-Mannitol, gamma-Muurolene	1	6.02283e-09	1	8.97616e-07	7.14811e-07
D-Mannitol, N6-Succinyl Adenosine, Furfural, 4-Hydroxybenzoic Acid	1	1.38088e-08	1	8.97608e-07	7.14844e-07
Dimethyl fumarate, N-Acetylmannosamine, D-Mannitol, Phe-Phe, Subericacid	1	7.19248e-104	1	8.97694e-07	7.14864e-07
Methionine Sulfoxide, D-Mannitol, gamma-Muurolene, 2-Hydroxyisocaproic Acid, 5-Methoxytryptophol	1	7.04204e-10	1	8.97696e-07	7.14865e-07
Methylmalonic Acid, Indoleacetaldehyde, D-Mannitol, 2-Hydroxyisocaproic Acid, Uracil	1	1.35035e-11	1	8.97727e-07	7.1489e-07
L-Tryptophan, D-Mannitol, Uracil, L-Norleucine	1	6.52353e-09	1	8.97756e-07	7.14924e-07
N-Acetylmannosamine, D-Mannitol, Citramalic Acid, gamma-Muurolene	1	5.43273e-10	1	8.97833e-07	7.14974e-07
L-Dihydroorotic Acid, D-Mannitol, Citramalic Acid, Phe-Phe, 2-Deoxyribose 1-Phosphate	1	2.78855e-119	1	8.97888e-07	7.15018e-07
Dimethyl fumarate, Indoleacetaldehyde, D-Mannitol, 2-Hydroxyisocaproic Acid, Phe-Phe	1	3.65537e-97	1	8.97937e-07	7.15057e-07
Methionine Sulfoxide, L-Dihydroorotic Acid, D-Mannitol, Citramalic Acid, Subericacid	1	6.05453e-09	1	8.97937e-07	7.15066e-07
L-Dihydroorotic Acid, D-Mannitol, 2-(Dimethylamino)Guanosine	1	1.16848e-09	1	8.97992e-07	7.15101e-07
D-Mannitol, N6-Succinyl Adenosine, Furfural, 1,2-Dichloroethane, 4-Hydroxybenzoic Acid	1	1.34691e-08	1	8.97981e-07	7.15138e-07
Phosphocholine, L-Dihydroorotic Acid, D-Mannitol, Phe-Phe, 2-Deoxyribose 1-Phosphate	1	3.2082e-98	1	8.98062e-07	7.15156e-07
Methionine Sulfoxide, Indoleacetaldehyde, D-Mannitol, trans-3-Indoleacrylic acid, Subericacid	1	6.1676e-10	1	8.98121e-07	7.15204e-07
Methylmalonic Acid, Methionine Sulfoxide, D-Mannitol, gamma-Muurolene	1	5.64697e-10	1	8.98139e-07	7.15218e-07
Methionine Sulfoxide, Tryptamine, D-Mannitol, Phe-Phe, 2-Deoxyribose 1-Phosphate	1	5.23042e-119	1	8.98157e-07	7.15232e-07
L-Dihydroorotic Acid, N-Acetylmannosamine, D-Mannitol, Phe-Phe, Subericacid	1	4.15104e-119	1	8.98218e-07	7.1528e-07
Phosphocholine, D-Mannitol, Vanillylmandelic acid, L-Histidine	1	2.13871e-20	1	8.9827e-07	7.15322e-07
Tryptamine, Indoleacetaldehyde, D-Mannitol, gamma-Muurolene	1	2.15325e-10	1	8.98289e-07	7.15337e-07
Indoleacetaldehyde, D-Mannitol, gamma-Muurolene, N6-Succinyl Adenosine, Choline	1	1.84993e-10	1	8.98386e-07	7.15415e-07
Tryptamine, D-Mannitol, N6-Succinyl Adenosine	1	9.9658e-10	1	8.98527e-07	7.15527e-07
Dimethyl fumarate, Indoleacetaldehyde, D-Mannitol	1	7.33187e-12	1	8.98607e-07	7.1559e-07
N-Acetylmannosamine, Indoleacetaldehyde, D-Mannitol, Subericacid	1	1.99859e-10	1	8.98644e-07	7.1562e-07
N-Acetylmannosamine, D-Mannitol, Citramalic Acid, gamma-Muurolene, Uracil	1	2.60351e-09	1	8.98738e-07	7.15696e-07
L-Dihydroorotic Acid, D-Mannitol, Furfural	1	1.33604e-08	1	8.98758e-07	7.15756e-07
N-Acetylmannosamine, D-Mannitol, Subericacid	1	6.41341e-10	1	8.98838e-07	7.15775e-07
Methylmalonic Acid, N-Acetylmannosamine, D-Mannitol, O-Phospho-L-Serine, Choline	1	6.24011e-10	1	8.98878e-07	7.15807e-07
N-Acetylmannosamine, D-Mannitol, O-Phospho-L-Serine, 1,2-Dichloroethane, 4-Hydroxybenzoic Acid	1	6.72663e-10	1	8.98959e-07	7.15871e-07
Methionine Sulfoxide, Tryptamine, D-Mannitol, gamma-Muurolene	1	4.74286e-10	1	8.98973e-07	7.15882e-07
L-Dihydroorotic Acid, D-Mannitol, trans-3-Indoleacrylic acid, Kinurenine, FFA(20:1)	1	1.55207e-08	1	8.98914e-07	7.15897e-07
Methylmalonic Acid, D-Mannitol, O-Phospho-L-Serine, Subericacid	1	5.1779e-10	1	8.9906e-07	7.15951e-07
Methylmalonic Acid, Methionine Sulfoxide, D-Mannitol, 2,6-Dihydroxypurine	1	7.96378e-10	1	8.99081e-07	7.15968e-07
Phosphocholine, Indoleacetaldehyde, D-Mannitol, Citramalic Acid, L-Norleucine	1	2.90078e-09	1	8.99113e-07	7.15995e-07
Methylmalonic Acid, L-Dihydroorotic Acid, Tryptamine, D-Mannitol	1	7.02489e-10	1	8.99116e-07	7.15996e-07
Methionine Sulfoxide, N-Acetylmannosamine, Indoleacetaldehyde, D-Mannitol	1	1.90458e-10	1	8.9925e-07	7.16103e-07
Dimethyl fumarate, N-Acetylmannosamine, Indoleacetaldehyde, D-Mannitol	1	7.19856e-11	1	8.99258e-07	7.16109e-07
N-Acetylmannosamine, D-Mannitol, 2-Hydroxyisocaproic Acid, 2-Deoxyribose 1-Phosphate	1	4.22878e-10	1	8.99313e-07	7.16152e-07
L-Tryptophan, D-Mannitol, L-Norleucine, Neopterin, Lactose	1	3.78142e-09	1	8.99333e-07	7.16172e-07
Tryptamine, Indoleacetaldehyde, L-Tryptophan, D-Mannitol, trans-3-Indoleacrylic acid	1	1.22313e-09	1	8.99373e-07	7.16201e-07
Methionine Sulfoxide, D-Mannitol, Subericacid	1	3.67511e-09	1	8.99458e-07	7.16271e-07
Indoleacetaldehyde, D-Mannitol, gamma-Muurolene, N6-Succinyl Adenosine	1	2.19344e-10	1	8.99467e-07	7.16275e-07
D-Mannitol, Citramalic Acid, 2-(Dimethylamino)Guanosine, 4-Hydroxybenzoic Acid, Succinic Acid	1	3.33087e-10	1	8.99501e-07	7.16302e-07
L-Dihydroorotic Acid, Tryptamine, Indoleacetaldehyde, D-Mannitol	1	2.10392e-10	1	8.99544e-07	7.16337e-07
D-Mannitol, gamma-Muurolene, N6-Succinyl Adenosine, Choline	1	3.39836e-10	1	8.99558e-07	7.16348e-07
Methylmalonic Acid, N-Acetylmannosamine, D-Mannitol, Choline, 2-(Dimethylamino)Guanosine	1	1.17466e-10	1	8.99623e-07	7.16399e-07
N-Acetylmannosamine, D-Mannitol, L-Norleucine, 5-Methoxytryptophol, CE(18:1)	1	1.70484e-11	1	8.9964e-07	7.16413e-07
L-Dihydroorotic Acid, D-Mannitol, Citramalic Acid, gamma-Muurolene	1	6.36596e-08	1	8.98354e-07	7.16425e-07
Phosphocholine, Methionine Sulfoxide, Indoleacetaldehyde, D-Mannitol, Choline	1	1.19365e-10	1	8.99662e-07	7.1643e-07
Phosphocholine, Indoleacetaldehyde, D-Mannitol, trans-3-Indoleacrylic acid	1	4.64279e-10	1	8.9974e-07	7.16493e-07
Indoleacetaldehyde, L-Tryptophan, D-Mannitol, 2-Hydroxyisocaproic Acid	1	2.93835e-09	1	8.99781e-07	7.16527e-07
Methylmalonic Acid, Tryptamine, D-Mannitol, trans-3-Indoleacrylic acid	1	2.77755e-09	1	8.99793e-07	7.16536e-07
L-Dihydroorotic Acid, Tryptamine, D-Mannitol, N-Acetylglucosamine 1-Phosphate, Vanillylmandelic acid	1	2.87516e-10	1	8.99804e-07	7.16544e-07
Phosphocholine, D-Mannitol, 2-Hydroxyisocaproic Acid, Furfural, Phe-Phe	1	4.37228e-98	1	8.99944e-07	7.16655e-07
D-Mannitol, Citramalic Acid, Phe-Phe, 4-Hydroxybenzoic Acid, N-Acetylglucosamine 1-Phosphate	1	2.83195e-119	1	9.00016e-07	7.16713e-07
Tryptamine, Indoleacetaldehyde, D-Mannitol, trans-3-Indoleacrylic acid	1	5.73129e-10	1	9.00125e-07	7.168e-07
Methylmalonic Acid, L-Dihydroorotic Acid, D-Mannitol, N6-Succinyl Adenosine, 2-Hydroxyisocaproic Acid	1	4.77579e-10	1	9.00193e-07	7.16854e-07
Phosphocholine, D-Mannitol, trans-3-Indoleacrylic acid, 2-Hydroxyisocaproic Acid	1	1.28038e-07	1	8.95032e-07	7.16938e-07
D-Mannitol, gamma-Muurolene, 2-Hydroxyisocaproic Acid, Furfural, N-Acetylthreonine	1	1.30355e-08	1	9.00304e-07	7.16985e-07
Indoleacetaldehyde, D-Mannitol, trans-3-Indoleacrylic acid, gamma-Muurolene	1	1.00594e-10	1	9.007e-07	7.17257e-07
Methionine Sulfoxide, Tryptamine, D-Mannitol, Citramalic Acid, Phe-Phe	1	5.32809e-119	1	9.00713e-07	7.17268e-07
Methionine Sulfoxide, L-Dihydroorotic Acid, D-Mannitol, Phe-Phe, N-Acetylthreonine	1	4.09784e-119	1	9.0077e-07	7.17313e-07
Indoleacetaldehyde, L-Tryptophan, D-Mannitol, trans-3-Indoleacrylic acid, 2-Hydroxyisocaproic Acid	1	1.44034e-09	1	9.00838e-07	7.17367e-07
Dimethyl fumarate, Methylmalonic Acid, D-Mannitol, gamma-Muurolene	1	5.2813e-11	1	9.00971e-07	7.17473e-07
D-Mannitol, N6-Succinyl Adenosine, 2-Hydroxyisocaproic Acid, Phe-Phe	1	3.11434e-119	1	9.01053e-07	7.17538e-07
N-Acetylmannosamine, D-Mannitol, 2-Deoxyribose 1-Phosphate	1	5.73843e-10	1	9.01148e-07	7.17614e-07
Methylmalonic Acid, L-Dihydroorotic Acid, D-Mannitol, trans-3-Indoleacrylic acid, Phe-Phe	1	2.84955e-100	1	9.01312e-07	7.17745e-07
Dimethyl fumarate, D-Mannitol, Furfural, 2,6-Dihydroxypurine	1	2.80345e-10	1	9.01574e-07	7.17954e-07
L-Dihydroorotic Acid, D-Mannitol, Uracil, N-Acetylthreonine	1	1.29825e-09	1	9.01892e-07	7.18207e-07
Dimethyl fumarate, N-Acetylmannosamine, D-Mannitol, O-Phospho-L-Serine	1	1.22791e-10	1	9.01897e-07	7.18211e-07
L-Dihydroorotic Acid, D-Mannitol, Citramalic Acid, 2-Hydroxyisocaproic Acid, O-Phospho-L-Serine	1	7.49518e-10	1	9.01909e-07	7.1822e-07
D-Mannitol, O-Phospho-L-Serine, 2-Deoxyribose 1-Phosphate, N-Acetylthreonine, 1,2-Dichloroethane	1	1.24311e-09	1	9.01973e-07	7.18271e-07
Methionine Sulfoxide, Indoleacetaldehyde, L-Tryptophan, D-Mannitol, gamma-Muurolene	1	1.30832e-09	1	9.0213e-07	7.18396e-07
Methionine Sulfoxide, L-Dihydroorotic Acid, Indoleacetaldehyde, D-Mannitol	1	2.09695e-10	1	9.02242e-07	7.18485e-07
Indoleacetaldehyde, D-Mannitol, trans-3-Indoleacrylic acid, 4-Hydroxybenzoic Acid	1	6.25673e-10	1	9.02258e-07	7.18498e-07
D-Mannitol, N6-Succinyl Adenosine, Kinurenine, Β-Pseudouridine, FFA(20:1)	1	4.61917e-10	1	9.02396e-07	7.18608e-07
D-Mannitol, gamma-Muurolene, N6-Succinyl Adenosine	1	3.28612e-09	1	9.02575e-07	7.18753e-07
L-Tryptophan, D-Mannitol, N6-Succinyl Adenosine, Phe-Phe	1	4.00748e-09	1	9.02768e-07	7.18908e-07
D-Mannitol, trans-3-Indoleacrylic acid, Phe-Phe	1	2.37821e-102	1	9.02797e-07	7.18927e-07
L-Dihydroorotic Acid, D-Mannitol, Subericacid	1	9.53483e-10	1	9.02856e-07	7.18975e-07
D-Mannitol, gamma-Muurolene, O-Phospho-L-Serine, Phe-Phe	1	1.71735e-119	1	9.02984e-07	7.19076e-07
Methylmalonic Acid, D-Mannitol, trans-3-Indoleacrylic acid, 2-(Dimethylamino)Guanosine, L-Histidine	1	1.94828e-14	1	9.02992e-07	7.19083e-07
Phosphocholine, Methionine Sulfoxide, N-Acetylmannosamine, Indoleacetaldehyde, D-Mannitol	1	1.45538e-09	1	9.03041e-07	7.19122e-07
Dimethyl fumarate, Methionine Sulfoxide, Indoleacetaldehyde, D-Mannitol	1	7.24635e-11	1	9.03061e-07	7.19137e-07
L-Dihydroorotic Acid, Indoleacetaldehyde, D-Mannitol, Citramalic Acid, N6-Succinyl Adenosine	1	2.10006e-10	1	9.0311e-07	7.19177e-07
Dimethyl fumarate, Methionine Sulfoxide, Indoleacetaldehyde, D-Mannitol, 2-Hydroxyisocaproic Acid	1	7.24731e-11	1	9.03128e-07	7.1919e-07
Tryptamine, D-Mannitol, gamma-Muurolene, Uracil, Succinic Acid	1	2.82075e-10	1	9.03348e-07	7.19366e-07
D-Mannitol, Citramalic Acid, Vanillylmandelic acid, L-Histidine, FFA(18:1)	1	3.0232e-40	1	9.03355e-07	7.19371e-07
D-Mannitol, Citramalic Acid, Furfural, L-Theanine	1	2.99175e-10	1	9.03469e-07	7.19462e-07
Phosphocholine, N-Acetylmannosamine, Indoleacetaldehyde, D-Mannitol, Citramalic Acid	1	1.0595e-11	1	9.03544e-07	7.19522e-07
Indoleacetaldehyde, D-Mannitol, Citramalic Acid, trans-3-Indoleacrylic acid	1	6.27009e-10	1	9.03573e-07	7.19545e-07
Dimethyl fumarate, Tryptamine, D-Mannitol, O-Phospho-L-Serine	1	1.50086e-08	1	9.03521e-07	7.19561e-07
Methionine Sulfoxide, D-Mannitol, 2-Hydroxyisocaproic Acid, Phe-Phe, N-Acetylthreonine	1	4.08937e-119	1	9.03686e-07	7.19635e-07
Methionine Sulfoxide, L-Dihydroorotic Acid, D-Mannitol, 2-Hydroxyisocaproic Acid, Furfural	1	1.20294e-08	1	9.03676e-07	7.19664e-07
D-Mannitol, O-Phospho-L-Serine, 2-Deoxyribose 1-Phosphate	1	7.43575e-10	1	9.03849e-07	7.19765e-07
Phosphocholine, D-Mannitol, O-Phospho-L-Serine, 2-(Dimethylamino)Guanosine	1	8.13084e-11	1	9.03917e-07	7.19819e-07
L-Tryptophan, D-Mannitol, trans-3-Indoleacrylic acid, Phe-Phe	1	2.04868e-12	1	9.04221e-07	7.20061e-07
Methionine Sulfoxide, D-Mannitol, Uracil, Choline, Subericacid	1	1.18008e-09	1	9.0424e-07	7.20077e-07
D-Mannitol, N6-Succinyl Adenosine, O-Phospho-L-Serine, Uracil	1	1.40828e-08	1	9.04343e-07	7.20209e-07
Indoleacetaldehyde, D-Mannitol, Furfural, Phe-Phe	1	7.44238e-112	1	9.04472e-07	7.20261e-07
Indoleacetaldehyde, D-Mannitol, Citramalic Acid, 2-Hydroxyisocaproic Acid	1	2.12577e-10	1	9.04486e-07	7.20272e-07
D-Mannitol, 2-Hydroxyisocaproic Acid, 4-Hydroxybenzoic Acid	1	1.97784e-07	1	8.92173e-07	7.20469e-07
Indoleacetaldehyde, D-Mannitol, Furfural	1	1.60827e-10	1	9.04771e-07	7.20499e-07
Methylmalonic Acid, N-Acetylmannosamine, D-Mannitol, gamma-Muurolene	1	4.40235e-10	1	9.04839e-07	7.20553e-07
L-Dihydroorotic Acid, D-Mannitol, Choline, 1,2-Dichloroethane	1	4.99217e-10	1	9.04922e-07	7.20619e-07
D-Mannitol, Citramalic Acid, Furfural, Phe-Phe, 2-Deoxyribose 1-Phosphate	1	3.85229e-119	1	9.05066e-07	7.20734e-07
Methylmalonic Acid, L-Dihydroorotic Acid, D-Mannitol, O-Phospho-L-Serine, N-Acetylglucosamine 1-Phosphate	1	5.83138e-10	1	9.05118e-07	7.20776e-07
Phosphocholine, Indoleacetaldehyde, D-Mannitol, trans-3-Indoleacrylic acid, gamma-Muurolene	1	4.95361e-10	1	9.05232e-07	7.20866e-07
Methylmalonic Acid, Tryptamine, N-Acetylmannosamine, D-Mannitol, 2-Hydroxyisocaproic Acid	1	5.78648e-10	1	9.0534e-07	7.20952e-07
Indoleacetaldehyde, D-Mannitol, Furfural, O-Phospho-L-Serine, 2-Deoxyribose 1-Phosphate	1	1.56263e-10	1	9.05399e-07	7.20999e-07
Methylmalonic Acid, Indoleacetaldehyde, D-Mannitol, N6-Succinyl Adenosine	1	9.27318e-12	1	9.05422e-07	7.21017e-07
Methionine Sulfoxide, Indoleacetaldehyde, D-Mannitol, Furfural	1	1.57837e-10	1	9.05438e-07	7.2103e-07
L-Dihydroorotic Acid, Indoleacetaldehyde, D-Mannitol, N6-Succinyl Adenosine, Furfural	1	1.59849e-10	1	9.05538e-07	7.2111e-07
D-Mannitol, N6-Succinyl Adenosine, Uracil	1	1.36495e-09	1	9.05811e-07	7.21328e-07
Phosphocholine, Methylmalonic Acid, Indoleacetaldehyde, D-Mannitol	1	6.14092e-10	1	9.06066e-07	7.21531e-07
Tryptamine, D-Mannitol, Citramalic Acid, Furfural, L-Isoleucine	1	1.3938e-09	1	9.06225e-07	7.21657e-07
Indoleacetaldehyde, L-Tryptophan, D-Mannitol, Citramalic Acid	1	3.55967e-09	1	9.06272e-07	7.21698e-07
Methionine Sulfoxide, D-Mannitol, gamma-Muurolene	1	3.93445e-09	1	9.06334e-07	7.21747e-07
Methylmalonic Acid, D-Mannitol, Citramalic Acid, gamma-Muurolene, Furfural	1	1.4267e-10	1	9.06497e-07	7.21874e-07
D-Mannitol, Citramalic Acid, 2-Hydroxyisocaproic Acid, Furfural	1	1.15907e-08	1	9.06458e-07	7.21877e-07
Methylmalonic Acid, L-Dihydroorotic Acid, Indoleacetaldehyde, D-Mannitol, O-Phospho-L-Serine	1	9.74335e-12	1	9.06523e-07	7.21895e-07
Methylmalonic Acid, N-Acetylmannosamine, Indoleacetaldehyde, D-Mannitol, trans-3-Indoleacrylic acid	1	4.12269e-11	1	9.0653e-07	7.219e-07
Phosphocholine, Indoleacetaldehyde, D-Mannitol, Uracil	1	4.18195e-10	1	9.06743e-07	7.2207e-07
D-Mannitol, N-Acetylthreonine, N-Acetylglucosamine 1-Phosphate, L-Norleucine, L-Histidine	1	2.46734e-11	1	9.06986e-07	7.22263e-07
Dimethyl fumarate, Phosphocholine, N-Acetylmannosamine, Indoleacetaldehyde, D-Mannitol	1	9.00233e-10	1	9.07067e-07	7.22327e-07
L-Dihydroorotic Acid, Tryptamine, D-Mannitol	1	4.16794e-10	1	9.07278e-07	7.22496e-07
D-Mannitol, Phe-Phe, N-Acetylthreonine, N-Acetylglucosamine 1-Phosphate, L-Theanine	1	7.28195e-120	1	9.07363e-07	7.22563e-07
D-Mannitol, Furfural, 2-Deoxyribose 1-Phosphate, 1,2-Dichloroethane, Vanillylmandelic acid	1	1.06798e-08	1	9.07363e-07	7.22592e-07
Indoleacetaldehyde, D-Mannitol, O-Phospho-L-Serine	1	1.97448e-10	1	9.0751e-07	7.2268e-07
L-Dihydroorotic Acid, D-Mannitol, Uracil, L-Theanine, N-Acetyl-L-Glutamic Acid	1	3.25179e-09	1	9.07572e-07	7.22733e-07
L-Dihydroorotic Acid, Indoleacetaldehyde, D-Mannitol, O-Phospho-L-Serine	1	1.14689e-10	1	9.07596e-07	7.22748e-07
Tryptamine, D-Mannitol, Citramalic Acid, N-Acetylthreonine	1	3.7335e-10	1	9.07611e-07	7.22761e-07
Methionine Sulfoxide, Tryptamine, D-Mannitol, N6-Succinyl Adenosine	1	5.49325e-10	1	9.07834e-07	7.22939e-07
Phosphocholine, Methylmalonic Acid, Methionine Sulfoxide, Indoleacetaldehyde, D-Mannitol	1	8.59904e-10	1	9.08169e-07	7.23205e-07
Dimethyl fumarate, Indoleacetaldehyde, L-Tryptophan, D-Mannitol	1	1.63114e-09	1	9.08223e-07	7.23249e-07
Methionine Sulfoxide, L-Tryptophan, D-Mannitol, N6-Succinyl Adenosine, Phe-Phe	1	4.03912e-09	1	9.08283e-07	7.233e-07
Indoleacetaldehyde, D-Mannitol, Citramalic Acid, Phe-Phe, Uracil	1	2.35079e-112	1	9.08361e-07	7.23358e-07
Methylmalonic Acid, Tryptamine, N-Acetylmannosamine, D-Mannitol, Citramalic Acid	1	5.78318e-10	1	9.08658e-07	7.23595e-07
Methylmalonic Acid, L-Dihydroorotic Acid, N-Acetylmannosamine, D-Mannitol, Citramalic Acid	1	3.83266e-10	1	9.0874e-07	7.2366e-07
L-Dihydroorotic Acid, D-Mannitol, 2-Hydroxyisocaproic Acid	1	1.56671e-08	1	9.08663e-07	7.23661e-07
Indoleacetaldehyde, D-Mannitol, trans-3-Indoleacrylic acid, Furfural, O-Phospho-L-Serine	1	1.50308e-10	1	9.08754e-07	7.23671e-07
Dimethyl fumarate, Methylmalonic Acid, Indoleacetaldehyde, D-Mannitol	1	1.02206e-11	1	9.08857e-07	7.23753e-07
Methionine Sulfoxide, D-Mannitol, Citramalic Acid, Furfural, 2-(Dimethylamino)Guanosine	1	2.12436e-08	1	9.08721e-07	7.23758e-07
Phosphocholine, N-Acetylmannosamine, D-Mannitol, trans-3-Indoleacrylic acid, Phe-Phe	1	4.25086e-84	1	9.08878e-07	7.23769e-07
Indoleacetaldehyde, D-Mannitol, Furfural, 2-Deoxyribose 1-Phosphate, Choline	1	1.34739e-10	1	9.08991e-07	7.2386e-07
Tryptamine, D-Mannitol, N6-Succinyl Adenosine, Choline, 4-Hydroxybenzoic Acid	1	3.44709e-10	1	9.0932e-07	7.24122e-07
D-Mannitol, 2-Hydroxyisocaproic Acid, Furfural, Choline, Subericacid	1	3.10015e-09	1	9.09386e-07	7.24176e-07
D-Mannitol, gamma-Muurolene, Methylparaben, L-Histidine	1	4.83314e-36	1	9.10331e-07	7.24926e-07
Indoleacetaldehyde, D-Mannitol, gamma-Muurolene, 2-Hydroxyisocaproic Acid, Furfural	1	1.70098e-10	1	9.10405e-07	7.24985e-07
Methylmalonic Acid, D-Mannitol, gamma-Muurolene, 2-(Dimethylamino)Guanosine, L-Norleucine	1	3.44298e-09	1	9.10444e-07	7.25019e-07
L-Dihydroorotic Acid, D-Mannitol, 2-Hydroxyisocaproic Acid, Furfural, Subericacid	1	1.33e-08	1	9.10529e-07	7.25129e-07
Tryptamine, D-Mannitol, Citramalic Acid, Furfural, Subericacid	1	1.83977e-09	1	9.10761e-07	7.2527e-07
Phosphocholine, D-Mannitol, N6-Succinyl Adenosine, L-Norleucine	1	2.17171e-07	1	8.95946e-07	7.25463e-07
L-Dihydroorotic Acid, Tryptamine, D-Mannitol, O-Phospho-L-Serine, 2-Deoxyribose 1-Phosphate	1	2.34117e-10	1	9.11207e-07	7.25625e-07
Indoleacetaldehyde, D-Mannitol, N6-Succinyl Adenosine, 1,2-Dichloroethane, L-Arginine	1	3.96629e-09	1	9.11244e-07	7.25658e-07
N-Acetylmannosamine, Indoleacetaldehyde, D-Mannitol, gamma-Muurolene	1	2.01788e-10	1	9.11377e-07	7.2576e-07
D-Mannitol, 2-Deoxyribose 1-Phosphate, Succinic Acid, Vanillylmandelic acid, L-Norleucine	1	3.33883e-09	1	9.11616e-07	7.25953e-07
D-Mannitol, Citramalic Acid, gamma-Muurolene	1	2.16619e-07	1	8.96779e-07	7.26055e-07
Dimethyl fumarate, L-Dihydroorotic Acid, N-Acetylmannosamine, D-Mannitol, Furfural	1	2.42551e-07	1	8.93441e-07	7.26445e-07
L-Dihydroorotic Acid, D-Mannitol, 2-Hydroxyisocaproic Acid, O-Phospho-L-Serine, Choline	1	1.70303e-09	1	9.12269e-07	7.26471e-07
D-Mannitol, trans-3-Indoleacrylic acid, 2-Hydroxyisocaproic Acid, Furfural, O-Phospho-L-Serine	1	1.91101e-07	1	9.00723e-07	7.26529e-07
Phosphocholine, D-Mannitol, N6-Succinyl Adenosine, O-Phospho-L-Serine, D-Trehalose	1	1.69451e-10	1	9.12548e-07	7.26692e-07
D-Mannitol, N-Acetylthreonine, Β-Pseudouridine	1	6.98547e-10	1	9.1255e-07	7.26694e-07
Methionine Sulfoxide, N-Acetylmannosamine, Indoleacetaldehyde, D-Mannitol, Citramalic Acid	1	1.93544e-10	1	9.12896e-07	7.26969e-07
Dimethyl fumarate, Indoleacetaldehyde, D-Mannitol, 2-Deoxyribose 1-Phosphate	1	7.35631e-12	1	9.12988e-07	7.27043e-07
Methylmalonic Acid, Methionine Sulfoxide, Indoleacetaldehyde, D-Mannitol, trans-3-Indoleacrylic acid	1	4.35727e-11	1	9.13478e-07	7.27433e-07
Methylmalonic Acid, L-Dihydroorotic Acid, N-Acetylmannosamine, D-Mannitol, Furfural	1	1.32897e-10	1	9.1398e-07	7.27833e-07
Methylmalonic Acid, D-Mannitol, Furfural	1	1.40756e-10	1	9.13982e-07	7.27834e-07
L-Dihydroorotic Acid, D-Mannitol, gamma-Muurolene, 2-Hydroxyisocaproic Acid	1	4.25199e-08	1	9.13557e-07	7.2795e-07
Phosphocholine, Indoleacetaldehyde, L-Tryptophan, D-Mannitol	1	5.82564e-09	1	9.1412e-07	7.27953e-07
D-Mannitol, Subericacid, N-Acetylthreonine, Vanillylmandelic acid	1	3.77365e-09	1	9.14423e-07	7.28189e-07
Methylmalonic Acid, D-Mannitol, Choline, 1,2-Dichloroethane	1	1.38719e-10	1	9.14441e-07	7.282e-07
Dimethyl fumarate, Indoleacetaldehyde, D-Mannitol, trans-3-Indoleacrylic acid	1	1.04637e-09	1	9.14594e-07	7.28322e-07
Tryptamine, L-Tryptophan, D-Mannitol, trans-3-Indoleacrylic acid, Phe-Phe	1	3.37622e-09	1	9.14591e-07	7.28322e-07
D-Mannitol, N6-Succinyl Adenosine, O-Phospho-L-Serine, L-Histidine	1	4.6602e-37	1	9.14621e-07	7.28343e-07
D-Mannitol, trans-3-Indoleacrylic acid, N6-Succinyl Adenosine, Phe-Phe	1	2.59889e-102	1	9.15463e-07	7.29014e-07
Dimethyl fumarate, Methionine Sulfoxide, Tryptamine, Indoleacetaldehyde, D-Mannitol	1	7.6003e-11	1	9.1548e-07	7.29027e-07
Phosphocholine, L-Dihydroorotic Acid, D-Mannitol, N-Acetylthreonine, L-Norleucine	1	1.97438e-07	1	9.03115e-07	7.29028e-07
D-Mannitol, Choline, 1,2-Dichloroethane, Succinic Acid	1	1.38719e-10	1	9.15816e-07	7.29294e-07
D-Mannitol, 2-Hydroxyisocaproic Acid, Furfural, N-Acetylthreonine	1	1.20892e-08	1	9.16771e-07	7.30092e-07
Tryptamine, D-Mannitol, 2-Hydroxyisocaproic Acid, Phe-Phe	1	3.61588e-119	1	9.18185e-07	7.31181e-07
Indoleacetaldehyde, D-Mannitol, O-Phospho-L-Serine, 2-Deoxyribose 1-Phosphate, Uracil	1	1.24558e-10	1	9.18516e-07	7.31445e-07
Tryptamine, D-Mannitol, O-Phospho-L-Serine, Choline	1	2.60356e-10	1	9.19227e-07	7.32011e-07
Methylmalonic Acid, D-Mannitol, N6-Succinyl Adenosine, N-Acetylthreonine	1	4.89419e-10	1	9.19258e-07	7.32036e-07
Indoleacetaldehyde, D-Mannitol, Phe-Phe, Uracil, 2-(Dimethylamino)Guanosine	1	3.20441e-112	1	9.19322e-07	7.32087e-07
L-Dihydroorotic Acid, Indoleacetaldehyde, L-Tryptophan, D-Mannitol, L-Norleucine	1	1.4639e-09	1	9.19499e-07	7.32228e-07
Dimethyl fumarate, D-Mannitol, O-Phospho-L-Serine, Subericacid	1	3.2366e-07	1	8.86432e-07	7.32539e-07
Dimethyl fumarate, N-Acetylmannosamine, D-Mannitol, Citramalic Acid, Furfural	1	3.13031e-07	1	8.89026e-07	7.32843e-07
Tryptamine, D-Mannitol, gamma-Muurolene, Phe-Phe	1	4.21088e-119	1	9.21748e-07	7.34018e-07
D-Mannitol, 4-Hydroxybenzoic Acid, Neopterin, 5-Methoxytryptophol	1	8.85481e-11	1	9.21798e-07	7.34058e-07
D-Mannitol, N-Acetylthreonine, L-Histidine, L-Isoleucine, 5-Methoxytryptophol	1	1.07909e-36	1	9.22383e-07	7.34524e-07
Tryptamine, D-Mannitol, Citramalic Acid, N6-Succinyl Adenosine, Furfural	1	1.91081e-09	1	9.2319e-07	7.35168e-07
Dimethyl fumarate, Phosphocholine, Indoleacetaldehyde, D-Mannitol, trans-3-Indoleacrylic acid	1	1.08543e-09	1	9.23592e-07	7.35487e-07
Tryptamine, D-Mannitol, 2-Deoxyribose 1-Phosphate	1	4.20926e-10	1	9.23607e-07	7.35499e-07
Methylmalonic Acid, L-Dihydroorotic Acid, Indoleacetaldehyde, D-Mannitol	1	9.29889e-12	1	9.25042e-07	7.36642e-07
Methylmalonic Acid, D-Mannitol, Citramalic Acid	1	4.95453e-10	1	9.26231e-07	7.37588e-07
Methionine Sulfoxide, D-Mannitol, N6-Succinyl Adenosine, Uracil	1	8.1358e-10	1	9.26652e-07	7.37924e-07
Phosphocholine, D-Mannitol, N6-Succinyl Adenosine, O-Phospho-L-Serine, Phe-Phe	1	1.93225e-98	1	9.27272e-07	7.38417e-07
D-Mannitol, N6-Succinyl Adenosine, Phe-Phe	1	3.11299e-119	1	9.28376e-07	7.39297e-07
Phosphocholine, Methionine Sulfoxide, Tryptamine, D-Mannitol	1	3.57162e-12	1	9.28448e-07	7.39354e-07
Tryptamine, D-Mannitol, gamma-Muurolene, 2-Hydroxyisocaproic Acid	1	2.12993e-10	1	9.30924e-07	7.41326e-07
Indoleacetaldehyde, L-Tryptophan, D-Mannitol, trans-3-Indoleacrylic acid	1	1.43904e-09	1	9.31459e-07	7.41752e-07
Phosphocholine, L-Dihydroorotic Acid, D-Mannitol, Furfural, O-Phospho-L-Serine	1	4.98471e-08	1	9.34493e-07	7.44778e-07
Dimethyl fumarate, D-Mannitol, trans-3-Indoleacrylic acid, O-Phospho-L-Serine, 4-Hydroxybenzoic Acid	1	3.95632e-07	1	8.87437e-07	7.46112e-07
Dimethyl fumarate, D-Mannitol, Furfural, O-Phospho-L-Serine	1	1.28637e-10	1	9.40766e-07	7.49163e-07
L-Dihydroorotic Acid, Indoleacetaldehyde, L-Tryptophan, D-Mannitol, Citramalic Acid	1	2.93749e-09	1	9.41166e-07	7.49484e-07
Methylmalonic Acid, D-Mannitol, 4-Hydroxybenzoic Acid	1	4.99281e-10	1	9.45649e-07	7.53051e-07
Methionine Sulfoxide, D-Mannitol, Furfural, Maltose, D-Trehalose	1	2.62987e-08	1	9.47622e-07	7.5479e-07
D-Mannitol, Citramalic Acid, 1,2-Dichloroethane, Methylparaben, D-Trehalose	1	4.32034e-07	1	8.90619e-07	7.5584e-07
Methionine Sulfoxide, D-Mannitol, gamma-Muurolene, 4-Hydroxybenzoic Acid, Maltose	1	4.46533e-07	1	9.02654e-07	7.6788e-07
Phosphocholine, D-Mannitol, 2-Hydroxyisocaproic Acid, Furfural, Uracil	1	4.92339e-07	1	8.91472e-07	7.69839e-07
Dimethyl fumarate, D-Mannitol, trans-3-Indoleacrylic acid, Uracil, 4-Hydroxybenzoic Acid	1	6.54002e-07	1	8.93875e-07	8.14355e-07
N-Acetylmannosamine, D-Mannitol, N6-Succinyl Adenosine, N-Acetylthreonine, 1,2-Dichloroethane	1	6.65282e-07	1	9.08408e-07	8.27785e-07
Dimethyl fumarate, Methionine Sulfoxide, D-Mannitol, Maltose	1	7.4263e-07	1	8.89961e-07	8.39066e-07
Phosphocholine, D-Mannitol, Subericacid, N-Acetylthreonine, 2,6-Dihydroxypurine	1	7.47565e-07	1	9.16246e-07	8.58387e-07
L-Dihydroorotic Acid, D-Mannitol, gamma-Muurolene, 4-Hydroxybenzoic Acid	1	8.3564e-07	1	8.97029e-07	8.7507e-07
D-Mannitol, 2-Hydroxyisocaproic Acid, N-Acetylglucosamine 1-Phosphate	1	9.33243e-07	1	8.84477e-07	9.02624e-07
Dimethyl fumarate, Methylmalonic Acid, Tryptamine, N-Acetylmannosamine, D-Mannitol	1	1.05323e-06	1	8.91593e-07	9.5391e-07
Dimethyl fumarate, Methylmalonic Acid, Tryptamine, D-Mannitol, N6-Succinyl Adenosine	1	1.08203e-06	1	8.86186e-07	9.62472e-07
Dulcitol, Indoleacetaldehyde, D-Mannitol, Uric Acid	1	4.72825e-10	1	1.24765e-06	9.93546e-07
Phosphocholine, Methylmalonic Acid, D-Mannitol, Citramalic Acid	1	1.17404e-06	1	8.88407e-07	1.00239e-06
Tryptamine, D-Mannitol, Citramalic Acid, 2-(Dimethylamino)Guanosine, 1,2-Dichloroethane	1	1.17039e-06	1	8.98629e-07	1.0066e-06
Dulcitol, D-Mannitol, Uric Acid, O-Phospho-L-Serine, Phe-Phe	1	4.72211e-105	1	1.26597e-06	1.00813e-06
Dulcitol, D-Mannitol, Uric Acid, Furfural, Phe-Phe	1	1.12676e-104	1	1.27346e-06	1.0141e-06
D-Mannitol, Uric Acid, Phe-Phe, N-Acetylthreonine, Neopterin	1	2.65488e-109	1	1.28369e-06	1.02224e-06
Methylmalonic Acid, D-Mannitol, Uric Acid, Phe-Phe	1	3.6047e-107	1	1.28441e-06	1.02282e-06
Indoleacetaldehyde, D-Mannitol, gamma-Muurolene, Uric Acid, 2-Deoxyribose 1-Phosphate	1	9.74376e-12	1	1.28466e-06	1.02302e-06
Indoleacetaldehyde, D-Mannitol, Citramalic Acid, 2-Hydroxyisocaproic Acid, Uric Acid	1	9.88662e-12	1	1.28474e-06	1.02308e-06
Phosphocholine, Indoleacetaldehyde, D-Mannitol, 2-Hydroxyisocaproic Acid, Uric Acid	1	5.41208e-12	1	1.28966e-06	1.027e-06
Dimethyl fumarate, Indoleacetaldehyde, D-Mannitol, Citramalic Acid, Uric Acid	1	7.51795e-12	1	1.29071e-06	1.02784e-06
Indoleacetaldehyde, D-Mannitol, trans-3-Indoleacrylic acid, Uric Acid, Choline	1	2.31733e-11	1	1.29335e-06	1.02994e-06
Phosphocholine, Indoleacetaldehyde, D-Mannitol, Uric Acid	1	4.14598e-12	1	1.29443e-06	1.0308e-06
D-Mannitol, Uric Acid, Phe-Phe	1	2.79576e-109	1	1.29674e-06	1.03264e-06
Indoleacetaldehyde, D-Mannitol, Uric Acid	1	9.65577e-12	1	1.29938e-06	1.03474e-06
L-Tryptophan, D-Mannitol, Uric Acid, Phe-Phe, 4-Hydroxybenzoic Acid	1	4.04546e-09	1	1.29963e-06	1.03494e-06
D-Mannitol, Uric Acid, Furfural, Phe-Phe, Subericacid	1	3.78827e-109	1	1.30055e-06	1.03567e-06
Methionine Sulfoxide, D-Mannitol, Citramalic Acid, Uric Acid	1	2.82625e-09	1	1.30113e-06	1.03613e-06
Indoleacetaldehyde, D-Mannitol, trans-3-Indoleacrylic acid, Uric Acid, Subericacid	1	4.0638e-11	1	1.30184e-06	1.0367e-06
N-Acetylmannosamine, Indoleacetaldehyde, D-Mannitol, Uric Acid	1	1.03879e-11	1	1.30198e-06	1.03681e-06
D-Mannitol, Uric Acid, 2-Deoxyribose 1-Phosphate, 4-Hydroxybenzoic Acid, 2,6-Dihydroxypurine	1	1.76472e-09	1	1.30284e-06	1.0375e-06
Tryptamine, D-Mannitol, Uric Acid, Uracil	1	1.40374e-07	1	1.2986e-06	1.0376e-06
L-Dihydroorotic Acid, Indoleacetaldehyde, D-Mannitol, N6-Succinyl Adenosine, Uric Acid	1	9.72442e-12	1	1.30427e-06	1.03863e-06
Indoleacetaldehyde, D-Mannitol, N6-Succinyl Adenosine, Uric Acid	1	9.86217e-12	1	1.30491e-06	1.03915e-06
D-Mannitol, Uric Acid, O-Phospho-L-Serine, 2-(Dimethylamino)Guanosine	1	3.63865e-10	1	1.3111e-06	1.04407e-06
Methionine Sulfoxide, D-Mannitol, 2-Hydroxyisocaproic Acid, Uric Acid	1	4.57605e-09	1	1.31253e-06	1.04521e-06
D-Mannitol, gamma-Muurolene, Uric Acid, Choline, 2,6-Dihydroxypurine	1	5.72485e-10	1	1.31364e-06	1.04609e-06
Methionine Sulfoxide, Indoleacetaldehyde, D-Mannitol, Uric Acid, 2,6-Dihydroxypurine	1	1.1144e-11	1	1.31396e-06	1.04635e-06
D-Mannitol, Uric Acid, Phe-Phe, Succinic Acid	1	3.6047e-107	1	1.31402e-06	1.0464e-06
D-Mannitol, Uric Acid, Furfural, O-Phospho-L-Serine, Uracil	1	2.28472e-09	1	1.3142e-06	1.04654e-06
L-Dihydroorotic Acid, D-Mannitol, Citramalic Acid, Uric Acid, Phe-Phe	1	2.81772e-109	1	1.31452e-06	1.0468e-06
D-Mannitol, 2-Hydroxyisocaproic Acid, Uric Acid, L-Norleucine, Methylparaben	1	7.02319e-09	1	1.31481e-06	1.04703e-06
Methionine Sulfoxide, Indoleacetaldehyde, D-Mannitol, Uric Acid, 2-(Dimethylamino)Guanosine	1	9.60731e-12	1	1.31596e-06	1.04794e-06
Indoleacetaldehyde, L-Tryptophan, D-Mannitol, Uric Acid, Uracil	1	6.4058e-08	1	1.31572e-06	1.04847e-06
Indoleacetaldehyde, D-Mannitol, Citramalic Acid, Uric Acid, O-Phospho-L-Serine	1	9.62614e-12	1	1.3169e-06	1.04869e-06
D-Mannitol, 2-Hydroxyisocaproic Acid, Uric Acid, O-Phospho-L-Serine, Choline	1	1.28682e-09	1	1.31844e-06	1.04992e-06
Indoleacetaldehyde, D-Mannitol, Citramalic Acid, trans-3-Indoleacrylic acid, Uric Acid	1	4.09914e-11	1	1.31884e-06	1.05024e-06
L-Tryptophan, D-Mannitol, N6-Succinyl Adenosine, Uric Acid, Phe-Phe	1	4.03103e-09	1	1.31905e-06	1.05041e-06
Methionine Sulfoxide, D-Mannitol, gamma-Muurolene, Uric Acid	1	1.64734e-09	1	1.3192e-06	1.05053e-06
Methionine Sulfoxide, L-Dihydroorotic Acid, D-Mannitol, Citramalic Acid, Uric Acid	1	1.2566e-09	1	1.31956e-06	1.05081e-06
L-Tryptophan, D-Mannitol, trans-3-Indoleacrylic acid, Uric Acid, Phe-Phe	1	4.01896e-09	1	1.31979e-06	1.05099e-06
Methylmalonic Acid, Indoleacetaldehyde, D-Mannitol, Uric Acid	1	4.73988e-60	1	1.32008e-06	1.05122e-06
Methylmalonic Acid, D-Mannitol, Uric Acid, O-Phospho-L-Serine	1	2.41078e-07	1	1.30795e-06	1.05172e-06
Methionine Sulfoxide, Tryptamine, D-Mannitol, Uric Acid, O-Phospho-L-Serine	1	1.59612e-10	1	1.32076e-06	1.05176e-06
Methionine Sulfoxide, D-Mannitol, Citramalic Acid, gamma-Muurolene, Uric Acid	1	2.85166e-09	1	1.32371e-06	1.05411e-06
D-Mannitol, N6-Succinyl Adenosine, Uric Acid, L-Norleucine, Methylparaben	1	7.01585e-09	1	1.32377e-06	1.05417e-06
Indoleacetaldehyde, D-Mannitol, N6-Succinyl Adenosine, Uric Acid, Phe-Phe	1	1.65436e-102	1	1.32407e-06	1.0544e-06
D-Mannitol, Uric Acid, Furfural, O-Phospho-L-Serine, N-Acetylthreonine	1	3.14266e-10	1	1.32678e-06	1.05656e-06
Indoleacetaldehyde, D-Mannitol, Uric Acid, 4-Hydroxybenzoic Acid	1	9.87586e-12	1	1.32869e-06	1.05808e-06
D-Mannitol, Uric Acid, O-Phospho-L-Serine, Vanillylmandelic acid	1	2.75009e-08	1	1.33584e-06	1.0639e-06
Methylmalonic Acid, Methionine Sulfoxide, Tryptamine, D-Mannitol, Uric Acid	1	7.00031e-07	1	1.31083e-06	1.12646e-06
Dimethyl fumarate, D-Mannitol, 2-Hydroxyisocaproic Acid, O-Phospho-L-Serine	1	1.44536e-06	1	8.98983e-07	1.12995e-06
Phosphocholine, Methylmalonic Acid, L-Dihydroorotic Acid, D-Mannitol	1	1.4598e-06	1	8.90724e-07	1.13259e-06
Phosphocholine, Tryptamine, D-Mannitol, Citramalic Acid, O-Phospho-L-Serine	1	1.4892e-06	1	8.84313e-07	1.14336e-06
Dimethyl fumarate, Dulcitol, D-Mannitol, trans-3-Indoleacrylic acid, O-Phospho-L-Serine	1	3.31648e-10	1	1.45672e-06	1.16003e-06
Dimethyl fumarate, Dulcitol, N-Acetylmannosamine, D-Mannitol	1	1.01461e-07	1	1.46783e-06	1.17049e-06
Methionine Sulfoxide, Dulcitol, Indoleacetaldehyde, D-Mannitol	1	9.94804e-09	1	1.48135e-06	1.17966e-06
Phosphocholine, Dulcitol, Indoleacetaldehyde, D-Mannitol, N-Acetylglucosamine 1-Phosphate	1	9.21368e-09	1	1.49154e-06	1.18778e-06
Dulcitol, D-Mannitol, Choline, 1,2-Dichloroethane	1	4.07017e-10	1	1.49215e-06	1.18825e-06
L-Dihydroorotic Acid, Dulcitol, Indoleacetaldehyde, D-Mannitol	1	9.72037e-09	1	1.49502e-06	1.19055e-06
Dulcitol, D-Mannitol, Furfural, 4-Hydroxybenzoic Acid	1	1.38013e-08	1	1.49972e-06	1.1943e-06
L-Dihydroorotic Acid, Dulcitol, D-Mannitol, O-Phospho-L-Serine	1	7.09837e-10	1	1.50475e-06	1.19828e-06
Dulcitol, D-Mannitol, gamma-Muurolene, Furfural, N-Acetylglucosamine 1-Phosphate	1	2.95674e-08	1	1.50471e-06	1.19838e-06
Dulcitol, Indoleacetaldehyde, D-Mannitol, Furfural	1	7.82504e-09	1	1.50559e-06	1.19896e-06
Dulcitol, N-Acetylmannosamine, Indoleacetaldehyde, L-Tryptophan, D-Mannitol	1	1.26411e-09	1	1.50699e-06	1.20007e-06
Methionine Sulfoxide, Dulcitol, N-Acetylmannosamine, D-Mannitol	1	7.92868e-09	1	1.50974e-06	1.20227e-06
Dulcitol, D-Mannitol, Uracil	1	1.34539e-09	1	1.50985e-06	1.20234e-06
Phosphocholine, Dulcitol, Indoleacetaldehyde, D-Mannitol	1	9.26583e-09	1	1.51142e-06	1.20361e-06
Phosphocholine, Dulcitol, D-Mannitol, Citramalic Acid	1	6.09097e-09	1	1.51168e-06	1.20381e-06
Tryptamine, Dulcitol, D-Mannitol, Citramalic Acid	1	4.69251e-10	1	1.51208e-06	1.20412e-06
Dulcitol, D-Mannitol, gamma-Muurolene, Phe-Phe	1	1.16782e-113	1	1.51219e-06	1.20421e-06
Dulcitol, Indoleacetaldehyde, D-Mannitol, N6-Succinyl Adenosine, Choline	1	7.99753e-09	1	1.51296e-06	1.20483e-06
Dulcitol, D-Mannitol, Uracil, N-Acetylthreonine	1	1.30005e-09	1	1.51376e-06	1.20545e-06
Dimethyl fumarate, Methylmalonic Acid, Dulcitol, D-Mannitol	1	2.13318e-10	1	1.51391e-06	1.20558e-06
Tryptamine, Dulcitol, D-Mannitol	1	2.00005e-10	1	1.51493e-06	1.20639e-06
Dulcitol, D-Mannitol, Furfural, Uracil, Subericacid	1	3.7041e-10	1	1.51532e-06	1.2067e-06
Dulcitol, Indoleacetaldehyde, D-Mannitol, Citramalic Acid, trans-3-Indoleacrylic acid	1	6.04602e-12	1	1.51642e-06	1.20757e-06
Dulcitol, D-Mannitol, Citramalic Acid, N6-Succinyl Adenosine, Furfural	1	1.38274e-08	1	1.51674e-06	1.20786e-06
Dimethyl fumarate, Methylmalonic Acid, Dulcitol, D-Mannitol, Citramalic Acid	1	2.09125e-09	1	1.51754e-06	1.20847e-06
Dulcitol, N-Acetylmannosamine, D-Mannitol	1	7.51081e-10	1	1.51822e-06	1.20901e-06
Succinic Acid, Phosphocholine, Dulcitol, D-Mannitol	1	5.16943e-08	1	1.51833e-06	1.2095e-06
Dulcitol, D-Mannitol, Citramalic Acid, Choline, 4-Hydroxybenzoic Acid	1	2.73464e-10	1	1.51896e-06	1.2096e-06
Dulcitol, Indoleacetaldehyde, D-Mannitol, Choline	1	8.05274e-09	1	1.51923e-06	1.20982e-06
Dulcitol, Indoleacetaldehyde, D-Mannitol, 2-Hydroxyisocaproic Acid, Furfural	1	7.8052e-09	1	1.52208e-06	1.21209e-06
Phosphocholine, Dulcitol, D-Mannitol, Uracil, Subericacid	1	5.92617e-10	1	1.52238e-06	1.21232e-06
Dulcitol, Indoleacetaldehyde, D-Mannitol, Citramalic Acid	1	9.69345e-09	1	1.5225e-06	1.21244e-06
Dulcitol, D-Mannitol, Vanillylmandelic acid, Methylparaben, L-Histidine	1	6.33051e-34	1	1.52256e-06	1.21246e-06
Tryptamine, Dulcitol, D-Mannitol, Uracil, 2-(Dimethylamino)Guanosine	1	9.7842e-10	1	1.52367e-06	1.21335e-06
Tryptamine, Dulcitol, N-Acetylmannosamine, Indoleacetaldehyde, D-Mannitol	1	9.28697e-09	1	1.52388e-06	1.21353e-06
Dimethyl fumarate, Methionine Sulfoxide, Dulcitol, D-Mannitol, Choline	1	1.22553e-10	1	1.52409e-06	1.21368e-06
Phosphocholine, L-Dihydroorotic Acid, Dulcitol, D-Mannitol	1	2.35562e-08	1	1.52416e-06	1.21383e-06
Dulcitol, D-Mannitol, N6-Succinyl Adenosine, Phe-Phe	1	1.11674e-113	1	1.52433e-06	1.21388e-06
Tryptamine, Dulcitol, Indoleacetaldehyde, D-Mannitol	1	9.61399e-09	1	1.52443e-06	1.21397e-06
L-Dihydroorotic Acid, Dulcitol, D-Mannitol, Choline, L-Norleucine	1	3.29733e-09	1	1.52458e-06	1.21408e-06
Methionine Sulfoxide, L-Dihydroorotic Acid, Dulcitol, D-Mannitol	1	7.26719e-09	1	1.52531e-06	1.21466e-06
Dulcitol, D-Mannitol, trans-3-Indoleacrylic acid, Kinurenine	1	8.78362e-08	1	1.52404e-06	1.21481e-06
Dimethyl fumarate, Dulcitol, Indoleacetaldehyde, D-Mannitol	1	6.29528e-09	1	1.52568e-06	1.21496e-06
Dulcitol, D-Mannitol, Uracil, 1,2-Dichloroethane	1	1.32428e-09	1	1.52622e-06	1.21538e-06
Dimethyl fumarate, Dulcitol, D-Mannitol	1	1.59821e-10	1	1.52675e-06	1.2158e-06
Methionine Sulfoxide, Tryptamine, Dulcitol, N-Acetylmannosamine, D-Mannitol	1	2.54403e-10	1	1.52678e-06	1.21582e-06
Dimethyl fumarate, Methionine Sulfoxide, L-Dihydroorotic Acid, Dulcitol, D-Mannitol	1	1.30925e-07	1	1.52359e-06	1.21587e-06
Dulcitol, D-Mannitol, Citramalic Acid, O-Phospho-L-Serine, Phe-Phe	1	5.51093e-114	1	1.52789e-06	1.21671e-06
Dulcitol, Indoleacetaldehyde, D-Mannitol	1	9.66443e-09	1	1.52798e-06	1.2168e-06
Phosphocholine, Methionine Sulfoxide, Tryptamine, Dulcitol, D-Mannitol	1	4.11903e-09	1	1.52809e-06	1.21687e-06
Dimethyl fumarate, Methylmalonic Acid, Methionine Sulfoxide, Dulcitol, D-Mannitol	1	5.3604e-08	1	1.52764e-06	1.21694e-06
Phosphocholine, Dulcitol, Indoleacetaldehyde, L-Tryptophan, D-Mannitol	1	1.30312e-07	1	1.52536e-06	1.21725e-06
Methylmalonic Acid, Dulcitol, Indoleacetaldehyde, D-Mannitol	1	1.78317e-09	1	1.52907e-06	1.21765e-06
Dimethyl fumarate, Phosphocholine, Dulcitol, Indoleacetaldehyde, D-Mannitol	1	6.60628e-08	1	1.52897e-06	1.21823e-06
Dulcitol, Indoleacetaldehyde, D-Mannitol, trans-3-Indoleacrylic acid	1	6.04155e-12	1	1.52987e-06	1.21829e-06
L-Dihydroorotic Acid, Dulcitol, Indoleacetaldehyde, D-Mannitol, trans-3-Indoleacrylic acid	1	6.05772e-12	1	1.53006e-06	1.21844e-06
Dimethyl fumarate, Dulcitol, D-Mannitol, trans-3-Indoleacrylic acid, Phe-Phe	1	7.14926e-86	1	1.53025e-06	1.21859e-06
Tryptamine, Dulcitol, Indoleacetaldehyde, D-Mannitol, Furfural	1	7.73862e-09	1	1.53038e-06	1.2187e-06
Methylmalonic Acid, Dulcitol, N-Acetylmannosamine, D-Mannitol, 2-Deoxyribose 1-Phosphate	1	3.89345e-10	1	1.53217e-06	1.22012e-06
Dimethyl fumarate, Dulcitol, N-Acetylmannosamine, Indoleacetaldehyde, D-Mannitol	1	7.2159e-09	1	1.53233e-06	1.22026e-06
L-Dihydroorotic Acid, Tryptamine, Dulcitol, D-Mannitol	1	5.52899e-10	1	1.53246e-06	1.22035e-06
Methionine Sulfoxide, Dulcitol, Indoleacetaldehyde, L-Tryptophan, D-Mannitol	1	4.01862e-09	1	1.53268e-06	1.22053e-06
Dulcitol, D-Mannitol, gamma-Muurolene, N6-Succinyl Adenosine	1	4.44083e-09	1	1.53272e-06	1.22056e-06
Phosphocholine, Dulcitol, D-Mannitol, 2-Hydroxyisocaproic Acid, 2,6-Dihydroxypurine	1	2.0581e-08	1	1.53339e-06	1.22115e-06
Methionine Sulfoxide, Tryptamine, Dulcitol, D-Mannitol	1	7.328e-10	1	1.53352e-06	1.22119e-06
Dulcitol, D-Mannitol, Citramalic Acid, 2-Hydroxyisocaproic Acid, Phe-Phe	1	1.01967e-113	1	1.5349e-06	1.22229e-06
Phosphocholine, Dulcitol, D-Mannitol, Uracil	1	8.94541e-10	1	1.53502e-06	1.22238e-06
Dulcitol, Indoleacetaldehyde, L-Tryptophan, D-Mannitol, Phe-Phe	1	3.03423e-09	1	1.53506e-06	1.22242e-06
Dulcitol, D-Mannitol, Furfural, Choline, N-Acetylglucosamine 1-Phosphate	1	3.33035e-09	1	1.5354e-06	1.22269e-06
Dulcitol, D-Mannitol, Furfural, Uracil	1	3.64348e-10	1	1.53543e-06	1.22272e-06
Methionine Sulfoxide, Dulcitol, D-Mannitol, Furfural	1	1.17477e-08	1	1.53545e-06	1.22275e-06
Dulcitol, Indoleacetaldehyde, L-Tryptophan, D-Mannitol, Citramalic Acid	1	1.25952e-09	1	1.5357e-06	1.22293e-06
Methylmalonic Acid, Dulcitol, D-Mannitol, O-Phospho-L-Serine, Choline	1	6.0353e-10	1	1.53572e-06	1.22294e-06
Methylmalonic Acid, Dulcitol, D-Mannitol	1	5.0023e-10	1	1.53575e-06	1.22297e-06
Methylmalonic Acid, Dulcitol, D-Mannitol, N6-Succinyl Adenosine, O-Phospho-L-Serine	1	5.61793e-10	1	1.53582e-06	1.22302e-06
Dimethyl fumarate, Dulcitol, Indoleacetaldehyde, L-Tryptophan, D-Mannitol	1	1.08053e-09	1	1.53603e-06	1.22319e-06
Methylmalonic Acid, Methionine Sulfoxide, Dulcitol, D-Mannitol	1	4.60674e-10	1	1.53615e-06	1.22329e-06
Dulcitol, Indoleacetaldehyde, D-Mannitol, gamma-Muurolene	1	9.83368e-09	1	1.53614e-06	1.22329e-06
Tryptamine, Dulcitol, D-Mannitol, gamma-Muurolene	1	4.6199e-10	1	1.53665e-06	1.22369e-06
Dulcitol, Indoleacetaldehyde, D-Mannitol, 2-Hydroxyisocaproic Acid, Uracil	1	5.57625e-09	1	1.53667e-06	1.2237e-06
Phosphocholine, Dulcitol, L-Tryptophan, D-Mannitol, Phe-Phe	1	3.50312e-09	1	1.53679e-06	1.2238e-06
Phosphocholine, Dulcitol, N-Acetylmannosamine, D-Mannitol	1	2.12279e-08	1	1.53683e-06	1.2239e-06
Dulcitol, D-Mannitol, N6-Succinyl Adenosine, 2-Hydroxyisocaproic Acid, Furfural	1	1.44168e-08	1	1.53754e-06	1.22443e-06
Dulcitol, D-Mannitol, O-Phospho-L-Serine	1	7.15986e-10	1	1.53758e-06	1.22443e-06
Dimethyl fumarate, Tryptamine, Dulcitol, D-Mannitol	1	3.79859e-10	1	1.53783e-06	1.22463e-06
Phosphocholine, Dulcitol, D-Mannitol, N6-Succinyl Adenosine, Subericacid	1	4.90629e-09	1	1.53795e-06	1.22472e-06
Dulcitol, D-Mannitol, 2-Deoxyribose 1-Phosphate, Subericacid	1	7.69891e-09	1	1.5382e-06	1.22493e-06
Dulcitol, D-Mannitol, gamma-Muurolene, N6-Succinyl Adenosine, O-Phospho-L-Serine	1	8.88719e-10	1	1.53827e-06	1.22498e-06
Dimethyl fumarate, Dulcitol, D-Mannitol, Citramalic Acid, L-Histidine	1	7.51578e-24	1	1.53836e-06	1.22505e-06
Dimethyl fumarate, Phosphocholine, Dulcitol, D-Mannitol, gamma-Muurolene	1	7.37966e-09	1	1.53836e-06	1.22505e-06
Methionine Sulfoxide, Dulcitol, D-Mannitol, gamma-Muurolene, N6-Succinyl Adenosine	1	2.05456e-09	1	1.53847e-06	1.22513e-06
Dimethyl fumarate, Dulcitol, D-Mannitol, O-Phospho-L-Serine	1	1.67868e-10	1	1.53858e-06	1.22522e-06
Dulcitol, Indoleacetaldehyde, D-Mannitol, 2-Hydroxyisocaproic Acid	1	9.94938e-09	1	1.53869e-06	1.22533e-06
Methylmalonic Acid, Dulcitol, D-Mannitol, 2-Hydroxyisocaproic Acid	1	4.98958e-10	1	1.53873e-06	1.22534e-06
Dulcitol, D-Mannitol, Choline, Succinic Acid, D-Trehalose	1	1.14194e-10	1	1.53896e-06	1.22553e-06
Dulcitol, N-Acetylmannosamine, Indoleacetaldehyde, D-Mannitol, trans-3-Indoleacrylic acid	1	9.99645e-09	1	1.53993e-06	1.22631e-06
Dulcitol, D-Mannitol, 2-Hydroxyisocaproic Acid, Furfural	1	1.32532e-08	1	1.54002e-06	1.2264e-06
Tryptamine, Dulcitol, N-Acetylmannosamine, D-Mannitol	1	2.09962e-10	1	1.54026e-06	1.22656e-06
Dulcitol, D-Mannitol, Furfural, O-Phospho-L-Serine	1	3.82846e-10	1	1.5404e-06	1.22667e-06
Dulcitol, N-Acetylmannosamine, D-Mannitol, gamma-Muurolene	1	1.56453e-08	1	1.54061e-06	1.22688e-06
Phosphocholine, Dulcitol, D-Mannitol, Phe-Phe, Subericacid	1	3.30082e-94	1	1.54067e-06	1.22689e-06
Phosphocholine, Dulcitol, D-Mannitol, 2-Hydroxyisocaproic Acid, Choline	1	2.28357e-08	1	1.54069e-06	1.22698e-06
Phosphocholine, Dulcitol, D-Mannitol, gamma-Muurolene	1	2.73193e-08	1	1.54069e-06	1.22702e-06
Phosphocholine, L-Dihydroorotic Acid, Dulcitol, Indoleacetaldehyde, D-Mannitol	1	9.17967e-09	1	1.54083e-06	1.22703e-06
Methionine Sulfoxide, Dulcitol, D-Mannitol, 2-(Dimethylamino)Guanosine, L-Norleucine	1	3.43259e-09	1	1.54088e-06	1.22706e-06
Dulcitol, D-Mannitol, Choline, Subericacid	1	2.43637e-10	1	1.54107e-06	1.2272e-06
Dulcitol, D-Mannitol, 1,2-Dichloroethane, L-Norleucine	1	5.31585e-09	1	1.54127e-06	1.22737e-06
Dulcitol, D-Mannitol, Uracil, D-Trehalose	1	8.39676e-08	1	1.54024e-06	1.22759e-06
Methionine Sulfoxide, Dulcitol, D-Mannitol, Citramalic Acid, gamma-Muurolene	1	3.78714e-09	1	1.54172e-06	1.22772e-06
Phosphocholine, L-Dihydroorotic Acid, Dulcitol, N-Acetylmannosamine, D-Mannitol	1	9.98527e-09	1	1.54184e-06	1.22783e-06
Dulcitol, D-Mannitol, gamma-Muurolene, Furfural	1	1.38363e-08	1	1.54228e-06	1.2282e-06
Dulcitol, D-Mannitol, Choline, N-Acetylthreonine, Succinic Acid	1	1.20391e-10	1	1.54233e-06	1.22821e-06
Dulcitol, Indoleacetaldehyde, L-Tryptophan, D-Mannitol	1	1.25744e-09	1	1.54258e-06	1.2284e-06
Methylmalonic Acid, Dulcitol, Indoleacetaldehyde, D-Mannitol, Phe-Phe	1	1.18073e-104	1	1.54266e-06	1.22847e-06
Methylmalonic Acid, L-Dihydroorotic Acid, Dulcitol, D-Mannitol	1	5.0328e-10	1	1.54268e-06	1.22849e-06
L-Dihydroorotic Acid, Dulcitol, D-Mannitol, Furfural, Uracil	1	3.67525e-10	1	1.54274e-06	1.22854e-06
Phosphocholine, Methylmalonic Acid, Dulcitol, D-Mannitol, trans-3-Indoleacrylic acid	1	4.55305e-09	1	1.54326e-06	1.22896e-06
Dulcitol, N-Acetylmannosamine, D-Mannitol, 2-Hydroxyisocaproic Acid, Furfural	1	6.70589e-09	1	1.54335e-06	1.22903e-06
Phosphocholine, Methylmalonic Acid, Methionine Sulfoxide, Dulcitol, D-Mannitol	1	1.6406e-07	1	1.53868e-06	1.22931e-06
Dimethyl fumarate, Dulcitol, D-Mannitol, 2-Hydroxyisocaproic Acid	1	1.47007e-10	1	1.54383e-06	1.22941e-06
Dulcitol, N-Acetylmannosamine, D-Mannitol, O-Phospho-L-Serine	1	5.98765e-10	1	1.54412e-06	1.22964e-06
Methylmalonic Acid, Dulcitol, D-Mannitol, gamma-Muurolene	1	5.67741e-10	1	1.5443e-06	1.22977e-06
Methionine Sulfoxide, Tryptamine, Dulcitol, Indoleacetaldehyde, D-Mannitol	1	9.7009e-09	1	1.54463e-06	1.23006e-06
Dulcitol, N-Acetylmannosamine, D-Mannitol, N6-Succinyl Adenosine	1	4.10552e-09	1	1.5448e-06	1.23017e-06
Dulcitol, D-Mannitol, Furfural	1	1.43058e-08	1	1.54528e-06	1.23059e-06
Tryptamine, Dulcitol, Indoleacetaldehyde, D-Mannitol, 2-Deoxyribose 1-Phosphate	1	9.41366e-09	1	1.54536e-06	1.23063e-06
Methylmalonic Acid, Tryptamine, Dulcitol, D-Mannitol, gamma-Muurolene	1	7.33368e-10	1	1.54553e-06	1.23075e-06
Dulcitol, D-Mannitol, Phe-Phe	1	1.0134e-113	1	1.5456e-06	1.23081e-06
Dimethyl fumarate, Dulcitol, D-Mannitol, gamma-Muurolene, 2-Hydroxyisocaproic Acid	1	1.67975e-07	1	1.54053e-06	1.23097e-06
Methylmalonic Acid, Dulcitol, N-Acetylmannosamine, D-Mannitol, gamma-Muurolene	1	4.41752e-10	1	1.54635e-06	1.23141e-06
Dulcitol, D-Mannitol, N6-Succinyl Adenosine, 2-Deoxyribose 1-Phosphate	1	9.24729e-10	1	1.5464e-06	1.23145e-06
Tryptamine, Dulcitol, D-Mannitol, Furfural, O-Phospho-L-Serine	1	1.4772e-10	1	1.54665e-06	1.23165e-06
Methylmalonic Acid, Dulcitol, N-Acetylmannosamine, Indoleacetaldehyde, D-Mannitol	1	1.74243e-09	1	1.54691e-06	1.23185e-06
L-Dihydroorotic Acid, Dulcitol, N-Acetylmannosamine, D-Mannitol, O-Phospho-L-Serine	1	5.86212e-10	1	1.54703e-06	1.23195e-06
Dulcitol, D-Mannitol, Citramalic Acid, Phe-Phe, Choline	1	8.69515e-114	1	1.5471e-06	1.232e-06
Dulcitol, D-Mannitol, 2-Deoxyribose 1-Phosphate	1	3.22943e-09	1	1.54723e-06	1.23211e-06
Dulcitol, Indoleacetaldehyde, D-Mannitol, gamma-Muurolene, O-Phospho-L-Serine	1	7.56222e-09	1	1.54734e-06	1.23221e-06
Methionine Sulfoxide, L-Dihydroorotic Acid, Dulcitol, N-Acetylmannosamine, D-Mannitol	1	6.0062e-09	1	1.54784e-06	1.2326e-06
L-Dihydroorotic Acid, Tryptamine, Dulcitol, D-Mannitol, O-Phospho-L-Serine	1	2.2954e-10	1	1.54853e-06	1.23314e-06
Tryptamine, Dulcitol, D-Mannitol, 2-Hydroxyisocaproic Acid, Furfural	1	1.70513e-09	1	1.54918e-06	1.23366e-06
Dimethyl fumarate, Dulcitol, D-Mannitol, Phe-Phe, Β-Pseudouridine	1	1.02044e-99	1	1.54936e-06	1.2338e-06
Dulcitol, D-Mannitol, Succinic Acid	1	5.0023e-10	1	1.54938e-06	1.23383e-06
Dulcitol, D-Mannitol, N6-Succinyl Adenosine, Phe-Phe, 2-(Dimethylamino)Guanosine	1	1.50947e-113	1	1.54951e-06	1.23393e-06
Tryptamine, Dulcitol, D-Mannitol, 2-Hydroxyisocaproic Acid	1	3.70061e-10	1	1.5496e-06	1.23399e-06
Methionine Sulfoxide, Dulcitol, Indoleacetaldehyde, D-Mannitol, N6-Succinyl Adenosine	1	9.85757e-09	1	1.55006e-06	1.23438e-06
Tryptamine, Dulcitol, D-Mannitol, gamma-Muurolene, Furfural	1	1.77617e-09	1	1.55013e-06	1.23442e-06
Phosphocholine, Dulcitol, D-Mannitol	1	2.8638e-07	1	1.53577e-06	1.23519e-06
Tryptamine, Dulcitol, D-Mannitol, gamma-Muurolene, Choline	1	3.3773e-10	1	1.55111e-06	1.2352e-06
Dimethyl fumarate, Dulcitol, D-Mannitol, Choline, N-Acetylglucosamine 1-Phosphate	1	2.9734e-10	1	1.55121e-06	1.23528e-06
Methionine Sulfoxide, Dulcitol, D-Mannitol, Phe-Phe	1	1.43703e-113	1	1.55126e-06	1.23532e-06
L-Dihydroorotic Acid, Dulcitol, N-Acetylmannosamine, D-Mannitol, Phe-Phe	1	1.45546e-113	1	1.55211e-06	1.23599e-06
Dimethyl fumarate, Dulcitol, Indoleacetaldehyde, D-Mannitol, trans-3-Indoleacrylic acid	1	7.19458e-12	1	1.55222e-06	1.23608e-06
Dimethyl fumarate, Tryptamine, Dulcitol, D-Mannitol, gamma-Muurolene	1	1.0219e-09	1	1.55223e-06	1.23609e-06
L-Dihydroorotic Acid, Dulcitol, Indoleacetaldehyde, L-Tryptophan, D-Mannitol	1	1.2562e-09	1	1.55236e-06	1.2362e-06
Methylmalonic Acid, Methionine Sulfoxide, Dulcitol, D-Mannitol, N6-Succinyl Adenosine	1	4.9539e-10	1	1.5527e-06	1.23647e-06
Phosphocholine, Dulcitol, D-Mannitol, N6-Succinyl Adenosine	1	1.42538e-07	1	1.55009e-06	1.2374e-06
Dulcitol, D-Mannitol, N6-Succinyl Adenosine, O-Phospho-L-Serine, N-Acetylthreonine	1	7.17805e-10	1	1.55387e-06	1.2374e-06
Dulcitol, D-Mannitol, Citramalic Acid, 2-Deoxyribose 1-Phosphate	1	3.93515e-09	1	1.55391e-06	1.23743e-06
Dulcitol, D-Mannitol, gamma-Muurolene	1	1.88447e-07	1	1.54765e-06	1.23771e-06
Dimethyl fumarate, Methylmalonic Acid, L-Dihydroorotic Acid, Dulcitol, D-Mannitol	1	2.29879e-07	1	1.545e-06	1.23817e-06
Dulcitol, Indoleacetaldehyde, D-Mannitol, N6-Succinyl Adenosine	1	9.57473e-09	1	1.55577e-06	1.23893e-06
Dulcitol, D-Mannitol, trans-3-Indoleacrylic acid, Phe-Phe	1	3.38708e-98	1	1.55628e-06	1.23931e-06
Methionine Sulfoxide, Dulcitol, D-Mannitol	1	5.01564e-09	1	1.55659e-06	1.23956e-06
Phosphocholine, Dulcitol, D-Mannitol, gamma-Muurolene, 2-Deoxyribose 1-Phosphate	1	2.4984e-07	1	1.54507e-06	1.23964e-06
Tryptamine, Dulcitol, N-Acetylmannosamine, D-Mannitol, gamma-Muurolene	1	2.49315e-10	1	1.55841e-06	1.24102e-06
Methionine Sulfoxide, Dulcitol, N-Acetylmannosamine, D-Mannitol, Choline	1	1.24603e-09	1	1.55952e-06	1.2419e-06
Methylmalonic Acid, Dulcitol, D-Mannitol, O-Phospho-L-Serine	1	5.6983e-10	1	1.55957e-06	1.24194e-06
L-Dihydroorotic Acid, Dulcitol, Indoleacetaldehyde, D-Mannitol, Citramalic Acid	1	9.68171e-09	1	1.56082e-06	1.24294e-06
Methionine Sulfoxide, Dulcitol, D-Mannitol, N6-Succinyl Adenosine	1	2.46912e-08	1	1.562e-06	1.24396e-06
Methionine Sulfoxide, Dulcitol, D-Mannitol, gamma-Muurolene, 2-Hydroxyisocaproic Acid	1	3.86463e-09	1	1.56324e-06	1.24486e-06
Dimethyl fumarate, Methionine Sulfoxide, Dulcitol, D-Mannitol, 2-Hydroxyisocaproic Acid	1	3.99909e-07	1	1.55051e-06	1.25819e-06
Phosphocholine, Dulcitol, D-Mannitol, gamma-Muurolene, Succinic Acid	1	5.07815e-07	1	1.53934e-06	1.26373e-06
Dulcitol, D-Mannitol, gamma-Muurolene, 2-(Dimethylamino)Guanosine	1	5.34237e-07	1	1.53574e-06	1.26493e-06
Phosphocholine, Dulcitol, D-Mannitol, 2-Deoxyribose 1-Phosphate, Subericacid	1	6.55577e-07	1	1.55037e-06	1.29673e-06
Methylmalonic Acid, L-Dihydroorotic Acid, Tryptamine, D-Mannitol, Uric Acid	1	1.25407e-06	1	1.32435e-06	1.29908e-06
Methylmalonic Acid, Dulcitol, D-Mannitol, trans-3-Indoleacrylic acid	1	6.59517e-07	1	1.55561e-06	1.30143e-06
Dulcitol, Indoleacetaldehyde, L-Tryptophan, D-Mannitol, Uric Acid	1	1.38702e-06	1	1.2684e-06	1.31304e-06
Dimethyl fumarate, Methionine Sulfoxide, Dulcitol, D-Mannitol	1	8.408e-07	1	1.52733e-06	1.31831e-06
Phosphocholine, D-Mannitol, Furfural, Uracil	1	1.85331e-06	1	8.88757e-07	1.32572e-06
Dimethyl fumarate, D-Mannitol, N6-Succinyl Adenosine, Furfural	1	2.18033e-06	1	8.93249e-07	1.4984e-06
Dimethyl fumarate, Methylmalonic Acid, Methionine Sulfoxide, Tryptamine, D-Mannitol	1	2.35195e-06	1	8.87876e-07	1.58861e-06
Dimethyl fumarate, Phosphocholine, Methylmalonic Acid, Dulcitol, D-Mannitol	1	2.34287e-06	1	1.53636e-06	1.87217e-06
Phosphocholine, Methionine Sulfoxide, Dulcitol, D-Mannitol	1	2.40381e-06	1	1.54432e-06	1.90431e-06
Dimethyl fumarate, L-Dihydroorotic Acid, Dulcitol, D-Mannitol	1	2.48348e-06	1	1.54466e-06	1.94152e-06
Dulcitol, Uric Acid, Furfural	1	1.82883e-08	1	2.52393e-06	2.00992e-06
Phosphocholine, L-Dihydroorotic Acid, Dulcitol, Uric Acid, Phe-Phe	1	6.28887e-131	1	2.56035e-06	2.03889e-06
Dulcitol, N-Acetylmannosamine, N6-Succinyl Adenosine, Uric Acid, FFA(20:1)	1	1.69273e-09	1	2.56167e-06	2.03994e-06
Methionine Sulfoxide, Dulcitol, Indoleacetaldehyde, Uric Acid	1	7.4947e-08	1	2.56115e-06	2.04003e-06
Phosphocholine, Methylmalonic Acid, Dulcitol, Indoleacetaldehyde, Uric Acid	1	3.25477e-08	1	2.56274e-06	2.04089e-06
Dimethyl fumarate, Dulcitol, N-Acetylmannosamine, Indoleacetaldehyde, Uric Acid	1	1.70047e-07	1	2.56074e-06	2.0418e-06
Dulcitol, Uric Acid, Furfural, Choline, Neopterin	1	2.71878e-09	1	2.56447e-06	2.04218e-06
L-Dihydroorotic Acid, Tryptamine, Dulcitol, Uric Acid, 2-Deoxyribose 1-Phosphate	1	4.62868e-10	1	2.5658e-06	2.04323e-06
Methionine Sulfoxide, Dulcitol, Uric Acid, Furfural, Phe-Phe	1	0	1	2.56618e-06	2.04353e-06
Dulcitol, L-Tryptophan, N6-Succinyl Adenosine, Uric Acid, Phe-Phe	1	3.31398e-09	1	2.56631e-06	2.04363e-06
Dimethyl fumarate, Dulcitol, Uric Acid, Phe-Phe, 2,6-Dihydroxypurine	1	2.8093e-142	1	2.56656e-06	2.04384e-06
Dulcitol, Indoleacetaldehyde, Uric Acid, Furfural, Uracil	1	6.15762e-09	1	2.56688e-06	2.0441e-06
Dulcitol, N6-Succinyl Adenosine, Uric Acid, Furfural	1	2.28716e-08	1	2.56719e-06	2.04438e-06
Dulcitol, Uric Acid, O-Phospho-L-Serine, N-Acetylglucosamine 1-Phosphate, Vanillylmandelic acid	1	4.44694e-10	1	2.56732e-06	2.04444e-06
Dulcitol, N-Acetylmannosamine, Citramalic Acid, Uric Acid, Furfural	1	1.62333e-08	1	2.56816e-06	2.04514e-06
Methylmalonic Acid, Dulcitol, L-Tryptophan, 2-Hydroxyisocaproic Acid, Uric Acid	1	7.34686e-08	1	2.56901e-06	2.04627e-06
Methylmalonic Acid, Dulcitol, Indoleacetaldehyde, gamma-Muurolene, Uric Acid	1	5.37158e-09	1	2.56973e-06	2.04637e-06
Tryptamine, Dulcitol, N-Acetylmannosamine, Uric Acid	1	8.20943e-10	1	2.56996e-06	2.04654e-06
Methionine Sulfoxide, Dulcitol, 2-Hydroxyisocaproic Acid, Uric Acid	1	1.10991e-09	1	2.5703e-06	2.04682e-06
Tryptamine, Dulcitol, Citramalic Acid, Uric Acid	1	2.82222e-10	1	2.57096e-06	2.04734e-06
Dimethyl fumarate, Dulcitol, Citramalic Acid, Uric Acid, Choline	1	1.92604e-07	1	2.56686e-06	2.0474e-06
Tryptamine, Dulcitol, gamma-Muurolene, Uric Acid	1	4.16281e-10	1	2.57168e-06	2.04791e-06
Dulcitol, N-Acetylmannosamine, N6-Succinyl Adenosine, 2-Hydroxyisocaproic Acid, Uric Acid	1	2.81591e-07	1	2.56288e-06	2.048e-06
L-Dihydroorotic Acid, Dulcitol, N-Acetylmannosamine, Uric Acid, Uracil	1	1.34895e-08	1	2.57185e-06	2.04807e-06
Dulcitol, Uric Acid, N-Acetylglucosamine 1-Phosphate, D-Trehalose, N-Acetyl-L-Glutamic Acid	1	6.10452e-08	1	2.5718e-06	2.04834e-06
Methionine Sulfoxide, Dulcitol, Uric Acid, Choline, 2-(Dimethylamino)Guanosine	1	1.50403e-09	1	2.57231e-06	2.04842e-06
Methionine Sulfoxide, Dulcitol, Indoleacetaldehyde, N6-Succinyl Adenosine, Uric Acid	1	7.83495e-08	1	2.57186e-06	2.0486e-06
Dulcitol, Indoleacetaldehyde, Citramalic Acid, Uric Acid, O-Phospho-L-Serine	1	4.37699e-08	1	2.57244e-06	2.04869e-06
Tryptamine, Dulcitol, Uric Acid	1	4.59914e-10	1	2.57314e-06	2.04908e-06
Dulcitol, L-Tryptophan, trans-3-Indoleacrylic acid, Uric Acid, Furfural	1	9.94244e-08	1	2.57217e-06	2.04919e-06
Dulcitol, Indoleacetaldehyde, Citramalic Acid, Uric Acid	1	7.94818e-08	1	2.57301e-06	2.04954e-06
Dulcitol, Uric Acid, Phe-Phe, Uracil, Succinic Acid	1	0	1	2.57383e-06	2.04962e-06
Dulcitol, Uric Acid, O-Phospho-L-Serine, Phe-Phe, Subericacid	1	0	1	2.5741e-06	2.04984e-06
L-Dihydroorotic Acid, Dulcitol, Indoleacetaldehyde, trans-3-Indoleacrylic acid, Uric Acid	1	3.42515e-10	1	2.57463e-06	2.05026e-06
Dulcitol, Indoleacetaldehyde, gamma-Muurolene, Uric Acid	1	7.03106e-08	1	2.57422e-06	2.05038e-06
Methionine Sulfoxide, Tryptamine, Dulcitol, Uric Acid	1	4.17705e-10	1	2.57506e-06	2.0506e-06
Methylmalonic Acid, Dulcitol, Indoleacetaldehyde, Uric Acid, O-Phospho-L-Serine	1	4.85595e-09	1	2.57546e-06	2.05093e-06
Dulcitol, Uric Acid, O-Phospho-L-Serine, Phe-Phe, Succinic Acid	1	0	1	2.57557e-06	2.05101e-06
Methylmalonic Acid, Dulcitol, Citramalic Acid, Uric Acid, O-Phospho-L-Serine	1	1.44201e-09	1	2.57567e-06	2.05109e-06
Tryptamine, Dulcitol, Uric Acid, Furfural, 1,2-Dichloroethane	1	2.44847e-09	1	2.57571e-06	2.05112e-06
Dulcitol, Uric Acid, Furfural, Phe-Phe	1	0	1	2.57577e-06	2.05117e-06
Dulcitol, Uric Acid, O-Phospho-L-Serine, 2-Deoxyribose 1-Phosphate	1	8.18806e-10	1	2.57602e-06	2.05137e-06
Dulcitol, Indoleacetaldehyde, Uric Acid	1	7.95495e-08	1	2.57536e-06	2.05141e-06
Dimethyl fumarate, L-Dihydroorotic Acid, Dulcitol, Indoleacetaldehyde, Uric Acid	1	1.32132e-07	1	2.57437e-06	2.05161e-06
Dulcitol, Uric Acid, Phe-Phe	1	0	1	2.57643e-06	2.05169e-06
Dulcitol, Uric Acid, Subericacid, Vanillylmandelic acid, L-Norleucine	1	5.81203e-09	1	2.57663e-06	2.05186e-06
L-Dihydroorotic Acid, Tryptamine, Dulcitol, Uric Acid	1	2.04598e-09	1	2.57707e-06	2.05221e-06
Dulcitol, N-Acetylmannosamine, Uric Acid, Furfural, 2-Deoxyribose 1-Phosphate	1	1.3921e-08	1	2.57741e-06	2.05249e-06
Dulcitol, Uric Acid, 2,6-Dihydroxypurine, L-Norleucine, Methylparaben	1	2.88059e-09	1	2.57761e-06	2.05264e-06
Dulcitol, N-Acetylmannosamine, 2-Hydroxyisocaproic Acid, Uric Acid, Phe-Phe	1	0	1	2.57768e-06	2.05269e-06
Methionine Sulfoxide, Dulcitol, Indoleacetaldehyde, Uric Acid, 1,2-Dichloroethane	1	8.04842e-08	1	2.5773e-06	2.05297e-06
Methionine Sulfoxide, Dulcitol, Uric Acid	1	9.90692e-10	1	2.5784e-06	2.05327e-06
Dulcitol, Indoleacetaldehyde, L-Tryptophan, Uric Acid	1	4.24033e-10	1	2.57856e-06	2.05339e-06
Dulcitol, 2-Hydroxyisocaproic Acid, Uric Acid, L-Norleucine	1	6.4474e-09	1	2.57893e-06	2.05369e-06
L-Dihydroorotic Acid, Dulcitol, Uric Acid, O-Phospho-L-Serine	1	8.39417e-10	1	2.57937e-06	2.05404e-06
Dulcitol, L-Tryptophan, 2-Hydroxyisocaproic Acid, Uric Acid, Phe-Phe	1	3.6585e-09	1	2.57948e-06	2.05413e-06
Methionine Sulfoxide, Tryptamine, Dulcitol, Uric Acid, Furfural	1	2.24434e-09	1	2.57949e-06	2.05414e-06
Dulcitol, 2-Hydroxyisocaproic Acid, Uric Acid, Furfural	1	2.79621e-08	1	2.57952e-06	2.05422e-06
Dulcitol, N-Acetylmannosamine, Uric Acid, O-Phospho-L-Serine	1	7.93171e-10	1	2.57984e-06	2.05441e-06
Tryptamine, Dulcitol, 2-Hydroxyisocaproic Acid, Uric Acid	1	5.43532e-10	1	2.5811e-06	2.05542e-06
L-Dihydroorotic Acid, Dulcitol, N-Acetylmannosamine, Uric Acid, Furfural	1	1.36119e-08	1	2.58204e-06	2.05618e-06
L-Dihydroorotic Acid, Dulcitol, Indoleacetaldehyde, Uric Acid	1	7.9407e-08	1	2.58157e-06	2.05635e-06
Dulcitol, Indoleacetaldehyde, 2-Hydroxyisocaproic Acid, Uric Acid	1	7.95511e-08	1	2.58239e-06	2.05701e-06
Dulcitol, Uric Acid, Phe-Phe, 2-(Dimethylamino)Guanosine, 1,2-Dichloroethane	1	0	1	2.58321e-06	2.0571e-06
Tryptamine, Dulcitol, Uric Acid, Phe-Phe, L-Theanine	1	0	1	2.58346e-06	2.0573e-06
Dulcitol, Indoleacetaldehyde, trans-3-Indoleacrylic acid, gamma-Muurolene, Uric Acid	1	3.3921e-10	1	2.58417e-06	2.05786e-06
Dulcitol, N-Acetylmannosamine, Uric Acid, Furfural	1	2.27723e-08	1	2.58415e-06	2.05789e-06
Dulcitol, Indoleacetaldehyde, Uric Acid, O-Phospho-L-Serine	1	3.52201e-08	1	2.58507e-06	2.05869e-06
Methylmalonic Acid, Dulcitol, Indoleacetaldehyde, Uric Acid, 2-(Dimethylamino)Guanosine	1	7.76962e-09	1	2.58557e-06	2.05898e-06
Dulcitol, L-Tryptophan, Uric Acid, Choline, 2,6-Dihydroxypurine	1	1.44206e-07	1	2.58348e-06	2.05916e-06
Dulcitol, Indoleacetaldehyde, Uric Acid, O-Phospho-L-Serine, N-Acetylglucosamine 1-Phosphate	1	3.51432e-08	1	2.58605e-06	2.05946e-06
Dulcitol, N6-Succinyl Adenosine, Uric Acid, Subericacid, 2-(Dimethylamino)Guanosine	1	9.96661e-10	1	2.58669e-06	2.05986e-06
Dulcitol, gamma-Muurolene, Uric Acid, Succinic Acid, 2,6-Dihydroxypurine	1	5.88185e-08	1	2.58688e-06	2.06033e-06
L-Dihydroorotic Acid, Tryptamine, Dulcitol, 2-Hydroxyisocaproic Acid, Uric Acid	1	6.65993e-10	1	2.58735e-06	2.06039e-06
Dulcitol, Indoleacetaldehyde, trans-3-Indoleacrylic acid, Uric Acid	1	3.42654e-10	1	2.58794e-06	2.06086e-06
Phosphocholine, Dulcitol, trans-3-Indoleacrylic acid, gamma-Muurolene, Uric Acid	1	3.46175e-07	1	2.57492e-06	2.06115e-06
Dulcitol, 2-Hydroxyisocaproic Acid, Uric Acid, O-Phospho-L-Serine	1	8.62764e-10	1	2.58867e-06	2.06144e-06
Phosphocholine, Dulcitol, Indoleacetaldehyde, Uric Acid	1	3.93135e-07	1	2.57292e-06	2.06265e-06
Dimethyl fumarate, L-Dihydroorotic Acid, Dulcitol, Uric Acid, O-Phospho-L-Serine	1	4.26629e-07	1	2.571e-06	2.06357e-06
Dulcitol, Indoleacetaldehyde, Uric Acid, Uracil	1	1.40333e-08	1	2.59185e-06	2.064e-06
Dulcitol, Uric Acid, Neopterin	1	5.62156e-10	1	2.59204e-06	2.06413e-06
Dulcitol, Indoleacetaldehyde, gamma-Muurolene, 2-Hydroxyisocaproic Acid, Uric Acid	1	7.024e-08	1	2.59181e-06	2.06438e-06
Dulcitol, Uric Acid, Furfural, 2-Deoxyribose 1-Phosphate	1	1.92374e-08	1	2.59704e-06	2.06814e-06
Dulcitol, Uric Acid, O-Phospho-L-Serine, Uracil, Succinic Acid	1	4.59709e-07	1	2.57619e-06	2.07026e-06
Methylmalonic Acid, Dulcitol, L-Tryptophan, Uric Acid, 2-(Dimethylamino)Guanosine	1	4.36401e-07	1	2.58074e-06	2.07201e-06
Phosphocholine, Dulcitol, Indoleacetaldehyde, Citramalic Acid, Uric Acid	1	3.93093e-07	1	2.5852e-06	2.07236e-06
Dulcitol, Uric Acid, 1,2-Dichloroethane, N-Acetylglucosamine 1-Phosphate, Maltose	1	6.11504e-07	1	2.57348e-06	2.08246e-06
Methylmalonic Acid, Dulcitol, Uric Acid, O-Phospho-L-Serine	1	6.09271e-07	1	2.5831e-06	2.08976e-06
Tryptamine, Dulcitol, gamma-Muurolene, Uric Acid, Furfural	1	2.32513e-09	1	2.62532e-06	2.09063e-06
Dimethyl fumarate, Phosphocholine, Dulcitol, D-Mannitol	1	2.80774e-06	1	1.53499e-06	2.09245e-06
Dimethyl fumarate, Methylmalonic Acid, L-Dihydroorotic Acid, Dulcitol, Uric Acid	1	7.98491e-07	1	2.57079e-06	2.1034e-06
Methionine Sulfoxide, Dulcitol, Uric Acid, 4-Hydroxybenzoic Acid	1	9.10986e-07	1	2.56514e-06	2.11572e-06
Dimethyl fumarate, Methylmalonic Acid, Methionine Sulfoxide, Dulcitol, Uric Acid	1	9.25906e-07	1	2.57386e-06	2.12479e-06
Dulcitol, N-Acetylmannosamine, trans-3-Indoleacrylic acid, Uric Acid, Furfural	1	9.866e-07	1	2.57431e-06	2.1351e-06
Tryptamine, N-Acetylmannosamine, D-Mannitol, 2-(Dimethylamino)Guanosine	1	3.33884e-06	1	8.90278e-07	2.14035e-06
Tryptamine, Dulcitol, L-Tryptophan, Citramalic Acid, Uric Acid	1	1.0867e-06	1	2.57114e-06	2.1504e-06
Methylmalonic Acid, Dulcitol, Uric Acid, D-Trehalose	1	1.28572e-06	1	2.57484e-06	2.19296e-06
Methylmalonic Acid, D-Mannitol, gamma-Muurolene, Uric Acid	1	3.20181e-06	1	1.31329e-06	2.20098e-06
Dimethyl fumarate, D-Mannitol, O-Phospho-L-Serine, Succinic Acid, Maltose	1	3.46604e-06	1	8.99736e-07	2.21552e-06
Phosphocholine, Methylmalonic Acid, Methionine Sulfoxide, Dulcitol, Uric Acid	1	1.44436e-06	1	2.55849e-06	2.21682e-06
Methionine Sulfoxide, D-Mannitol, Citramalic Acid, 2-Hydroxyisocaproic Acid, N-Acetylglucosamine 1-Phosphate	1	3.57773e-06	1	8.86378e-07	2.27623e-06
D-Mannitol, Uric Acid, O-Phospho-L-Serine, N-Acetylthreonine	1	3.43589e-06	1	1.3173e-06	2.32797e-06
Phosphocholine, Dulcitol, N6-Succinyl Adenosine, FFA(18:1)	1	1.73162e-07	1	2.93307e-06	2.33805e-06
Dimethyl fumarate, Phosphocholine, Methionine Sulfoxide, Dulcitol, Indoleacetaldehyde	1	7.45585e-10	1	2.96215e-06	2.35886e-06
Dulcitol, L-Tryptophan, trans-3-Indoleacrylic acid	1	3.62643e-08	1	2.96296e-06	2.3596e-06
Phosphocholine, Methionine Sulfoxide, Dulcitol, Indoleacetaldehyde, trans-3-Indoleacrylic acid	1	9.18333e-12	1	2.96338e-06	2.35984e-06
Tryptamine, Dulcitol, L-Tryptophan, Citramalic Acid, N6-Succinyl Adenosine	1	1.82774e-09	1	2.96547e-06	2.3615e-06
Methylmalonic Acid, Methionine Sulfoxide, Dulcitol, L-Tryptophan, Citramalic Acid	1	1.48618e-09	1	2.96729e-06	2.36295e-06
Methionine Sulfoxide, Dulcitol, Indoleacetaldehyde, Citramalic Acid	1	4.40079e-09	1	2.96844e-06	2.36387e-06
Dulcitol, Subericacid, 1,2-Dichloroethane, L-Histidine, Neopterin	1	0	1	2.96905e-06	2.36435e-06
Dimethyl fumarate, Methionine Sulfoxide, L-Dihydroorotic Acid, Dulcitol, N6-Succinyl Adenosine	1	2.65158e-10	1	2.97006e-06	2.36516e-06
Phosphocholine, Tryptamine, Dulcitol, Indoleacetaldehyde	1	7.37663e-10	1	2.97013e-06	2.36521e-06
Dulcitol, Indoleacetaldehyde, Citramalic Acid, O-Phospho-L-Serine, Phe-Phe	1	0	1	2.971e-06	2.3659e-06
Dimethyl fumarate, Phosphocholine, Dulcitol, Citramalic Acid, gamma-Muurolene	1	1.15238e-09	1	2.9713e-06	2.36614e-06
Methionine Sulfoxide, Dulcitol, Citramalic Acid	1	4.67298e-09	1	2.97172e-06	2.36648e-06
Methionine Sulfoxide, Tryptamine, Dulcitol, L-Tryptophan	1	2.34608e-09	1	2.97175e-06	2.3665e-06
Tryptamine, Dulcitol, Citramalic Acid, Uracil, 4-Hydroxybenzoic Acid	1	5.37498e-10	1	2.97193e-06	2.36664e-06
Phosphocholine, Methylmalonic Acid, Dulcitol, Citramalic Acid, 2-Hydroxyisocaproic Acid	1	1.62503e-09	1	2.97263e-06	2.3672e-06
Phosphocholine, Methionine Sulfoxide, Dulcitol, Indoleacetaldehyde, L-Tryptophan	1	2.99188e-10	1	2.97283e-06	2.36736e-06
Methionine Sulfoxide, L-Dihydroorotic Acid, Tryptamine, Dulcitol, Citramalic Acid	1	6.13395e-10	1	2.97297e-06	2.36747e-06
Dimethyl fumarate, Methionine Sulfoxide, Tryptamine, Dulcitol	1	2.66591e-10	1	2.97304e-06	2.36753e-06
Dimethyl fumarate, Phosphocholine, Methionine Sulfoxide, Dulcitol	1	1.25905e-08	1	2.97312e-06	2.36761e-06
Dimethyl fumarate, Methionine Sulfoxide, Dulcitol, Citramalic Acid, 2-Hydroxyisocaproic Acid	1	2.67963e-10	1	2.97338e-06	2.3678e-06
Dimethyl fumarate, Dulcitol, trans-3-Indoleacrylic acid, Furfural, 1,2-Dichloroethane	1	2.38307e-08	1	2.97344e-06	2.36789e-06
Methionine Sulfoxide, Dulcitol, L-Tryptophan, Lactose	1	1.53058e-09	1	2.97362e-06	2.368e-06
Methionine Sulfoxide, Dulcitol, Citramalic Acid, N6-Succinyl Adenosine	1	1.5585e-08	1	2.97363e-06	2.36802e-06
Dimethyl fumarate, Phosphocholine, Dulcitol, Citramalic Acid, N6-Succinyl Adenosine	1	1.00356e-08	1	2.97365e-06	2.36803e-06
Methylmalonic Acid, Methionine Sulfoxide, Dulcitol, Citramalic Acid	1	1.29417e-09	1	2.97423e-06	2.36847e-06
Dimethyl fumarate, Phosphocholine, Methionine Sulfoxide, Tryptamine, Dulcitol	1	5.66503e-10	1	2.97429e-06	2.36852e-06
Methionine Sulfoxide, Tryptamine, Dulcitol, Citramalic Acid	1	1.35578e-09	1	2.97446e-06	2.36866e-06
Dimethyl fumarate, Dulcitol, Citramalic Acid, Furfural	1	3.2923e-09	1	2.97464e-06	2.3688e-06
Methionine Sulfoxide, Tryptamine, Dulcitol, Indoleacetaldehyde, Citramalic Acid	1	7.85877e-09	1	2.97481e-06	2.36894e-06
Phosphocholine, Methionine Sulfoxide, Dulcitol, N6-Succinyl Adenosine, Phe-Phe	1	2.86179e-152	1	2.97491e-06	2.36902e-06
Dimethyl fumarate, Phosphocholine, Methionine Sulfoxide, Dulcitol, gamma-Muurolene	1	1.44743e-09	1	2.97497e-06	2.36907e-06
L-Dihydroorotic Acid, Dulcitol, Citramalic Acid, Furfural, O-Phospho-L-Serine	1	5.00373e-10	1	2.97499e-06	2.36908e-06
Dimethyl fumarate, Methionine Sulfoxide, L-Dihydroorotic Acid, Dulcitol, Furfural	1	9.9878e-12	1	2.97501e-06	2.3691e-06
Methionine Sulfoxide, Dulcitol, N6-Succinyl Adenosine, 2-Hydroxyisocaproic Acid	1	1.69595e-08	1	2.97508e-06	2.36918e-06
Phosphocholine, Dulcitol, Uracil, Subericacid, 1,2-Dichloroethane	1	1.02328e-08	1	2.97513e-06	2.3692e-06
Methionine Sulfoxide, Dulcitol, 2-Deoxyribose 1-Phosphate, Uracil	1	7.17008e-10	1	2.97517e-06	2.36923e-06
Tryptamine, Dulcitol, Citramalic Acid	1	3.74763e-10	1	2.97595e-06	2.36985e-06
Dimethyl fumarate, Dulcitol, Indoleacetaldehyde, Citramalic Acid, Furfural	1	1.15699e-09	1	2.97606e-06	2.36994e-06
Methionine Sulfoxide, Dulcitol, N-Acetylmannosamine, Citramalic Acid, gamma-Muurolene	1	8.25613e-10	1	2.97645e-06	2.37024e-06
Methylmalonic Acid, Dulcitol, Citramalic Acid, trans-3-Indoleacrylic acid, Phe-Phe	1	0	1	2.9766e-06	2.37036e-06
Dulcitol, Indoleacetaldehyde, L-Tryptophan, Citramalic Acid, Phe-Phe	1	3.03423e-09	1	2.97663e-06	2.37039e-06
Dulcitol, Indoleacetaldehyde, Citramalic Acid, N6-Succinyl Adenosine	1	1.01508e-09	1	2.97692e-06	2.37062e-06
Dimethyl fumarate, Methionine Sulfoxide, Dulcitol	1	2.57712e-10	1	2.97701e-06	2.3707e-06
Methylmalonic Acid, Tryptamine, Dulcitol, Citramalic Acid, trans-3-Indoleacrylic acid	1	4.65436e-09	1	2.97702e-06	2.3707e-06
Methylmalonic Acid, Methionine Sulfoxide, Dulcitol, trans-3-Indoleacrylic acid	1	4.49194e-09	1	2.97705e-06	2.37073e-06
Methionine Sulfoxide, L-Dihydroorotic Acid, Tryptamine, Dulcitol	1	5.50631e-10	1	2.9771e-06	2.37076e-06
Dimethyl fumarate, Phosphocholine, Dulcitol, N-Acetylmannosamine, Citramalic Acid	1	7.38822e-10	1	2.97739e-06	2.371e-06
Dulcitol, L-Tryptophan, Citramalic Acid, O-Phospho-L-Serine	1	6.00312e-10	1	2.97742e-06	2.37102e-06
Phosphocholine, Dulcitol, Citramalic Acid, gamma-Muurolene, 2,6-Dihydroxypurine	1	6.94266e-10	1	2.97745e-06	2.37104e-06
Dulcitol, Indoleacetaldehyde, trans-3-Indoleacrylic acid, 2-Hydroxyisocaproic Acid	1	6.76995e-10	1	2.97753e-06	2.3711e-06
Methionine Sulfoxide, Dulcitol, L-Tryptophan, 2-Deoxyribose 1-Phosphate	1	5.50353e-08	1	2.97729e-06	2.37115e-06
Tryptamine, Dulcitol, Citramalic Acid, trans-3-Indoleacrylic acid, Phe-Phe	1	#VALUE!	1	2.97759e-06	2.37115e-06
Dimethyl fumarate, Phosphocholine, Methionine Sulfoxide, Dulcitol, N-Acetylmannosamine	1	1.2398e-09	1	2.9776e-06	2.37116e-06
Methionine Sulfoxide, L-Dihydroorotic Acid, Tryptamine, Dulcitol, Furfural	1	2.57337e-11	1	2.97763e-06	2.37118e-06
Dulcitol, Indoleacetaldehyde, trans-3-Indoleacrylic acid	1	3.30597e-10	1	2.97765e-06	2.3712e-06
Methionine Sulfoxide, Dulcitol, O-Phospho-L-Serine, 1,2-Dichloroethane, 2,6-Dihydroxypurine	1	1.60333e-10	1	2.97767e-06	2.37122e-06
Methylmalonic Acid, Dulcitol, Citramalic Acid, 2-Hydroxyisocaproic Acid, Phe-Phe	1	0	1	2.97785e-06	2.37136e-06
Methylmalonic Acid, Dulcitol, trans-3-Indoleacrylic acid, gamma-Muurolene, N6-Succinyl Adenosine	1	4.44101e-09	1	2.97794e-06	2.37143e-06
Dimethyl fumarate, Methionine Sulfoxide, Dulcitol, gamma-Muurolene	1	3.12085e-10	1	2.97795e-06	2.37144e-06
Methylmalonic Acid, Dulcitol, L-Tryptophan, Citramalic Acid, trans-3-Indoleacrylic acid	1	4.50452e-09	1	2.97796e-06	2.37145e-06
Dulcitol, N6-Succinyl Adenosine, 2-Hydroxyisocaproic Acid, 2-Deoxyribose 1-Phosphate	1	1.0226e-09	1	2.97837e-06	2.37177e-06
Phosphocholine, L-Dihydroorotic Acid, Dulcitol, Indoleacetaldehyde, trans-3-Indoleacrylic acid	1	2.05127e-09	1	2.97837e-06	2.37177e-06
Dulcitol, Indoleacetaldehyde, L-Tryptophan, Citramalic Acid, 2-Hydroxyisocaproic Acid	1	4.36085e-09	1	2.9784e-06	2.3718e-06
Dulcitol, L-Tryptophan, Citramalic Acid, Furfural	1	1.43425e-07	1	2.97649e-06	2.37186e-06
Dulcitol, 2-Hydroxyisocaproic Acid, Subericacid, 1,2-Dichloroethane, 4-Hydroxybenzoic Acid	1	3.47306e-10	1	2.9787e-06	2.37204e-06
Dulcitol, Citramalic Acid, N6-Succinyl Adenosine, Furfural	1	1.13237e-08	1	2.97882e-06	2.37215e-06
Tryptamine, Dulcitol, Citramalic Acid, N6-Succinyl Adenosine, Uracil	1	5.22174e-10	1	2.97887e-06	2.37217e-06
Dulcitol, trans-3-Indoleacrylic acid, Furfural, Uracil, 2,6-Dihydroxypurine	1	5.64214e-10	1	2.97904e-06	2.37231e-06
Methylmalonic Acid, Methionine Sulfoxide, Dulcitol, Indoleacetaldehyde	1	5.4423e-09	1	2.97905e-06	2.37232e-06
Phosphocholine, Methionine Sulfoxide, Tryptamine, Dulcitol, N-Acetylmannosamine	1	3.3234e-09	1	2.97912e-06	2.37237e-06
Phosphocholine, Dulcitol, Citramalic Acid, N6-Succinyl Adenosine	1	2.60822e-07	1	2.97253e-06	2.37237e-06
Phosphocholine, Methionine Sulfoxide, Dulcitol	1	7.86371e-09	1	2.97913e-06	2.37238e-06
Dimethyl fumarate, L-Dihydroorotic Acid, Dulcitol, Indoleacetaldehyde, L-Tryptophan	1	5.86218e-10	1	2.97937e-06	2.37257e-06
Methionine Sulfoxide, Dulcitol, Furfural	1	1.13703e-08	1	2.97943e-06	2.37262e-06
Dulcitol, trans-3-Indoleacrylic acid, Furfural, Phe-Phe, Subericacid	1	#VALUE!	1	2.97952e-06	2.37269e-06
Phosphocholine, Methionine Sulfoxide, Tryptamine, Dulcitol	1	2.6531e-09	1	2.9796e-06	2.37276e-06
Phosphocholine, Methionine Sulfoxide, Tryptamine, Dulcitol, Citramalic Acid	1	2.70547e-09	1	2.97966e-06	2.3728e-06
Phosphocholine, Methionine Sulfoxide, Dulcitol, O-Phospho-L-Serine, Choline	1	4.45183e-10	1	2.97975e-06	2.37288e-06
Dimethyl fumarate, Dulcitol, Indoleacetaldehyde, L-Tryptophan, Citramalic Acid	1	5.8524e-10	1	2.97983e-06	2.37294e-06
Methylmalonic Acid, Methionine Sulfoxide, Tryptamine, Dulcitol, Indoleacetaldehyde	1	9.07439e-11	1	2.97984e-06	2.37294e-06
Dulcitol, Citramalic Acid, gamma-Muurolene, N-Acetylglucosamine 1-Phosphate, Vanillylmandelic acid	1	1.9036e-10	1	2.97987e-06	2.37297e-06
Dulcitol, Citramalic Acid, gamma-Muurolene, 2-Hydroxyisocaproic Acid, Uracil	1	3.79243e-10	1	2.98014e-06	2.37318e-06
Methionine Sulfoxide, Dulcitol, Indoleacetaldehyde, gamma-Muurolene, Uracil	1	4.77601e-10	1	2.98016e-06	2.3732e-06
Dulcitol, L-Tryptophan, O-Phospho-L-Serine, Phe-Phe	1	3.50285e-09	1	2.98017e-06	2.37321e-06
Dulcitol, Indoleacetaldehyde, L-Tryptophan, gamma-Muurolene, N6-Succinyl Adenosine	1	4.23563e-09	1	2.98044e-06	2.37343e-06
Methionine Sulfoxide, Dulcitol, Indoleacetaldehyde, trans-3-Indoleacrylic acid, gamma-Muurolene	1	4.49345e-10	1	2.98054e-06	2.3735e-06
Methionine Sulfoxide, L-Dihydroorotic Acid, Dulcitol, Indoleacetaldehyde, L-Tryptophan	1	2.97987e-09	1	2.98066e-06	2.3736e-06
Dimethyl fumarate, L-Dihydroorotic Acid, Tryptamine, Dulcitol, Citramalic Acid	1	5.39133e-10	1	2.98069e-06	2.37363e-06
Methylmalonic Acid, Tryptamine, Dulcitol, Indoleacetaldehyde, Citramalic Acid	1	7.68984e-09	1	2.98069e-06	2.37363e-06
Methylmalonic Acid, Dulcitol, L-Tryptophan, Furfural	1	2.32913e-10	1	2.98074e-06	2.37366e-06
Dulcitol, N-Acetylmannosamine, Indoleacetaldehyde, L-Tryptophan, Furfural	1	1.29541e-09	1	2.98081e-06	2.37372e-06
Dimethyl fumarate, Dulcitol, Indoleacetaldehyde, Citramalic Acid	1	1.3761e-09	1	2.98085e-06	2.37375e-06
Dimethyl fumarate, Phosphocholine, Methionine Sulfoxide, L-Dihydroorotic Acid, Dulcitol	1	2.87228e-08	1	2.98078e-06	2.37376e-06
Methionine Sulfoxide, Dulcitol, Citramalic Acid, O-Phospho-L-Serine	1	5.10566e-10	1	2.98095e-06	2.37383e-06
Phosphocholine, Dulcitol, Citramalic Acid, N6-Succinyl Adenosine, 2-Hydroxyisocaproic Acid	1	4.5872e-08	1	2.98081e-06	2.37388e-06
Methylmalonic Acid, Methionine Sulfoxide, L-Dihydroorotic Acid, Dulcitol	1	1.27953e-09	1	2.98107e-06	2.37393e-06
Dimethyl fumarate, Phosphocholine, Dulcitol, Furfural, O-Phospho-L-Serine	1	3.95863e-10	1	2.98109e-06	2.37394e-06
Dimethyl fumarate, Dulcitol, Citramalic Acid, O-Phospho-L-Serine	1	5.75827e-10	1	2.98111e-06	2.37396e-06
Dimethyl fumarate, Dulcitol, gamma-Muurolene, Furfural	1	3.52578e-09	1	2.98128e-06	2.37409e-06
Dimethyl fumarate, Dulcitol, Citramalic Acid, 2-Deoxyribose 1-Phosphate, Subericacid	1	3.30346e-10	1	2.98133e-06	2.37413e-06
Methionine Sulfoxide, Tryptamine, Dulcitol, trans-3-Indoleacrylic acid, L-Theanine	1	1.57011e-10	1	2.98134e-06	2.37414e-06
Dulcitol, Citramalic Acid, O-Phospho-L-Serine, Subericacid	1	3.75916e-10	1	2.98146e-06	2.37423e-06
Phosphocholine, Methionine Sulfoxide, Tryptamine, Dulcitol, N6-Succinyl Adenosine	1	3.02029e-09	1	2.98163e-06	2.37437e-06
Phosphocholine, Dulcitol, gamma-Muurolene, 2-(Dimethylamino)Guanosine, N-Acetylglucosamine 1-Phosphate	1	4.28969e-10	1	2.98165e-06	2.37439e-06
Dulcitol, Citramalic Acid, 2-Hydroxyisocaproic Acid, Phe-Phe, 1,2-Dichloroethane	1	0	1	2.98174e-06	2.37446e-06
Dulcitol, Citramalic Acid, Furfural, N'-Formylkynurenine, N-Acetyl-L-Glutamic Acid	1	2.68472e-10	1	2.98208e-06	2.37473e-06
Methionine Sulfoxide, L-Dihydroorotic Acid, Dulcitol, Indoleacetaldehyde	1	4.17521e-09	1	2.98208e-06	2.37473e-06
Methionine Sulfoxide, L-Dihydroorotic Acid, Dulcitol, Uracil	1	6.89952e-10	1	2.98209e-06	2.37473e-06
Tryptamine, Dulcitol, L-Tryptophan, trans-3-Indoleacrylic acid	1	1.29191e-09	1	2.98211e-06	2.37475e-06
Phosphocholine, Dulcitol, Indoleacetaldehyde, trans-3-Indoleacrylic acid	1	2.01446e-09	1	2.98219e-06	2.37482e-06
Dulcitol, Choline, 2-(Dimethylamino)Guanosine	1	1.87208e-10	1	2.98225e-06	2.37487e-06
Methylmalonic Acid, Methionine Sulfoxide, Dulcitol, Indoleacetaldehyde, Citramalic Acid	1	5.93208e-09	1	2.98235e-06	2.37495e-06
Methylmalonic Acid, Dulcitol, N-Acetylmannosamine, Indoleacetaldehyde, L-Tryptophan	1	5.3921e-09	1	2.98239e-06	2.37498e-06
Dulcitol, L-Tryptophan, gamma-Muurolene, 2-Hydroxyisocaproic Acid, 2,6-Dihydroxypurine	1	2.14884e-08	1	2.98249e-06	2.37509e-06
Tryptamine, Dulcitol, L-Tryptophan, 2-Hydroxyisocaproic Acid, 1,2-Dichloroethane	1	1.46063e-09	1	2.9826e-06	2.37515e-06
Dulcitol, trans-3-Indoleacrylic acid, 2-Hydroxyisocaproic Acid, Furfural	1	1.9325e-07	1	2.979e-06	2.37515e-06
Methionine Sulfoxide, Dulcitol, Citramalic Acid, Furfural	1	1.13789e-08	1	2.98265e-06	2.37519e-06
Phosphocholine, Tryptamine, Dulcitol, Citramalic Acid	1	5.92265e-09	1	2.98278e-06	2.37529e-06
Dimethyl fumarate, Phosphocholine, Dulcitol, Citramalic Acid, 2-Hydroxyisocaproic Acid	1	5.11016e-09	1	2.98286e-06	2.37535e-06
Methylmalonic Acid, Dulcitol, Indoleacetaldehyde, L-Tryptophan, Citramalic Acid	1	5.08068e-09	1	2.98288e-06	2.37537e-06
Methionine Sulfoxide, Dulcitol, Indoleacetaldehyde, trans-3-Indoleacrylic acid, Phe-Phe	1	2.43608e-147	1	2.98289e-06	2.37538e-06
Dimethyl fumarate, Methylmalonic Acid, Dulcitol, N-Acetylthreonine, 2,6-Dihydroxypurine	1	3.02988e-09	1	2.983e-06	2.37547e-06
Dimethyl fumarate, Methionine Sulfoxide, Dulcitol, N-Acetylmannosamine, gamma-Muurolene	1	2.57662e-10	1	2.98309e-06	2.37554e-06
Dimethyl fumarate, Methionine Sulfoxide, Tryptamine, Dulcitol, gamma-Muurolene	1	2.91605e-10	1	2.9831e-06	2.37554e-06
Methylmalonic Acid, Dulcitol, L-Tryptophan, trans-3-Indoleacrylic acid	1	4.6691e-09	1	2.98315e-06	2.37558e-06
Dimethyl fumarate, Dulcitol, trans-3-Indoleacrylic acid, Phe-Phe	1	5.87505e-131	1	2.9832e-06	2.37562e-06
Phosphocholine, Dulcitol, Indoleacetaldehyde, N6-Succinyl Adenosine, Phe-Phe	1	1.11195e-141	1	2.98322e-06	2.37563e-06
Dimethyl fumarate, Dulcitol, N-Acetylmannosamine, Citramalic Acid, 2-Hydroxyisocaproic Acid	1	3.67022e-10	1	2.9833e-06	2.3757e-06
Phosphocholine, Dulcitol, O-Phospho-L-Serine, 1,2-Dichloroethane, N-Acetylglucosamine 1-Phosphate	1	1.97443e-10	1	2.9833e-06	2.3757e-06
Dulcitol, L-Tryptophan, trans-3-Indoleacrylic acid, gamma-Muurolene, 1,2-Dichloroethane	1	3.109e-08	1	2.98323e-06	2.37572e-06
Methionine Sulfoxide, L-Dihydroorotic Acid, Dulcitol, Indoleacetaldehyde, Citramalic Acid	1	4.17699e-09	1	2.98349e-06	2.37585e-06
Methionine Sulfoxide, Dulcitol, Indoleacetaldehyde, L-Tryptophan, gamma-Muurolene	1	4.26585e-09	1	2.98353e-06	2.37589e-06
Dulcitol, Indoleacetaldehyde, trans-3-Indoleacrylic acid, Uracil, Subericacid	1	1.11507e-10	1	2.98368e-06	2.376e-06
Phosphocholine, L-Dihydroorotic Acid, Tryptamine, Dulcitol, Citramalic Acid	1	3.17208e-09	1	2.98369e-06	2.37601e-06
Phosphocholine, Dulcitol, N6-Succinyl Adenosine, 2-(Dimethylamino)Guanosine	1	3.492e-10	1	2.98373e-06	2.37604e-06
Methylmalonic Acid, Dulcitol, N6-Succinyl Adenosine, Furfural, Choline	1	1.00871e-10	1	2.98374e-06	2.37605e-06
Dimethyl fumarate, Methionine Sulfoxide, Dulcitol, Furfural, Phe-Phe	1	0	1	2.9838e-06	2.3761e-06
Methionine Sulfoxide, L-Dihydroorotic Acid, Dulcitol	1	3.85393e-09	1	2.98382e-06	2.37612e-06
Phosphocholine, Dulcitol, L-Tryptophan, 2-Hydroxyisocaproic Acid, Phe-Phe	1	6.66071e-09	1	2.98385e-06	2.37614e-06
Dulcitol, Indoleacetaldehyde, O-Phospho-L-Serine	1	1.51052e-09	1	2.98387e-06	2.37616e-06
Dimethyl fumarate, Dulcitol, N-Acetylmannosamine, N6-Succinyl Adenosine, O-Phospho-L-Serine	1	5.45643e-10	1	2.9839e-06	2.37618e-06
Dulcitol, Citramalic Acid, 2-Hydroxyisocaproic Acid, 2-Deoxyribose 1-Phosphate	1	3.85918e-09	1	2.9839e-06	2.37618e-06
Dimethyl fumarate, Phosphocholine, L-Dihydroorotic Acid, Dulcitol	1	1.31474e-08	1	2.98391e-06	2.3762e-06
Methionine Sulfoxide, Dulcitol, N6-Succinyl Adenosine, Furfural	1	1.08721e-08	1	2.98395e-06	2.37623e-06
Dimethyl fumarate, Phosphocholine, Dulcitol, Indoleacetaldehyde, gamma-Muurolene	1	8.6249e-10	1	2.98406e-06	2.37631e-06
Dulcitol, Citramalic Acid, Choline, Subericacid	1	3.46663e-10	1	2.9841e-06	2.37634e-06
Dimethyl fumarate, Methionine Sulfoxide, Dulcitol, Indoleacetaldehyde, L-Tryptophan	1	5.91847e-10	1	2.98428e-06	2.37648e-06
Dulcitol, Phe-Phe, Subericacid, 2-(Dimethylamino)Guanosine	1	0	1	2.98444e-06	2.37661e-06
Dulcitol, L-Tryptophan, 2-(Dimethylamino)Guanosine, N-Acetylthreonine, 2,6-Dihydroxypurine	1	1.04504e-08	1	2.98444e-06	2.37661e-06
Dimethyl fumarate, Tryptamine, Dulcitol, 4-Hydroxybenzoic Acid	1	4.86485e-10	1	2.98446e-06	2.37663e-06
Phosphocholine, Dulcitol, gamma-Muurolene, Uracil	1	7.87701e-10	1	2.98447e-06	2.37663e-06
Phosphocholine, Dulcitol, N6-Succinyl Adenosine, O-Phospho-L-Serine, Phe-Phe	1	5.56307e-153	1	2.98449e-06	2.37665e-06
Phosphocholine, L-Dihydroorotic Acid, Dulcitol, O-Phospho-L-Serine	1	2.34709e-10	1	2.9845e-06	2.37666e-06
Dulcitol, Kinurenine, Maltose, L-Isoleucine, 5-Methoxytryptophol	1	2.38391e-12	1	2.98458e-06	2.37672e-06
Phosphocholine, Dulcitol, Citramalic Acid	1	7.18159e-09	1	2.98466e-06	2.37679e-06
Dimethyl fumarate, Dulcitol, Citramalic Acid, gamma-Muurolene, Furfural	1	2.97285e-09	1	2.98467e-06	2.37679e-06
Dulcitol, L-Tryptophan, Citramalic Acid, Succinic Acid	1	1.89069e-09	1	2.98471e-06	2.37683e-06
Tryptamine, Dulcitol, L-Tryptophan, gamma-Muurolene, 2-Hydroxyisocaproic Acid	1	9.84565e-10	1	2.98474e-06	2.37685e-06
Dulcitol, Citramalic Acid, 2-Hydroxyisocaproic Acid, O-Phospho-L-Serine, Uracil	1	6.72548e-09	1	2.98474e-06	2.37685e-06
Dulcitol, Indoleacetaldehyde, trans-3-Indoleacrylic acid, 2-Deoxyribose 1-Phosphate, Uracil	1	1.17322e-10	1	2.98478e-06	2.37688e-06
Dulcitol, Citramalic Acid, N6-Succinyl Adenosine, 2-Hydroxyisocaproic Acid	1	1.0486e-08	1	2.9848e-06	2.37691e-06
Methylmalonic Acid, Tryptamine, Dulcitol, Indoleacetaldehyde	1	7.74666e-09	1	2.9849e-06	2.37698e-06
Methionine Sulfoxide, Tryptamine, Dulcitol, Citramalic Acid, gamma-Muurolene	1	5.75621e-10	1	2.98496e-06	2.37702e-06
Dulcitol, Citramalic Acid, gamma-Muurolene, 2-Deoxyribose 1-Phosphate	1	5.56355e-08	1	2.98468e-06	2.37704e-06
Dimethyl fumarate, Methionine Sulfoxide, L-Dihydroorotic Acid, Tryptamine, Dulcitol	1	2.85582e-10	1	2.985e-06	2.37705e-06
Phosphocholine, Methionine Sulfoxide, Dulcitol, O-Phospho-L-Serine	1	1.96366e-10	1	2.98505e-06	2.3771e-06
Dimethyl fumarate, Phosphocholine, Dulcitol, Indoleacetaldehyde	1	8.79565e-10	1	2.9852e-06	2.37722e-06
Methylmalonic Acid, Dulcitol, Citramalic Acid, N6-Succinyl Adenosine, O-Phospho-L-Serine	1	1.72878e-09	1	2.98522e-06	2.37723e-06
Methylmalonic Acid, Dulcitol, N-Acetylmannosamine, Citramalic Acid, N6-Succinyl Adenosine	1	1.71298e-09	1	2.98527e-06	2.37727e-06
L-Dihydroorotic Acid, Dulcitol, Furfural	1	1.14014e-08	1	2.98526e-06	2.37727e-06
Phosphocholine, Methionine Sulfoxide, Dulcitol, Indoleacetaldehyde	1	9.98467e-10	1	2.98528e-06	2.37728e-06
Dimethyl fumarate, Dulcitol, Furfural, 2,6-Dihydroxypurine	1	1.00025e-09	1	2.98535e-06	2.37733e-06
Dulcitol, Indoleacetaldehyde, L-Tryptophan, 4-Hydroxybenzoic Acid, Succinic Acid	1	5.25547e-09	1	2.98543e-06	2.3774e-06
Dulcitol, 2-Hydroxyisocaproic Acid, Choline, 4-Hydroxybenzoic Acid, Vanillylmandelic acid	1	5.30032e-10	1	2.98553e-06	2.37748e-06
Dimethyl fumarate, Phosphocholine, Dulcitol, gamma-Muurolene	1	1.15863e-09	1	2.98554e-06	2.37748e-06
Dimethyl fumarate, L-Dihydroorotic Acid, Tryptamine, Dulcitol	1	1.15742e-09	1	2.98567e-06	2.37759e-06
Phosphocholine, Dulcitol, gamma-Muurolene, N6-Succinyl Adenosine	1	4.56928e-08	1	2.98548e-06	2.37759e-06
Dulcitol, trans-3-Indoleacrylic acid, Furfural, O-Phospho-L-Serine, Methyl Indole-3-Acetate	1	1.02377e-08	1	2.98571e-06	2.37763e-06
Dimethyl fumarate, Dulcitol, Indoleacetaldehyde, trans-3-Indoleacrylic acid, gamma-Muurolene	1	7.75479e-10	1	2.98573e-06	2.37764e-06
Dulcitol, Subericacid, 5-Methoxytryptophol, N'-Formylkynurenine, N-Acetyl-L-Glutamic Acid	1	1.27205e-10	1	2.98575e-06	2.37765e-06
Dimethyl fumarate, Dulcitol, Indoleacetaldehyde, Choline	1	1.21267e-09	1	2.98579e-06	2.37768e-06
Methionine Sulfoxide, L-Dihydroorotic Acid, Dulcitol, N6-Succinyl Adenosine, 2-Hydroxyisocaproic Acid	1	2.78415e-08	1	2.98573e-06	2.3777e-06
Methylmalonic Acid, Dulcitol, Citramalic Acid, trans-3-Indoleacrylic acid, Choline	1	2.72565e-07	1	2.97865e-06	2.37772e-06
Methylmalonic Acid, Methionine Sulfoxide, Dulcitol, Citramalic Acid, Phe-Phe	1	0	1	2.98584e-06	2.37772e-06
Phosphocholine, Dulcitol, Phe-Phe	1	1.07575e-152	1	2.98595e-06	2.37781e-06
Methionine Sulfoxide, Dulcitol, gamma-Muurolene, O-Phospho-L-Serine, N-Acetylglucosamine 1-Phosphate	1	5.19534e-10	1	2.98607e-06	2.3779e-06
Methionine Sulfoxide, Dulcitol, 2-(Dimethylamino)Guanosine, 2,6-Dihydroxypurine	1	3.50563e-09	1	2.98612e-06	2.37794e-06
Dimethyl fumarate, Tryptamine, Dulcitol, Indoleacetaldehyde	1	2.37396e-10	1	2.98613e-06	2.37795e-06
Methionine Sulfoxide, Dulcitol, Indoleacetaldehyde	1	9.8225e-09	1	2.98616e-06	2.37799e-06
Dulcitol, N6-Succinyl Adenosine, O-Phospho-L-Serine, 2-(Dimethylamino)Guanosine	1	2.23073e-10	1	2.98627e-06	2.37807e-06
Methionine Sulfoxide, Dulcitol, N-Acetylmannosamine, N6-Succinyl Adenosine, 2-(Dimethylamino)Guanosine	1	4.40636e-10	1	2.98628e-06	2.37807e-06
Phosphocholine, Tryptamine, Dulcitol, N6-Succinyl Adenosine	1	3.19746e-09	1	2.98631e-06	2.3781e-06
Dulcitol, 2-Hydroxyisocaproic Acid, O-Phospho-L-Serine, Uracil	1	6.62177e-09	1	2.98634e-06	2.37812e-06
Dulcitol, L-Tryptophan, O-Phospho-L-Serine, 2-Deoxyribose 1-Phosphate	1	4.64077e-10	1	2.98635e-06	2.37813e-06
Dimethyl fumarate, Methylmalonic Acid, Dulcitol, O-Phospho-L-Serine	1	1.60446e-09	1	2.9864e-06	2.37817e-06
Phosphocholine, L-Dihydroorotic Acid, Dulcitol, N-Acetylmannosamine, Citramalic Acid	1	1.32786e-08	1	2.98638e-06	2.37817e-06
Tryptamine, Dulcitol, N6-Succinyl Adenosine, Phe-Phe, Choline	1	0	1	2.9864e-06	2.37817e-06
Tryptamine, Dulcitol, N6-Succinyl Adenosine	1	3.84483e-10	1	2.9865e-06	2.37825e-06
Methylmalonic Acid, L-Dihydroorotic Acid, Dulcitol, Indoleacetaldehyde	1	6.02901e-09	1	2.98652e-06	2.37827e-06
Phosphocholine, Methylmalonic Acid, Dulcitol, N6-Succinyl Adenosine, Phe-Phe	1	7.66e-149	1	2.98653e-06	2.37827e-06
Phosphocholine, L-Dihydroorotic Acid, Dulcitol, Citramalic Acid	1	2.87972e-08	1	2.98646e-06	2.37828e-06
Dimethyl fumarate, Dulcitol, Citramalic Acid, trans-3-Indoleacrylic acid, Phe-Phe	1	5.92967e-131	1	2.98655e-06	2.37829e-06
Dulcitol, Indoleacetaldehyde, Citramalic Acid, N6-Succinyl Adenosine, 4-Hydroxybenzoic Acid	1	5.94798e-09	1	2.98656e-06	2.3783e-06
Methionine Sulfoxide, Dulcitol, O-Phospho-L-Serine, Phe-Phe	1	0	1	2.98662e-06	2.37834e-06
L-Dihydroorotic Acid, Dulcitol, Citramalic Acid, 2-Hydroxyisocaproic Acid, Choline	1	3.63328e-10	1	2.9867e-06	2.37841e-06
Dulcitol, L-Tryptophan, Phe-Phe, 4-Hydroxybenzoic Acid, Succinic Acid	1	3.76048e-09	1	2.98678e-06	2.37848e-06
Dulcitol, N-Acetylmannosamine, Indoleacetaldehyde, Citramalic Acid	1	1.19889e-09	1	2.9868e-06	2.37849e-06
L-Dihydroorotic Acid, Dulcitol, Uracil, 2-(Dimethylamino)Guanosine, N-Acetylthreonine	1	2.91977e-10	1	2.98684e-06	2.37852e-06
Tryptamine, Dulcitol, Indoleacetaldehyde	1	1.19691e-08	1	2.98685e-06	2.37854e-06
Methionine Sulfoxide, Dulcitol, 2-Hydroxyisocaproic Acid	1	2.57906e-09	1	2.98693e-06	2.37859e-06
Methylmalonic Acid, Dulcitol, O-Phospho-L-Serine, Choline	1	1.82637e-09	1	2.98697e-06	2.37862e-06
Methylmalonic Acid, Tryptamine, Dulcitol, Citramalic Acid, N6-Succinyl Adenosine	1	1.27176e-09	1	2.98709e-06	2.37872e-06
L-Dihydroorotic Acid, Dulcitol, 1,2-Dichloroethane, N-Acetylglucosamine 1-Phosphate, L-Histidine	1	0	1	2.98734e-06	2.37892e-06
Dimethyl fumarate, L-Dihydroorotic Acid, Dulcitol, N6-Succinyl Adenosine, Uracil	1	8.64236e-10	1	2.98741e-06	2.37897e-06
Methionine Sulfoxide, Tryptamine, Dulcitol, Choline, N-Acetylthreonine	1	3.40799e-10	1	2.98742e-06	2.37898e-06
Methylmalonic Acid, Methionine Sulfoxide, L-Dihydroorotic Acid, Dulcitol, L-Tryptophan	1	1.49161e-09	1	2.98749e-06	2.37904e-06
Dulcitol, Choline, 2-(Dimethylamino)Guanosine, N-Acetylthreonine	1	1.6375e-10	1	2.98751e-06	2.37905e-06
Methionine Sulfoxide, Dulcitol, L-Tryptophan, O-Phospho-L-Serine, Subericacid	1	9.37678e-10	1	2.98757e-06	2.3791e-06
L-Dihydroorotic Acid, Dulcitol, Indoleacetaldehyde, Citramalic Acid, Furfural	1	5.01306e-08	1	2.98738e-06	2.37915e-06
Phosphocholine, Dulcitol, Choline	1	3.22168e-10	1	2.98763e-06	2.37915e-06
Dimethyl fumarate, Dulcitol, 2-Hydroxyisocaproic Acid, Phe-Phe, Choline	1	0	1	2.98763e-06	2.37915e-06
Methionine Sulfoxide, Dulcitol, 2-Hydroxyisocaproic Acid, O-Phospho-L-Serine	1	5.13118e-10	1	2.98766e-06	2.37917e-06
Methionine Sulfoxide, Dulcitol, N-Acetylmannosamine, Indoleacetaldehyde, L-Tryptophan	1	4.72691e-09	1	2.98778e-06	2.37927e-06
Dulcitol, N-Acetylmannosamine, Citramalic Acid, gamma-Muurolene, 2,6-Dihydroxypurine	1	8.91527e-10	1	2.9879e-06	2.37937e-06
Dulcitol, N-Acetylthreonine, Kinurenine, N-Acetyl-L-Glutamic Acid	1	6.55751e-08	1	2.98749e-06	2.37937e-06
Dulcitol, L-Tryptophan, Phe-Phe, 1,2-Dichloroethane, 4-Hydroxybenzoic Acid	1	3.25022e-09	1	2.98793e-06	2.37939e-06
Dulcitol, gamma-Muurolene, 2-Hydroxyisocaproic Acid, Uracil, 1,2-Dichloroethane	1	4.35736e-10	1	2.98796e-06	2.37941e-06
Phosphocholine, L-Dihydroorotic Acid, Dulcitol, Citramalic Acid, Furfural	1	7.93456e-09	1	2.98803e-06	2.37947e-06
Tryptamine, Dulcitol, O-Phospho-L-Serine	1	2.41677e-10	1	2.98809e-06	2.37951e-06
L-Dihydroorotic Acid, Dulcitol, 2-Deoxyribose 1-Phosphate, Uracil	1	4.24751e-10	1	2.98815e-06	2.37956e-06
Dimethyl fumarate, Dulcitol, Indoleacetaldehyde, O-Phospho-L-Serine, N-Acetylglucosamine 1-Phosphate	1	5.7478e-10	1	2.9883e-06	2.37968e-06
Phosphocholine, L-Dihydroorotic Acid, Dulcitol, N6-Succinyl Adenosine, Furfural	1	8.71537e-09	1	2.98832e-06	2.37971e-06
Methionine Sulfoxide, Tryptamine, Dulcitol, O-Phospho-L-Serine	1	2.2665e-10	1	2.98835e-06	2.37972e-06
Dulcitol, trans-3-Indoleacrylic acid, gamma-Muurolene, Phe-Phe, Uracil	1	#VALUE!	1	2.98837e-06	2.37974e-06
Dulcitol, 2-(Dimethylamino)Guanosine, N-Acetylthreonine, 1,2-Dichloroethane	1	7.87868e-10	1	2.98843e-06	2.37978e-06
Tryptamine, Dulcitol, Indoleacetaldehyde, N-Acetylthreonine, N-Acetylglucosamine 1-Phosphate	1	1.29693e-08	1	2.98842e-06	2.37979e-06
Dulcitol, Citramalic Acid, trans-3-Indoleacrylic acid, 2-Hydroxyisocaproic Acid, Furfural	1	1.99638e-07	1	2.98459e-06	2.37979e-06
Methionine Sulfoxide, Dulcitol, L-Tryptophan	1	6.60544e-08	1	2.98804e-06	2.37981e-06
Phosphocholine, Dulcitol, gamma-Muurolene, 2-Hydroxyisocaproic Acid, O-Phospho-L-Serine	1	2.07334e-10	1	2.98849e-06	2.37984e-06
L-Dihydroorotic Acid, Dulcitol, L-Tryptophan, N6-Succinyl Adenosine, Furfural	1	1.30623e-07	1	2.98689e-06	2.37987e-06
Phosphocholine, Tryptamine, Dulcitol, 2-(Dimethylamino)Guanosine, N-Acetylthreonine	1	6.48089e-10	1	2.98858e-06	2.3799e-06
Tryptamine, Dulcitol, Indoleacetaldehyde, gamma-Muurolene	1	8.95887e-10	1	2.98863e-06	2.37994e-06
Methylmalonic Acid, Dulcitol, Citramalic Acid	1	1.48919e-09	1	2.98865e-06	2.37996e-06
Phosphocholine, L-Dihydroorotic Acid, Dulcitol, 2-Hydroxyisocaproic Acid, Choline	1	3.45569e-10	1	2.98866e-06	2.37997e-06
Dulcitol, Uracil, Subericacid, 2-(Dimethylamino)Guanosine	1	3.13354e-10	1	2.98868e-06	2.37998e-06
Phosphocholine, Dulcitol, N6-Succinyl Adenosine, Subericacid	1	5.89664e-09	1	2.98868e-06	2.37999e-06
Dulcitol, L-Tryptophan, 2-Hydroxyisocaproic Acid, Kinurenine, Maltose	1	1.3022e-08	1	2.98876e-06	2.38006e-06
Dulcitol, N-Acetylthreonine, 2,6-Dihydroxypurine, Neopterin	1	2.04343e-09	1	2.9888e-06	2.38008e-06
Dulcitol, L-Tryptophan, N-Acetylthreonine, Succinic Acid, N-Acetylglucosamine 1-Phosphate	1	2.00531e-09	1	2.9888e-06	2.38008e-06
Methylmalonic Acid, Dulcitol, L-Tryptophan, 2-Hydroxyisocaproic Acid, Furfural	1	3.05653e-10	1	2.98881e-06	2.38009e-06
Tryptamine, Dulcitol, Furfural, O-Phospho-L-Serine	1	1.51472e-10	1	2.98882e-06	2.38009e-06
Methylmalonic Acid, Dulcitol, L-Tryptophan, Citramalic Acid, gamma-Muurolene	1	1.99843e-09	1	2.9889e-06	2.38016e-06
Tryptamine, Dulcitol, Furfural, Phe-Phe, Uracil	1	0	1	2.98894e-06	2.38019e-06
Dimethyl fumarate, Phosphocholine, Dulcitol, Indoleacetaldehyde, N6-Succinyl Adenosine	1	7.71212e-10	1	2.98895e-06	2.3802e-06
Methylmalonic Acid, Methionine Sulfoxide, Dulcitol, Indoleacetaldehyde, gamma-Muurolene	1	5.20777e-09	1	2.98897e-06	2.38022e-06
Dulcitol, N-Acetylmannosamine, Indoleacetaldehyde, 2-Hydroxyisocaproic Acid, Subericacid	1	1.28114e-09	1	2.98899e-06	2.38023e-06
Methionine Sulfoxide, Dulcitol, N-Acetylglucosamine 1-Phosphate, Kinurenine	1	6.12004e-08	1	2.98866e-06	2.38025e-06
Phosphocholine, Dulcitol, N6-Succinyl Adenosine, Phe-Phe	1	1.33645e-152	1	2.98903e-06	2.38026e-06
Tryptamine, Dulcitol, Indoleacetaldehyde, 2,6-Dihydroxypurine	1	1.73773e-09	1	2.98906e-06	2.38029e-06
Phosphocholine, Tryptamine, Dulcitol, 1,2-Dichloroethane	1	2.90121e-09	1	2.98908e-06	2.3803e-06
Methionine Sulfoxide, Dulcitol, O-Phospho-L-Serine, Uracil	1	1.67328e-08	1	2.98907e-06	2.38032e-06
Tryptamine, Dulcitol, N-Acetylmannosamine, Uracil, 4-Hydroxybenzoic Acid	1	5.03736e-10	1	2.98911e-06	2.38033e-06
Phosphocholine, Methionine Sulfoxide, Dulcitol, N6-Succinyl Adenosine, O-Phospho-L-Serine	1	1.78573e-10	1	2.98919e-06	2.38039e-06
Methylmalonic Acid, Methionine Sulfoxide, Dulcitol, N-Acetylmannosamine, L-Tryptophan	1	1.62454e-09	1	2.9892e-06	2.3804e-06
Dimethyl fumarate, Methylmalonic Acid, Dulcitol, Indoleacetaldehyde	1	2.14364e-09	1	2.98925e-06	2.38044e-06
Tryptamine, Dulcitol, Furfural, Neopterin, Kinurenine	1	2.69998e-08	1	2.98918e-06	2.38044e-06
L-Dihydroorotic Acid, Dulcitol, Citramalic Acid, 2-Hydroxyisocaproic Acid, Uracil	1	6.95406e-10	1	2.98928e-06	2.38046e-06
L-Dihydroorotic Acid, Tryptamine, Dulcitol, L-Tryptophan	1	1.56708e-09	1	2.98928e-06	2.38046e-06
Dulcitol, Succinic Acid, Kinurenine, Β-Pseudouridine, L-Theanine	1	2.70615e-08	1	2.98922e-06	2.38047e-06
L-Dihydroorotic Acid, Dulcitol, Indoleacetaldehyde, Phe-Phe	1	0	1	2.98932e-06	2.38049e-06
Dimethyl fumarate, Methylmalonic Acid, Tryptamine, Dulcitol, L-Tryptophan	1	6.8166e-09	1	2.98933e-06	2.38051e-06
Methionine Sulfoxide, Dulcitol, L-Tryptophan, trans-3-Indoleacrylic acid, Phe-Phe	1	3.78404e-09	1	2.98942e-06	2.38057e-06
Dulcitol, Citramalic Acid, gamma-Muurolene	1	2.62658e-07	1	2.98278e-06	2.38059e-06
Methylmalonic Acid, Methionine Sulfoxide, L-Dihydroorotic Acid, Dulcitol, 1,2-Dichloroethane	1	1.1582e-09	1	2.98946e-06	2.38061e-06
Dulcitol, L-Tryptophan, N6-Succinyl Adenosine, Phe-Phe	1	3.49265e-09	1	2.98953e-06	2.38066e-06
Phosphocholine, Dulcitol, Indoleacetaldehyde, Citramalic Acid, O-Phospho-L-Serine	1	5.76583e-10	1	2.98955e-06	2.38068e-06
Dulcitol, Indoleacetaldehyde, L-Tryptophan, N6-Succinyl Adenosine, 2-Hydroxyisocaproic Acid	1	3.06522e-09	1	2.98957e-06	2.3807e-06
L-Dihydroorotic Acid, Dulcitol, Citramalic Acid, gamma-Muurolene, Phe-Phe	1	0	1	2.98959e-06	2.38071e-06
Dulcitol, Indoleacetaldehyde, Choline	1	8.66818e-10	1	2.98959e-06	2.38071e-06
Methylmalonic Acid, Dulcitol, N6-Succinyl Adenosine	1	1.60523e-09	1	2.9896e-06	2.38072e-06
Phosphocholine, Methionine Sulfoxide, L-Dihydroorotic Acid, Dulcitol, Citramalic Acid	1	1.22074e-07	1	2.98818e-06	2.38073e-06
Dulcitol, 2-Hydroxyisocaproic Acid, Furfural, Subericacid	1	1.1335e-08	1	2.98964e-06	2.38076e-06
L-Dihydroorotic Acid, Tryptamine, Dulcitol	1	3.79144e-10	1	2.98966e-06	2.38076e-06
Dulcitol, Citramalic Acid, 2-Hydroxyisocaproic Acid, Phe-Phe, N-Acetylglucosamine 1-Phosphate	1	0	1	2.98969e-06	2.38079e-06
Tryptamine, Dulcitol, O-Phospho-L-Serine, Subericacid	1	2.34706e-10	1	2.98981e-06	2.38088e-06
Dulcitol, Indoleacetaldehyde, N6-Succinyl Adenosine, O-Phospho-L-Serine	1	1.00631e-09	1	2.98982e-06	2.38089e-06
Dimethyl fumarate, Phosphocholine, L-Dihydroorotic Acid, Dulcitol, Indoleacetaldehyde	1	8.79915e-10	1	2.9899e-06	2.38095e-06
L-Dihydroorotic Acid, Dulcitol, Citramalic Acid, gamma-Muurolene, 2-Hydroxyisocaproic Acid	1	5.78794e-08	1	2.9896e-06	2.38097e-06
Methylmalonic Acid, Dulcitol, L-Tryptophan, N6-Succinyl Adenosine, Phe-Phe	1	4.96041e-11	1	2.98993e-06	2.38098e-06
Phosphocholine, Methionine Sulfoxide, Dulcitol, gamma-Muurolene	1	1.33942e-07	1	2.9882e-06	2.38098e-06
Methionine Sulfoxide, L-Dihydroorotic Acid, Tryptamine, Dulcitol, L-Tryptophan	1	1.66909e-09	1	2.98994e-06	2.38099e-06
Dimethyl fumarate, Dulcitol, Indoleacetaldehyde, gamma-Muurolene, Phe-Phe	1	#VALUE!	1	2.98995e-06	2.381e-06
Methionine Sulfoxide, Dulcitol, Indoleacetaldehyde, gamma-Muurolene, N6-Succinyl Adenosine	1	9.53304e-10	1	2.99001e-06	2.38104e-06
Methionine Sulfoxide, Dulcitol, Indoleacetaldehyde, trans-3-Indoleacrylic acid	1	5.43756e-10	1	2.99002e-06	2.38105e-06
Methylmalonic Acid, Dulcitol, Citramalic Acid, N-Acetylglucosamine 1-Phosphate	1	1.46942e-09	1	2.99005e-06	2.38108e-06
L-Dihydroorotic Acid, Tryptamine, Dulcitol, Indoleacetaldehyde, Citramalic Acid	1	1.18687e-08	1	2.99005e-06	2.38109e-06
Phosphocholine, Dulcitol, N-Acetylmannosamine, O-Phospho-L-Serine, N-Acetylglucosamine 1-Phosphate	1	2.61603e-10	1	2.99009e-06	2.38111e-06
Dulcitol, Indoleacetaldehyde, L-Tryptophan, Citramalic Acid, trans-3-Indoleacrylic acid	1	2.5893e-09	1	2.99013e-06	2.38114e-06
Methylmalonic Acid, L-Dihydroorotic Acid, Tryptamine, Dulcitol, L-Tryptophan	1	2.07467e-09	1	2.99016e-06	2.38116e-06
Dimethyl fumarate, Dulcitol, gamma-Muurolene, N6-Succinyl Adenosine, Furfural	1	3.36444e-09	1	2.99026e-06	2.38124e-06
Dulcitol, N6-Succinyl Adenosine, O-Phospho-L-Serine	1	3.78132e-10	1	2.99031e-06	2.38128e-06
Dulcitol, Citramalic Acid, 2-(Dimethylamino)Guanosine	1	4.76498e-10	1	2.99034e-06	2.38131e-06
Dulcitol, Citramalic Acid, gamma-Muurolene, O-Phospho-L-Serine, 1,2-Dichloroethane	1	3.61308e-10	1	2.99035e-06	2.38131e-06
Dulcitol, L-Tryptophan, Subericacid, 2-(Dimethylamino)Guanosine, L-Norleucine	1	5.37346e-09	1	2.99037e-06	2.38133e-06
Methylmalonic Acid, L-Dihydroorotic Acid, Dulcitol, L-Tryptophan, trans-3-Indoleacrylic acid	1	3.39171e-09	1	2.99039e-06	2.38135e-06
Tryptamine, Dulcitol, gamma-Muurolene	1	3.97728e-10	1	2.99045e-06	2.3814e-06
Methionine Sulfoxide, Dulcitol, 2-Hydroxyisocaproic Acid, N-Acetylthreonine	1	3.72858e-10	1	2.99048e-06	2.38142e-06
Dulcitol, Indoleacetaldehyde, 2-Hydroxyisocaproic Acid, Phe-Phe	1	0	1	2.99049e-06	2.38142e-06
Methylmalonic Acid, Dulcitol, Citramalic Acid, 2-Deoxyribose 1-Phosphate, 2-(Dimethylamino)Guanosine	1	8.95485e-10	1	2.99053e-06	2.38146e-06
Methionine Sulfoxide, L-Dihydroorotic Acid, Dulcitol, gamma-Muurolene, N6-Succinyl Adenosine	1	2.17853e-07	1	2.98601e-06	2.3815e-06
Methionine Sulfoxide, Dulcitol, N-Acetylmannosamine, Citramalic Acid, Uracil	1	7.28916e-10	1	2.99061e-06	2.38152e-06
Dimethyl fumarate, Dulcitol, 2-Hydroxyisocaproic Acid	1	2.57571e-09	1	2.99063e-06	2.38154e-06
Dimethyl fumarate, Phosphocholine, L-Dihydroorotic Acid, Dulcitol, N-Acetylmannosamine	1	1.30717e-09	1	2.99065e-06	2.38155e-06
Dimethyl fumarate, Tryptamine, Dulcitol	1	5.33451e-10	1	2.99068e-06	2.38158e-06
L-Dihydroorotic Acid, Dulcitol, Indoleacetaldehyde, Citramalic Acid, N6-Succinyl Adenosine	1	1.0947e-08	1	2.99067e-06	2.38158e-06
Dulcitol, 2-Deoxyribose 1-Phosphate, Neopterin	1	1.41319e-10	1	2.99068e-06	2.38158e-06
Dimethyl fumarate, Methionine Sulfoxide, Dulcitol, N-Acetylmannosamine, N6-Succinyl Adenosine	1	1.74731e-10	1	2.99069e-06	2.38159e-06
Dulcitol, Indoleacetaldehyde, L-Tryptophan, 2-Hydroxyisocaproic Acid, Uracil	1	2.04948e-09	1	2.99078e-06	2.38165e-06
Dulcitol, Indoleacetaldehyde, Furfural, L-Norleucine	1	7.55457e-09	1	2.9908e-06	2.38168e-06
Methylmalonic Acid, Tryptamine, Dulcitol, O-Phospho-L-Serine	1	8.91659e-10	1	2.99084e-06	2.38171e-06
Methionine Sulfoxide, L-Dihydroorotic Acid, Tryptamine, Dulcitol, Indoleacetaldehyde	1	8.64083e-09	1	2.99089e-06	2.38175e-06
Methylmalonic Acid, Dulcitol, O-Phospho-L-Serine, N-Acetylthreonine, Succinic Acid	1	1.48746e-09	1	2.9909e-06	2.38176e-06
Phosphocholine, Methylmalonic Acid, L-Dihydroorotic Acid, Dulcitol, Indoleacetaldehyde	1	5.30377e-10	1	2.99091e-06	2.38176e-06
Dimethyl fumarate, Phosphocholine, Dulcitol, Citramalic Acid	1	2.55321e-09	1	2.99099e-06	2.38182e-06
Dulcitol, Indoleacetaldehyde, O-Phospho-L-Serine, N-Acetylthreonine, Succinic Acid	1	4.2913e-09	1	2.99099e-06	2.38183e-06
Dimethyl fumarate, Tryptamine, Dulcitol, O-Phospho-L-Serine, 4-Hydroxybenzoic Acid	1	2.39273e-10	1	2.99102e-06	2.38184e-06
Dulcitol, gamma-Muurolene, Uracil, Choline	1	6.45852e-10	1	2.99102e-06	2.38185e-06
Methionine Sulfoxide, Dulcitol, 2-Deoxyribose 1-Phosphate, Choline, Subericacid	1	4.04159e-10	1	2.99103e-06	2.38186e-06
Dulcitol, Indoleacetaldehyde, trans-3-Indoleacrylic acid, gamma-Muurolene	1	3.50632e-10	1	2.99103e-06	2.38186e-06
Dulcitol, Furfural, O-Phospho-L-Serine, Subericacid	1	4.97889e-10	1	2.99106e-06	2.38188e-06
Dimethyl fumarate, Phosphocholine, Dulcitol, N-Acetylmannosamine, Indoleacetaldehyde	1	9.65232e-10	1	2.99107e-06	2.38189e-06
Methylmalonic Acid, Methionine Sulfoxide, Dulcitol, trans-3-Indoleacrylic acid, Phe-Phe	1	1.86753e-154	1	2.99112e-06	2.38193e-06
Methionine Sulfoxide, Dulcitol, Phe-Phe, 2-Deoxyribose 1-Phosphate	1	0	1	2.99116e-06	2.38196e-06
L-Dihydroorotic Acid, Tryptamine, Dulcitol, Furfural	1	1.75316e-09	1	2.99117e-06	2.38197e-06
Methylmalonic Acid, Dulcitol, Choline, 4-Hydroxybenzoic Acid, L-Norleucine	1	8.51677e-09	1	2.99123e-06	2.38202e-06
Methylmalonic Acid, Dulcitol, L-Tryptophan, 2-Hydroxyisocaproic Acid	1	1.8954e-09	1	2.99123e-06	2.38202e-06
Methylmalonic Acid, Tryptamine, Dulcitol, N6-Succinyl Adenosine, Furfural	1	4.13956e-10	1	2.99127e-06	2.38205e-06
Dulcitol, N6-Succinyl Adenosine, Succinic Acid	1	1.60523e-09	1	2.99127e-06	2.38205e-06
Methylmalonic Acid, Tryptamine, Dulcitol, trans-3-Indoleacrylic acid	1	4.70873e-09	1	2.99128e-06	2.38206e-06
L-Dihydroorotic Acid, Dulcitol, Phe-Phe, 2-Deoxyribose 1-Phosphate, N-Acetylglucosamine 1-Phosphate	1	0	1	2.99129e-06	2.38206e-06
Tryptamine, Dulcitol, L-Tryptophan, 2-Deoxyribose 1-Phosphate	1	1.27329e-09	1	2.99131e-06	2.38208e-06
Methionine Sulfoxide, Tryptamine, Dulcitol, Indoleacetaldehyde	1	7.78241e-09	1	2.9913e-06	2.38208e-06
Methylmalonic Acid, Dulcitol, trans-3-Indoleacrylic acid, O-Phospho-L-Serine, Subericacid	1	5.14298e-08	1	2.99107e-06	2.38209e-06
Dimethyl fumarate, Phosphocholine, Dulcitol, Phe-Phe, N-Acetylthreonine	1	1.90552e-125	1	2.9914e-06	2.38215e-06
Phosphocholine, Methionine Sulfoxide, Dulcitol, gamma-Muurolene, Phe-Phe	1	3.03416e-152	1	2.9914e-06	2.38215e-06
Phosphocholine, L-Dihydroorotic Acid, Tryptamine, Dulcitol	1	2.75744e-09	1	2.99142e-06	2.38217e-06
L-Dihydroorotic Acid, Tryptamine, Dulcitol, N6-Succinyl Adenosine, Choline	1	3.86819e-10	1	2.9915e-06	2.38223e-06
Dimethyl fumarate, L-Dihydroorotic Acid, Dulcitol, gamma-Muurolene	1	2.53979e-10	1	2.99154e-06	2.38227e-06
Dulcitol, Indoleacetaldehyde, Citramalic Acid, Furfural	1	7.64724e-10	1	2.99155e-06	2.38227e-06
Phosphocholine, Dulcitol, O-Phospho-L-Serine, 4-Hydroxybenzoic Acid	1	2.56379e-10	1	2.99157e-06	2.38229e-06
L-Dihydroorotic Acid, Dulcitol, 2-Hydroxyisocaproic Acid	1	3.37617e-08	1	2.99147e-06	2.38229e-06
Dimethyl fumarate, Tryptamine, Dulcitol, N-Acetylthreonine, 1,2-Dichloroethane	1	5.67242e-10	1	2.99162e-06	2.38233e-06
Dimethyl fumarate, L-Dihydroorotic Acid, Dulcitol, O-Phospho-L-Serine	1	5.67467e-10	1	2.99163e-06	2.38233e-06
Dimethyl fumarate, Phosphocholine, Dulcitol, Choline, 1,2-Dichloroethane	1	5.03963e-10	1	2.99168e-06	2.38237e-06
Dulcitol, Indoleacetaldehyde, gamma-Muurolene, N6-Succinyl Adenosine, Furfural	1	8.87435e-09	1	2.99167e-06	2.38237e-06
Tryptamine, Dulcitol, N-Acetylmannosamine, Citramalic Acid	1	1.64398e-10	1	2.99171e-06	2.3824e-06
Dulcitol, N-Acetylmannosamine, L-Tryptophan, Furfural, Uracil	1	2.23437e-07	1	2.9869e-06	2.3824e-06
Dulcitol, Indoleacetaldehyde, N6-Succinyl Adenosine, 2-Hydroxyisocaproic Acid, O-Phospho-L-Serine	1	1.00908e-09	1	2.99177e-06	2.38245e-06
Tryptamine, Dulcitol, L-Tryptophan, Citramalic Acid, Furfural	1	3.48047e-08	1	2.99166e-06	2.38245e-06
Methylmalonic Acid, Dulcitol, N-Acetylmannosamine, Indoleacetaldehyde, trans-3-Indoleacrylic acid	1	4.97699e-09	1	2.99178e-06	2.38245e-06
Methionine Sulfoxide, Dulcitol, gamma-Muurolene, Furfural	1	6.17065e-09	1	2.99179e-06	2.38247e-06
Phosphocholine, Methionine Sulfoxide, Dulcitol, N6-Succinyl Adenosine	1	4.96261e-08	1	2.99164e-06	2.38253e-06
Methylmalonic Acid, Dulcitol, Indoleacetaldehyde, L-Tryptophan, trans-3-Indoleacrylic acid	1	1.17166e-08	1	2.99187e-06	2.38254e-06
L-Dihydroorotic Acid, Dulcitol, N-Acetylthreonine, 4-Hydroxybenzoic Acid, Succinic Acid	1	6.51753e-11	1	2.99189e-06	2.38254e-06
Dulcitol, 2-Hydroxyisocaproic Acid, Phe-Phe	1	0	1	2.99197e-06	2.38261e-06
Tryptamine, Dulcitol, L-Tryptophan, Citramalic Acid	1	1.86918e-09	1	2.99198e-06	2.38261e-06
Tryptamine, Dulcitol, trans-3-Indoleacrylic acid, Phe-Phe, 2-(Dimethylamino)Guanosine	1	#VALUE!	1	2.99201e-06	2.38264e-06
Phosphocholine, Dulcitol, gamma-Muurolene, Furfural	1	6.36688e-09	1	2.99202e-06	2.38265e-06
Methionine Sulfoxide, Dulcitol, N6-Succinyl Adenosine, Furfural, 2-Deoxyribose 1-Phosphate	1	8.57027e-09	1	2.99203e-06	2.38266e-06
Dulcitol, L-Tryptophan, Choline, Vanillylmandelic acid, D-Trehalose	1	3.70498e-10	1	2.99204e-06	2.38266e-06
Dimethyl fumarate, Phosphocholine, Tryptamine, Dulcitol	1	5.96279e-10	1	2.99206e-06	2.38268e-06
L-Dihydroorotic Acid, Dulcitol, Indoleacetaldehyde, trans-3-Indoleacrylic acid, O-Phospho-L-Serine	1	4.4563e-10	1	2.99206e-06	2.38268e-06
L-Dihydroorotic Acid, Dulcitol, Phe-Phe, Choline, N-Acetylthreonine	1	0	1	2.99211e-06	2.38271e-06
Phosphocholine, L-Dihydroorotic Acid, Dulcitol, Indoleacetaldehyde	1	9.65451e-10	1	2.99214e-06	2.38274e-06
Dulcitol, L-Tryptophan, 2-Hydroxyisocaproic Acid, Choline, 2-(Dimethylamino)Guanosine	1	2.1668e-08	1	2.99214e-06	2.38278e-06
Dulcitol, N-Acetylmannosamine, L-Tryptophan, 4-Hydroxybenzoic Acid	1	1.00521e-07	1	2.99127e-06	2.38282e-06
Dimethyl fumarate, Dulcitol, N-Acetylmannosamine, gamma-Muurolene	1	2.50572e-10	1	2.99231e-06	2.38287e-06
Phosphocholine, Dulcitol, Citramalic Acid, Phe-Phe, 4-Hydroxybenzoic Acid	1	1.09716e-152	1	2.99235e-06	2.38291e-06
Dulcitol, N-Acetylmannosamine, Citramalic Acid, 2-Hydroxyisocaproic Acid, O-Phospho-L-Serine	1	4.86893e-10	1	2.99238e-06	2.38293e-06
Methionine Sulfoxide, Tryptamine, Dulcitol, Furfural, Phe-Phe	1	0	1	2.99238e-06	2.38293e-06
Dulcitol, N-Acetylmannosamine, Furfural, Uracil	1	5.27021e-10	1	2.9924e-06	2.38295e-06
Dimethyl fumarate, Dulcitol, Citramalic Acid, gamma-Muurolene	1	2.27554e-10	1	2.9924e-06	2.38295e-06
Dulcitol, 2-Deoxyribose 1-Phosphate, Uracil	1	4.9509e-10	1	2.99244e-06	2.38298e-06
Dulcitol, gamma-Muurolene, Furfural	1	1.15494e-08	1	2.99245e-06	2.383e-06
Methionine Sulfoxide, L-Dihydroorotic Acid, Dulcitol, 2-(Dimethylamino)Guanosine	1	6.50782e-10	1	2.99247e-06	2.383e-06
Dulcitol, 2-Hydroxyisocaproic Acid, 2-(Dimethylamino)Guanosine, N-Acetylthreonine	1	3.96062e-10	1	2.99249e-06	2.38302e-06
Dulcitol, L-Tryptophan, trans-3-Indoleacrylic acid, Furfural	1	1.06503e-07	1	2.9914e-06	2.38303e-06
Phosphocholine, Methylmalonic Acid, Dulcitol, O-Phospho-L-Serine, 4-Hydroxybenzoic Acid	1	2.87318e-07	1	2.98458e-06	2.38307e-06
Phosphocholine, Dulcitol, Indoleacetaldehyde, Phe-Phe	1	9.06271e-142	1	2.99257e-06	2.38308e-06
Phosphocholine, Dulcitol, gamma-Muurolene, Furfural, Phe-Phe	1	2.29798e-152	1	2.99263e-06	2.38313e-06
Dulcitol, Indoleacetaldehyde, Citramalic Acid, Phe-Phe, 4-Hydroxybenzoic Acid	1	0	1	2.99266e-06	2.38315e-06
L-Dihydroorotic Acid, Dulcitol, 2-Hydroxyisocaproic Acid, O-Phospho-L-Serine, 2-(Dimethylamino)Guanosine	1	2.25348e-10	1	2.99272e-06	2.38321e-06
Dulcitol, Indoleacetaldehyde, Citramalic Acid	1	1.03124e-09	1	2.99279e-06	2.38326e-06
Dulcitol, L-Tryptophan, trans-3-Indoleacrylic acid, Phe-Phe	1	3.77603e-09	1	2.99281e-06	2.38327e-06
Methylmalonic Acid, Methionine Sulfoxide, L-Dihydroorotic Acid, Dulcitol, Indoleacetaldehyde	1	5.34772e-09	1	2.99285e-06	2.38331e-06
L-Dihydroorotic Acid, Dulcitol, N-Acetylmannosamine, L-Tryptophan, Uracil	1	2.90009e-10	1	2.99287e-06	2.38332e-06
Methylmalonic Acid, Tryptamine, Dulcitol, O-Phospho-L-Serine, Succinic Acid	1	2.03495e-07	1	2.98888e-06	2.38333e-06
Dulcitol, gamma-Muurolene, 2-Deoxyribose 1-Phosphate	1	5.17234e-08	1	2.99264e-06	2.38334e-06
Dimethyl fumarate, Dulcitol, gamma-Muurolene	1	2.03471e-10	1	2.99294e-06	2.38337e-06
Dulcitol, N-Acetylmannosamine, L-Tryptophan, N6-Succinyl Adenosine, Furfural	1	1.29102e-07	1	2.99133e-06	2.38338e-06
Methylmalonic Acid, Dulcitol, N-Acetylmannosamine, gamma-Muurolene, Uracil	1	1.27152e-09	1	2.99294e-06	2.38338e-06
Tryptamine, Dulcitol, N-Acetylmannosamine, gamma-Muurolene, N6-Succinyl Adenosine	1	1.72794e-10	1	2.99298e-06	2.38341e-06
Dulcitol, Citramalic Acid, O-Phospho-L-Serine, Uracil	1	6.6732e-09	1	2.99297e-06	2.38341e-06
Dulcitol, gamma-Muurolene, 2-Hydroxyisocaproic Acid, O-Phospho-L-Serine	1	3.61178e-10	1	2.99301e-06	2.38343e-06
Dimethyl fumarate, Dulcitol, N-Acetylmannosamine, O-Phospho-L-Serine, 2-Deoxyribose 1-Phosphate	1	5.25066e-10	1	2.99302e-06	2.38344e-06
Dulcitol, L-Tryptophan, O-Phospho-L-Serine	1	8.86104e-10	1	2.99304e-06	2.38345e-06
Methylmalonic Acid, Tryptamine, Dulcitol, L-Tryptophan	1	2.08241e-09	1	2.99304e-06	2.38345e-06
Dulcitol, 2-Deoxyribose 1-Phosphate, N-Acetylthreonine, L-Isoleucine	1	3.5191e-08	1	2.99292e-06	2.38346e-06
Phosphocholine, Dulcitol, N-Acetylmannosamine, N6-Succinyl Adenosine	1	2.94861e-08	1	2.99301e-06	2.3835e-06
Dulcitol, gamma-Muurolene, Furfural, N-Acetylthreonine, N-Acetylglucosamine 1-Phosphate	1	8.43735e-09	1	2.99315e-06	2.38355e-06
Dimethyl fumarate, Dulcitol, Citramalic Acid, N6-Succinyl Adenosine	1	4.09327e-10	1	2.99321e-06	2.38359e-06
Dulcitol, N6-Succinyl Adenosine, Phe-Phe, Β-Pseudouridine	1	0	1	2.99321e-06	2.3836e-06
Dulcitol, N6-Succinyl Adenosine, 2-Hydroxyisocaproic Acid, Choline	1	2.1502e-10	1	2.99322e-06	2.3836e-06
Methylmalonic Acid, L-Dihydroorotic Acid, Dulcitol, Indoleacetaldehyde, Phe-Phe	1	0	1	2.99325e-06	2.38362e-06
Phosphocholine, Tryptamine, Dulcitol, gamma-Muurolene, 2-Deoxyribose 1-Phosphate	1	2.12932e-09	1	2.9933e-06	2.38366e-06
L-Dihydroorotic Acid, Dulcitol, N-Acetylmannosamine, gamma-Muurolene, O-Phospho-L-Serine	1	5.06888e-10	1	2.9934e-06	2.38374e-06
L-Dihydroorotic Acid, Dulcitol, N6-Succinyl Adenosine, Subericacid, 2-(Dimethylamino)Guanosine	1	2.48247e-09	1	2.99341e-06	2.38375e-06
Dimethyl fumarate, Dulcitol, Indoleacetaldehyde, L-Tryptophan, 2-Hydroxyisocaproic Acid	1	5.8577e-10	1	2.99341e-06	2.38375e-06
Methylmalonic Acid, Dulcitol, Indoleacetaldehyde, trans-3-Indoleacrylic acid, 2-(Dimethylamino)Guanosine	1	7.08444e-09	1	2.99344e-06	2.38378e-06
Dulcitol, Citramalic Acid, Subericacid	1	3.45234e-07	1	2.98195e-06	2.38379e-06
Dulcitol, Indoleacetaldehyde, Furfural, N-Acetylthreonine	1	7.90599e-10	1	2.99353e-06	2.38385e-06
Methylmalonic Acid, Dulcitol, trans-3-Indoleacrylic acid, Phe-Phe	1	0	1	2.99354e-06	2.38386e-06
Dimethyl fumarate, Phosphocholine, Dulcitol	1	2.56817e-09	1	2.99354e-06	2.38386e-06
Dimethyl fumarate, Dulcitol, N6-Succinyl Adenosine, O-Phospho-L-Serine, 2-Deoxyribose 1-Phosphate	1	4.62064e-10	1	2.99356e-06	2.38387e-06
Methionine Sulfoxide, Dulcitol, N-Acetylmannosamine, Furfural, Choline	1	2.19675e-09	1	2.99359e-06	2.38389e-06
Phosphocholine, L-Dihydroorotic Acid, Dulcitol	1	5.41112e-08	1	2.99331e-06	2.3839e-06
L-Dihydroorotic Acid, Tryptamine, Dulcitol, Citramalic Acid, Furfural	1	1.72398e-09	1	2.99362e-06	2.38392e-06
Dulcitol, Furfural, O-Phospho-L-Serine, Uracil	1	3.1012e-09	1	2.99369e-06	2.38398e-06
Dulcitol, Indoleacetaldehyde, Furfural, 2-Deoxyribose 1-Phosphate	1	8.4766e-10	1	2.9937e-06	2.38398e-06
Dimethyl fumarate, Dulcitol, gamma-Muurolene, N6-Succinyl Adenosine, N-Acetylthreonine	1	1.15931e-09	1	2.99372e-06	2.384e-06
Methylmalonic Acid, L-Dihydroorotic Acid, Dulcitol, Indoleacetaldehyde, L-Tryptophan	1	5.16561e-09	1	2.99372e-06	2.384e-06
Dulcitol, gamma-Muurolene, Furfural, 2-(Dimethylamino)Guanosine, L-Histidine	1	0	1	2.99375e-06	2.38402e-06
Dulcitol, Indoleacetaldehyde, Furfural, 1,2-Dichloroethane, Neopterin	1	8.99136e-09	1	2.99383e-06	2.38409e-06
Methionine Sulfoxide, Dulcitol, N-Acetylmannosamine, Phe-Phe, Succinic Acid	1	0	1	2.99388e-06	2.38412e-06
Tryptamine, Dulcitol, 2-(Dimethylamino)Guanosine	1	9.77913e-11	1	2.99388e-06	2.38413e-06
Dulcitol, Indoleacetaldehyde, gamma-Muurolene, N6-Succinyl Adenosine, 2-Hydroxyisocaproic Acid	1	9.36365e-09	1	2.99388e-06	2.38413e-06
Dulcitol, Citramalic Acid, Furfural, 2-Deoxyribose 1-Phosphate, N-Acetylthreonine	1	7.371e-09	1	2.9939e-06	2.38414e-06
Tryptamine, Dulcitol, Indoleacetaldehyde, L-Tryptophan, 2-Hydroxyisocaproic Acid	1	3.55632e-09	1	2.99394e-06	2.38418e-06
Tryptamine, Dulcitol, 2-Hydroxyisocaproic Acid, Choline, Subericacid	1	4.06221e-10	1	2.99403e-06	2.38425e-06
Dulcitol, trans-3-Indoleacrylic acid, Phe-Phe	1	#VALUE!	1	2.99407e-06	2.38428e-06
L-Dihydroorotic Acid, Dulcitol, Indoleacetaldehyde, L-Tryptophan, O-Phospho-L-Serine	1	1.21044e-09	1	2.99415e-06	2.38434e-06
Methionine Sulfoxide, Dulcitol, Uracil	1	7.13702e-10	1	2.99416e-06	2.38435e-06
Dulcitol, O-Phospho-L-Serine, 2-Deoxyribose 1-Phosphate	1	3.30983e-10	1	2.9942e-06	2.38438e-06
Tryptamine, Dulcitol, Phe-Phe, N-Acetylglucosamine 1-Phosphate	1	0	1	2.99425e-06	2.38442e-06
Phosphocholine, Dulcitol, 2-Hydroxyisocaproic Acid, 2-(Dimethylamino)Guanosine, Vanillylmandelic acid	1	3.47932e-10	1	2.99427e-06	2.38444e-06
Dimethyl fumarate, Tryptamine, Dulcitol, N-Acetylmannosamine, Citramalic Acid	1	4.61497e-10	1	2.99431e-06	2.38447e-06
L-Dihydroorotic Acid, Dulcitol, N-Acetylmannosamine	1	6.45755e-10	1	2.99434e-06	2.38449e-06
Dimethyl fumarate, Methionine Sulfoxide, Dulcitol, Indoleacetaldehyde	1	1.27659e-09	1	2.99435e-06	2.3845e-06
Dimethyl fumarate, Dulcitol, N6-Succinyl Adenosine, 2-(Dimethylamino)Guanosine	1	9.38914e-10	1	2.99445e-06	2.38458e-06
Phosphocholine, Dulcitol, N6-Succinyl Adenosine, Furfural, Subericacid	1	8.72839e-09	1	2.99446e-06	2.3846e-06
Dulcitol, N-Acetylmannosamine, N6-Succinyl Adenosine, Furfural, O-Phospho-L-Serine	1	4.41489e-10	1	2.99452e-06	2.38463e-06
Phosphocholine, L-Dihydroorotic Acid, Dulcitol, Indoleacetaldehyde, 2-Hydroxyisocaproic Acid	1	9.74232e-10	1	2.99453e-06	2.38465e-06
Methylmalonic Acid, Dulcitol, L-Tryptophan, gamma-Muurolene	1	1.99269e-09	1	2.99462e-06	2.38472e-06
Tryptamine, Dulcitol, N-Acetylmannosamine, L-Tryptophan	1	1.89804e-09	1	2.99464e-06	2.38473e-06
Dulcitol, Indoleacetaldehyde, trans-3-Indoleacrylic acid, Furfural	1	3.55449e-10	1	2.99465e-06	2.38474e-06
Dimethyl fumarate, Methionine Sulfoxide, Tryptamine, Dulcitol, O-Phospho-L-Serine	1	2.40726e-10	1	2.99467e-06	2.38475e-06
Dulcitol, 2-Deoxyribose 1-Phosphate, L-Histidine, Kinurenine	1	0	1	2.99468e-06	2.38476e-06
Dulcitol, O-Phospho-L-Serine, N-Acetylglucosamine 1-Phosphate	1	3.8462e-10	1	2.99468e-06	2.38477e-06
Dulcitol, N6-Succinyl Adenosine, Furfural, Uracil	1	4.7792e-10	1	2.99472e-06	2.3848e-06
Tryptamine, Dulcitol, 2-Hydroxyisocaproic Acid	1	3.70811e-10	1	2.99472e-06	2.3848e-06
Dulcitol, N6-Succinyl Adenosine, Furfural, Subericacid	1	1.14285e-08	1	2.99478e-06	2.38485e-06
Dimethyl fumarate, L-Dihydroorotic Acid, Dulcitol, N-Acetylmannosamine, Indoleacetaldehyde	1	1.13318e-10	1	2.99483e-06	2.38488e-06
Dulcitol, gamma-Muurolene, Choline	1	3.59246e-10	1	2.99488e-06	2.38492e-06
Methionine Sulfoxide, Dulcitol, Furfural, Phe-Phe	1	0	1	2.99499e-06	2.38501e-06
Dimethyl fumarate, Methionine Sulfoxide, Dulcitol, N6-Succinyl Adenosine, Choline	1	6.80101e-10	1	2.995e-06	2.38502e-06
L-Dihydroorotic Acid, Dulcitol, Indoleacetaldehyde, 2,6-Dihydroxypurine, Vanillylmandelic acid	1	1.58299e-09	1	2.99503e-06	2.38504e-06
Dimethyl fumarate, Dulcitol, N6-Succinyl Adenosine, 2-Hydroxyisocaproic Acid, Phe-Phe	1	0	1	2.99506e-06	2.38506e-06
Dulcitol, Indoleacetaldehyde, 2-Deoxyribose 1-Phosphate, 2-(Dimethylamino)Guanosine, 1,2-Dichloroethane	1	9.47589e-10	1	2.99509e-06	2.38509e-06
Dulcitol, gamma-Muurolene, N6-Succinyl Adenosine, Uracil	1	5.75738e-10	1	2.9951e-06	2.3851e-06
Dulcitol, Indoleacetaldehyde, Furfural, O-Phospho-L-Serine, Subericacid	1	6.91564e-10	1	2.99511e-06	2.38511e-06
Dulcitol, 2-(Dimethylamino)Guanosine, 1,2-Dichloroethane	1	4.42111e-10	1	2.99513e-06	2.38512e-06
Methylmalonic Acid, L-Dihydroorotic Acid, Dulcitol, Phe-Phe	1	0	1	2.99514e-06	2.38513e-06
Dulcitol, Furfural, 2-Deoxyribose 1-Phosphate	1	8.68555e-09	1	2.99519e-06	2.38517e-06
Dulcitol, 5-Methoxytryptophol, L-Theanine, L-Citrulline, DHA [4Z,7Z,10Z,13Z,16Z,19Z-docosahexaenoic acid]	1	2.61728e-15	1	2.99522e-06	2.38519e-06
Tryptamine, Dulcitol, Subericacid	1	3.95004e-10	1	2.99523e-06	2.3852e-06
Phosphocholine, L-Dihydroorotic Acid, Dulcitol, N-Acetylmannosamine	1	1.53705e-08	1	2.99525e-06	2.38524e-06
Dulcitol, Subericacid, N-Acetylthreonine, N-Acetylglucosamine 1-Phosphate	1	8.42723e-10	1	2.9953e-06	2.38526e-06
Dulcitol, Indoleacetaldehyde, L-Tryptophan, N6-Succinyl Adenosine, 2,6-Dihydroxypurine	1	3.23919e-10	1	2.99531e-06	2.38526e-06
Dimethyl fumarate, Dulcitol, gamma-Muurolene, N6-Succinyl Adenosine	1	2.96929e-10	1	2.99533e-06	2.38528e-06
Phosphocholine, Methionine Sulfoxide, Dulcitol, N-Acetylmannosamine	1	4.55222e-09	1	2.99537e-06	2.38531e-06
L-Dihydroorotic Acid, Tryptamine, Dulcitol, trans-3-Indoleacrylic acid, Phe-Phe	1	#VALUE!	1	2.9954e-06	2.38533e-06
Phosphocholine, Dulcitol, Indoleacetaldehyde, Furfural, O-Phospho-L-Serine	1	3.86502e-10	1	2.99541e-06	2.38535e-06
Methionine Sulfoxide, Tryptamine, Dulcitol, Choline, Kinurenine	1	2.35054e-13	1	2.99542e-06	2.38535e-06
Dimethyl fumarate, Dulcitol, Citramalic Acid, Phe-Phe	1	0	1	2.99543e-06	2.38536e-06
Dulcitol, N-Acetylmannosamine, Choline, 4-Hydroxybenzoic Acid, 2,6-Dihydroxypurine	1	7.61793e-09	1	2.99561e-06	2.38551e-06
Dulcitol, N-Acetylmannosamine, L-Tryptophan, 2-Hydroxyisocaproic Acid, O-Phospho-L-Serine	1	7.03868e-10	1	2.99571e-06	2.38559e-06
Dulcitol, Phe-Phe, Vanillylmandelic acid, L-Norleucine	1	0	1	2.99572e-06	2.38559e-06
Dulcitol, O-Phospho-L-Serine, Choline, 1,2-Dichloroethane	1	2.08193e-09	1	2.99573e-06	2.3856e-06
Phosphocholine, Dulcitol, N-Acetylmannosamine, Indoleacetaldehyde, trans-3-Indoleacrylic acid	1	4.88903e-09	1	2.99573e-06	2.3856e-06
Dulcitol, Phe-Phe, N-Acetylglucosamine 1-Phosphate, Kinurenine	1	0	1	2.99574e-06	2.38561e-06
Dimethyl fumarate, Dulcitol, N-Acetylmannosamine, Indoleacetaldehyde	1	4.60076e-12	1	2.99575e-06	2.38562e-06
Tryptamine, Dulcitol, Citramalic Acid, N6-Succinyl Adenosine, L-Arginine	1	9.13142e-55	1	2.99577e-06	2.38563e-06
Methionine Sulfoxide, L-Dihydroorotic Acid, Dulcitol, L-Tryptophan, Furfural	1	1.39036e-07	1	2.99395e-06	2.38566e-06
L-Dihydroorotic Acid, Dulcitol, N6-Succinyl Adenosine, Choline, N-Acetylthreonine	1	2.35814e-10	1	2.99585e-06	2.3857e-06
L-Dihydroorotic Acid, Dulcitol, Subericacid, N-Acetylthreonine, Vanillylmandelic acid	1	3.18971e-09	1	2.99586e-06	2.3857e-06
Dulcitol, N6-Succinyl Adenosine, 2-Hydroxyisocaproic Acid, O-Phospho-L-Serine	1	3.76371e-10	1	2.99586e-06	2.3857e-06
Methionine Sulfoxide, Dulcitol, Furfural, O-Phospho-L-Serine, 2-(Dimethylamino)Guanosine	1	3.07618e-10	1	2.99586e-06	2.3857e-06
Phosphocholine, Methylmalonic Acid, Tryptamine, Dulcitol, L-Tryptophan	1	3.11452e-09	1	2.9959e-06	2.38574e-06
Phosphocholine, Tryptamine, Dulcitol, 4-Hydroxybenzoic Acid	1	2.73777e-09	1	2.99593e-06	2.38576e-06
Dimethyl fumarate, Dulcitol, O-Phospho-L-Serine, Uracil	1	7.79111e-09	1	2.99593e-06	2.38576e-06
Dulcitol, N-Acetylmannosamine, N6-Succinyl Adenosine, Choline, 2,6-Dihydroxypurine	1	6.95085e-09	1	2.99596e-06	2.38579e-06
Dimethyl fumarate, Dulcitol, Indoleacetaldehyde, L-Tryptophan	1	5.85741e-10	1	2.99601e-06	2.38582e-06
Dimethyl fumarate, Dulcitol, trans-3-Indoleacrylic acid, N6-Succinyl Adenosine, Furfural	1	2.16829e-08	1	2.99603e-06	2.38587e-06
L-Dihydroorotic Acid, Dulcitol, gamma-Muurolene, N6-Succinyl Adenosine	1	1.47486e-09	1	2.99609e-06	2.38588e-06
Methionine Sulfoxide, Dulcitol, N6-Succinyl Adenosine, Uracil	1	7.17997e-10	1	2.99609e-06	2.38589e-06
Dimethyl fumarate, L-Dihydroorotic Acid, Dulcitol	1	2.83048e-10	1	2.9961e-06	2.3859e-06
Tryptamine, Dulcitol, Indoleacetaldehyde, gamma-Muurolene, N6-Succinyl Adenosine	1	8.86097e-10	1	2.9962e-06	2.38597e-06
L-Dihydroorotic Acid, Dulcitol, L-Tryptophan, O-Phospho-L-Serine, 2-Deoxyribose 1-Phosphate	1	1.0041e-09	1	2.99623e-06	2.38599e-06
L-Dihydroorotic Acid, Dulcitol, N-Acetylmannosamine, Indoleacetaldehyde, trans-3-Indoleacrylic acid	1	3.31209e-10	1	2.99626e-06	2.38602e-06
Phosphocholine, Dulcitol, Citramalic Acid, Furfural	1	6.64611e-09	1	2.9963e-06	2.38606e-06
Dimethyl fumarate, Dulcitol, Indoleacetaldehyde, gamma-Muurolene	1	2.14024e-10	1	2.99644e-06	2.38617e-06
L-Dihydroorotic Acid, Dulcitol, Indoleacetaldehyde, O-Phospho-L-Serine, Phe-Phe	1	0	1	2.99645e-06	2.38618e-06
Phosphocholine, Methylmalonic Acid, Dulcitol, Indoleacetaldehyde	1	5.33805e-10	1	2.99647e-06	2.38619e-06
Methylmalonic Acid, L-Dihydroorotic Acid, Dulcitol, Indoleacetaldehyde, 1,2-Dichloroethane	1	6.40174e-09	1	2.99649e-06	2.3862e-06
Dulcitol, Indoleacetaldehyde, L-Tryptophan, gamma-Muurolene	1	4.06501e-09	1	2.99652e-06	2.38623e-06
Methylmalonic Acid, Dulcitol, Indoleacetaldehyde, Citramalic Acid, Subericacid	1	6.47141e-09	1	2.99653e-06	2.38624e-06
Dimethyl fumarate, L-Dihydroorotic Acid, Dulcitol, N6-Succinyl Adenosine	1	1.8152e-10	1	2.99656e-06	2.38626e-06
Methionine Sulfoxide, Dulcitol, N-Acetylmannosamine, Indoleacetaldehyde	1	1.05501e-09	1	2.99657e-06	2.38627e-06
Dulcitol, 2-Deoxyribose 1-Phosphate, 1,2-Dichloroethane, 4-Hydroxybenzoic Acid, Vanillylmandelic acid	1	1.16234e-10	1	2.99659e-06	2.38628e-06
Methylmalonic Acid, Methionine Sulfoxide, Dulcitol, gamma-Muurolene, Furfural	1	3.17574e-10	1	2.99668e-06	2.38635e-06
Methionine Sulfoxide, Tryptamine, Dulcitol, Indoleacetaldehyde, L-Tryptophan	1	2.33623e-09	1	2.99672e-06	2.38639e-06
Tryptamine, Dulcitol, N-Acetylthreonine, 4-Hydroxybenzoic Acid, L-Norleucine	1	4.54001e-09	1	2.99674e-06	2.38641e-06
Dulcitol, Choline, N-Acetylthreonine	1	3.70809e-10	1	2.99678e-06	2.38644e-06
Phosphocholine, L-Dihydroorotic Acid, Dulcitol, Indoleacetaldehyde, gamma-Muurolene	1	9.71157e-10	1	2.99684e-06	2.38649e-06
Phosphocholine, Dulcitol, Subericacid, N-Acetylglucosamine 1-Phosphate, Neopterin	1	1.7823e-08	1	2.99693e-06	2.38658e-06
Dulcitol, 2-Hydroxyisocaproic Acid, Furfural, N-Acetylthreonine	1	1.02606e-08	1	2.99695e-06	2.38658e-06
Phosphocholine, Tryptamine, Dulcitol, N-Acetylmannosamine, gamma-Muurolene	1	6.80778e-09	1	2.99698e-06	2.3866e-06
Tryptamine, Dulcitol, 2-Deoxyribose 1-Phosphate, 1,2-Dichloroethane	1	3.40083e-10	1	2.99703e-06	2.38663e-06
Dulcitol, N-Acetylmannosamine, Indoleacetaldehyde, 2-Deoxyribose 1-Phosphate, 2-(Dimethylamino)Guanosine	1	1.12269e-09	1	2.99707e-06	2.38667e-06
Dulcitol, Furfural, O-Phospho-L-Serine, 2-(Dimethylamino)Guanosine	1	2.94945e-10	1	2.9971e-06	2.38669e-06
Dulcitol, Indoleacetaldehyde, O-Phospho-L-Serine, N-Acetylthreonine	1	9.91781e-10	1	2.99715e-06	2.38673e-06
Dulcitol, Indoleacetaldehyde, L-Tryptophan	1	4.43988e-09	1	2.99715e-06	2.38673e-06
Dimethyl fumarate, Dulcitol, trans-3-Indoleacrylic acid, Furfural	1	2.34323e-08	1	2.99713e-06	2.38676e-06
Methionine Sulfoxide, Dulcitol, Subericacid	1	1.91367e-09	1	2.99719e-06	2.38676e-06
Phosphocholine, Tryptamine, Dulcitol, Indoleacetaldehyde, N6-Succinyl Adenosine	1	6.34667e-10	1	2.99722e-06	2.38678e-06
Dimethyl fumarate, Dulcitol, N-Acetylmannosamine, O-Phospho-L-Serine	1	5.77875e-11	1	2.99722e-06	2.38679e-06
Phosphocholine, Tryptamine, Dulcitol, Furfural	1	1.85932e-09	1	2.99726e-06	2.38681e-06
Dulcitol, Furfural, Phe-Phe	1	0	1	2.99727e-06	2.38682e-06
Phosphocholine, Dulcitol, N-Acetylmannosamine, gamma-Muurolene, Phe-Phe	1	2.94452e-152	1	2.99727e-06	2.38683e-06
Methylmalonic Acid, Dulcitol, Indoleacetaldehyde, L-Tryptophan	1	5.24319e-09	1	2.99728e-06	2.38683e-06
Dulcitol, 2-Hydroxyisocaproic Acid, 2,6-Dihydroxypurine	1	2.22422e-09	1	2.9973e-06	2.38685e-06
Dimethyl fumarate, Methionine Sulfoxide, Dulcitol, N-Acetylmannosamine	1	1.76011e-10	1	2.99731e-06	2.38685e-06
L-Dihydroorotic Acid, Dulcitol, gamma-Muurolene, N6-Succinyl Adenosine, O-Phospho-L-Serine	1	4.27358e-10	1	2.99731e-06	2.38685e-06
Dulcitol, L-Tryptophan, N6-Succinyl Adenosine, O-Phospho-L-Serine, Subericacid	1	7.03988e-10	1	2.99736e-06	2.3869e-06
Dulcitol, N6-Succinyl Adenosine, Uracil, Succinic Acid	1	1.35553e-09	1	2.99743e-06	2.38695e-06
Methionine Sulfoxide, Dulcitol, N-Acetylmannosamine, Indoleacetaldehyde, N6-Succinyl Adenosine	1	1.06728e-09	1	2.99757e-06	2.38707e-06
Dulcitol, O-Phospho-L-Serine, 2-Deoxyribose 1-Phosphate, Subericacid	1	3.20008e-10	1	2.99762e-06	2.38711e-06
Dulcitol, Phe-Phe, N-Acetylglucosamine 1-Phosphate	1	0	1	2.99763e-06	2.38711e-06
L-Dihydroorotic Acid, Dulcitol, Indoleacetaldehyde, Uracil	1	7.80275e-09	1	2.99765e-06	2.38713e-06
Phosphocholine, Methylmalonic Acid, Dulcitol, Indoleacetaldehyde, 2-Hydroxyisocaproic Acid	1	5.31355e-10	1	2.99767e-06	2.38715e-06
Dulcitol, Citramalic Acid, 2-Hydroxyisocaproic Acid, Subericacid	1	2.02388e-07	1	2.99373e-06	2.38715e-06
Dimethyl fumarate, L-Dihydroorotic Acid, Dulcitol, Indoleacetaldehyde	1	1.32308e-09	1	2.99778e-06	2.38723e-06
Dulcitol, Phe-Phe, 2,6-Dihydroxypurine, L-Isoleucine	1	0	1	2.99783e-06	2.38727e-06
Tryptamine, Dulcitol, N-Acetylmannosamine, Phe-Phe, 2,6-Dihydroxypurine	1	0	1	2.99788e-06	2.38731e-06
L-Dihydroorotic Acid, Tryptamine, Dulcitol, Indoleacetaldehyde	1	1.18778e-08	1	2.99787e-06	2.38731e-06
Dulcitol, gamma-Muurolene, N6-Succinyl Adenosine	1	2.71845e-09	1	2.99791e-06	2.38733e-06
Methylmalonic Acid, Dulcitol, Phe-Phe, 1,2-Dichloroethane	1	0	1	2.99794e-06	2.38736e-06
Dulcitol, 2-Deoxyribose 1-Phosphate, N-Acetylthreonine, D-Trehalose, L-Arginine	1	7.27304e-57	1	2.99804e-06	2.38744e-06
L-Dihydroorotic Acid, Dulcitol, L-Tryptophan, trans-3-Indoleacrylic acid, Furfural	1	9.69899e-08	1	2.99715e-06	2.38745e-06
Tryptamine, Dulcitol, N-Acetylmannosamine, gamma-Muurolene, Uracil	1	5.49226e-10	1	2.99811e-06	2.38749e-06
Dulcitol, N-Acetylmannosamine, Indoleacetaldehyde, Citramalic Acid, 2-Hydroxyisocaproic Acid	1	1.29481e-09	1	2.99812e-06	2.3875e-06
Methylmalonic Acid, Dulcitol, 2-Hydroxyisocaproic Acid	1	1.50224e-09	1	2.99814e-06	2.38752e-06
Dimethyl fumarate, Methionine Sulfoxide, Tryptamine, Dulcitol, N-Acetylmannosamine	1	4.10285e-10	1	2.99815e-06	2.38752e-06
Methionine Sulfoxide, Dulcitol, N-Acetylglucosamine 1-Phosphate	1	6.98777e-10	1	2.99816e-06	2.38753e-06
Dulcitol, trans-3-Indoleacrylic acid, Furfural, 1,2-Dichloroethane, 4-Hydroxybenzoic Acid	1	1.88545e-07	1	2.99474e-06	2.38754e-06
Dulcitol, N-Acetylmannosamine, Citramalic Acid, gamma-Muurolene	1	4.78467e-10	1	2.99817e-06	2.38754e-06
Dulcitol, Indoleacetaldehyde, Furfural, Phe-Phe, 2-(Dimethylamino)Guanosine	1	0	1	2.99818e-06	2.38755e-06
Dulcitol, L-Tryptophan, Furfural	1	1.41697e-07	1	2.99631e-06	2.3876e-06
Dulcitol, N-Acetylmannosamine, N6-Succinyl Adenosine, 2-Hydroxyisocaproic Acid, Uracil	1	7.54144e-10	1	2.99826e-06	2.38761e-06
Dulcitol, Subericacid, N-Acetylthreonine, Succinic Acid, 2,6-Dihydroxypurine	1	4.07365e-08	1	2.99813e-06	2.38763e-06
Dulcitol, Indoleacetaldehyde, Citramalic Acid, gamma-Muurolene	1	1.01757e-09	1	2.99831e-06	2.38766e-06
L-Dihydroorotic Acid, Tryptamine, Dulcitol, 2-Deoxyribose 1-Phosphate, 2-(Dimethylamino)Guanosine	1	1.03847e-10	1	2.99837e-06	2.3877e-06
Dulcitol, Furfural, O-Phospho-L-Serine	1	4.69756e-10	1	2.99838e-06	2.38771e-06
Methionine Sulfoxide, L-Dihydroorotic Acid, Tryptamine, Dulcitol, N6-Succinyl Adenosine	1	5.56992e-10	1	2.99841e-06	2.38773e-06
Dulcitol, O-Phospho-L-Serine, Choline, Subericacid, N-Acetylglucosamine 1-Phosphate	1	1.99065e-09	1	2.99841e-06	2.38774e-06
Dulcitol, 1,2-Dichloroethane, Β-Pseudouridine, L-Isoleucine, N'-Formylkynurenine	1	2.78174e-10	1	2.99842e-06	2.38774e-06
Dulcitol, 2-Hydroxyisocaproic Acid, 2-Deoxyribose 1-Phosphate	1	1.08182e-09	1	2.99845e-06	2.38777e-06
Methionine Sulfoxide, Dulcitol, 2-(Dimethylamino)Guanosine	1	6.27832e-10	1	2.99862e-06	2.3879e-06
Dulcitol, O-Phospho-L-Serine, Phe-Phe, 2-Deoxyribose 1-Phosphate, N-Acetylthreonine	1	0	1	2.99862e-06	2.3879e-06
Methylmalonic Acid, Dulcitol, N6-Succinyl Adenosine, 1,2-Dichloroethane, N-Acetylglucosamine 1-Phosphate	1	1.31761e-09	1	2.99863e-06	2.38791e-06
Dulcitol, Uracil, N-Acetylglucosamine 1-Phosphate, 5-Methoxytryptophol, FFA(20:1)	1	2.92665e-09	1	2.99863e-06	2.38791e-06
Methylmalonic Acid, Dulcitol, N-Acetylmannosamine, gamma-Muurolene, Phe-Phe	1	0	1	2.99864e-06	2.38792e-06
L-Dihydroorotic Acid, Dulcitol, Phe-Phe, 2-Deoxyribose 1-Phosphate, Subericacid	1	0	1	2.99866e-06	2.38794e-06
Dulcitol, N6-Succinyl Adenosine, Phe-Phe	1	0	1	2.9987e-06	2.38796e-06
Dulcitol, Citramalic Acid, N6-Succinyl Adenosine, 1,2-Dichloroethane	1	3.5081e-10	1	2.99871e-06	2.38797e-06
Dulcitol, Furfural, Phe-Phe, 2-Deoxyribose 1-Phosphate	1	0	1	2.99874e-06	2.388e-06
Dimethyl fumarate, Dulcitol, N-Acetylmannosamine, N6-Succinyl Adenosine, Furfural	1	2.02876e-09	1	2.99875e-06	2.388e-06
Dimethyl fumarate, Phosphocholine, Tryptamine, Dulcitol, N-Acetylmannosamine	1	8.02086e-09	1	2.99879e-06	2.38804e-06
Dulcitol, 2-Hydroxyisocaproic Acid, Subericacid, 2-(Dimethylamino)Guanosine	1	3.75627e-10	1	2.99886e-06	2.38809e-06
Phosphocholine, Methylmalonic Acid, Tryptamine, Dulcitol	1	2.42141e-09	1	2.99892e-06	2.38814e-06
L-Dihydroorotic Acid, Dulcitol, Indoleacetaldehyde, N6-Succinyl Adenosine, 2-Hydroxyisocaproic Acid	1	1.1271e-09	1	2.99895e-06	2.38816e-06
Phosphocholine, Tryptamine, Dulcitol, N-Acetylmannosamine	1	2.89792e-09	1	2.99895e-06	2.38817e-06
Phosphocholine, Methylmalonic Acid, Dulcitol, Phe-Phe, Succinic Acid	1	3.16195e-145	1	2.99895e-06	2.38817e-06
L-Dihydroorotic Acid, Dulcitol, gamma-Muurolene, 2-Hydroxyisocaproic Acid, Choline	1	2.78655e-10	1	2.99898e-06	2.38819e-06
Dimethyl fumarate, Phosphocholine, Dulcitol, Furfural, Choline	1	1.77306e-09	1	2.99901e-06	2.38821e-06
Methionine Sulfoxide, Dulcitol, gamma-Muurolene, N6-Succinyl Adenosine, Furfural	1	1.21488e-08	1	2.999e-06	2.38821e-06
Dimethyl fumarate, L-Dihydroorotic Acid, Dulcitol, gamma-Muurolene, N6-Succinyl Adenosine	1	2.56375e-10	1	2.99907e-06	2.38826e-06
Dulcitol, 2-(Dimethylamino)Guanosine, 4-Hydroxybenzoic Acid	1	8.95664e-10	1	2.99909e-06	2.38827e-06
Phosphocholine, Dulcitol, 2-Deoxyribose 1-Phosphate, Subericacid, 1,2-Dichloroethane	1	2.59648e-07	1	2.9926e-06	2.38828e-06
Phosphocholine, Dulcitol, N-Acetylmannosamine	1	1.36076e-08	1	2.99909e-06	2.38829e-06
Tryptamine, Dulcitol, O-Phospho-L-Serine, N-Acetylthreonine, 1,2-Dichloroethane	1	2.86856e-10	1	2.99912e-06	2.38829e-06
Dulcitol, N-Acetylmannosamine, gamma-Muurolene, 2-Deoxyribose 1-Phosphate	1	8.20254e-10	1	2.99914e-06	2.38831e-06
Dulcitol, O-Phospho-L-Serine, Choline, Subericacid, N-Acetylthreonine	1	1.84944e-09	1	2.99923e-06	2.38838e-06
Dulcitol, Indoleacetaldehyde, N6-Succinyl Adenosine	1	1.01793e-09	1	2.99928e-06	2.38842e-06
Dulcitol, Furfural, 2-(Dimethylamino)Guanosine, N-Acetylthreonine	1	2.14489e-08	1	2.99925e-06	2.38844e-06
L-Dihydroorotic Acid, Dulcitol, Phe-Phe	1	0	1	2.99934e-06	2.38847e-06
Dulcitol, gamma-Muurolene, O-Phospho-L-Serine, Maltose, L-Isoleucine	1	8.36355e-10	1	2.99936e-06	2.38849e-06
Dulcitol, N6-Succinyl Adenosine, Furfural, Vanillylmandelic acid	1	1.29918e-08	1	2.99934e-06	2.38849e-06
Methylmalonic Acid, L-Dihydroorotic Acid, Dulcitol	1	1.49283e-09	1	2.99936e-06	2.38849e-06
Dulcitol, L-Tryptophan, gamma-Muurolene, O-Phospho-L-Serine	1	9.30887e-10	1	2.9994e-06	2.38852e-06
Dulcitol, Furfural, Phe-Phe, 2-(Dimethylamino)Guanosine	1	0	1	2.99943e-06	2.38855e-06
Tryptamine, Dulcitol, N-Acetylmannosamine, Phe-Phe, N-Acetylglucosamine 1-Phosphate	1	0	1	2.99943e-06	2.38855e-06
Dimethyl fumarate, L-Dihydroorotic Acid, Dulcitol, gamma-Muurolene, 2-Hydroxyisocaproic Acid	1	3.1836e-10	1	2.99951e-06	2.38861e-06
Tryptamine, Dulcitol, 2-Hydroxyisocaproic Acid, 2-(Dimethylamino)Guanosine	1	1.00571e-10	1	2.99956e-06	2.38865e-06
Methylmalonic Acid, Dulcitol, 2-Hydroxyisocaproic Acid, 4-Hydroxybenzoic Acid	1	1.48803e-09	1	2.99957e-06	2.38866e-06
Dimethyl fumarate, Dulcitol, N-Acetylmannosamine, N6-Succinyl Adenosine, 2-Hydroxyisocaproic Acid	1	2.33368e-10	1	2.99958e-06	2.38866e-06
Dulcitol, L-Tryptophan, Citramalic Acid, Choline, 1,2-Dichloroethane	1	1.55925e-08	1	2.99963e-06	2.38873e-06
Dulcitol, N-Acetylmannosamine, Furfural, Subericacid	1	7.65282e-09	1	2.99965e-06	2.38873e-06
L-Dihydroorotic Acid, Dulcitol, 2-Hydroxyisocaproic Acid, O-Phospho-L-Serine	1	3.78262e-10	1	2.99968e-06	2.38874e-06
Tryptamine, Dulcitol, gamma-Muurolene, N6-Succinyl Adenosine	1	4.00744e-10	1	2.9997e-06	2.38876e-06
Dulcitol, Indoleacetaldehyde, Citramalic Acid, gamma-Muurolene, Vanillylmandelic acid	1	1.10207e-08	1	2.99978e-06	2.38883e-06
Dimethyl fumarate, Dulcitol, N-Acetylmannosamine, Indoleacetaldehyde, Citramalic Acid	1	4.5459e-12	1	2.99982e-06	2.38885e-06
Dulcitol, L-Tryptophan, Phe-Phe, 2-Deoxyribose 1-Phosphate	1	3.36667e-09	1	2.99982e-06	2.38885e-06
Tryptamine, Dulcitol, O-Phospho-L-Serine, 2-Deoxyribose 1-Phosphate, Uracil	1	4.55209e-09	1	2.99995e-06	2.38896e-06
Dimethyl fumarate, Dulcitol, N-Acetylmannosamine, 2,6-Dihydroxypurine	1	3.91693e-10	1	2.99996e-06	2.38897e-06
Methylmalonic Acid, L-Dihydroorotic Acid, Dulcitol, Subericacid, 1,2-Dichloroethane	1	1.43786e-09	1	3.00002e-06	2.38902e-06
Dulcitol, 2-Deoxyribose 1-Phosphate, Subericacid, 1,2-Dichloroethane	1	1.52432e-10	1	3.00003e-06	2.38903e-06
Dulcitol, Phe-Phe, 1,2-Dichloroethane, 4-Hydroxybenzoic Acid	1	0	1	3.00013e-06	2.38911e-06
Dimethyl fumarate, Methionine Sulfoxide, L-Dihydroorotic Acid, Dulcitol, N-Acetylmannosamine	1	1.615e-10	1	3.00022e-06	2.38917e-06
Phosphocholine, Dulcitol, Furfural, 2-(Dimethylamino)Guanosine, Vanillylmandelic acid	1	3.63893e-09	1	3.00027e-06	2.38921e-06
Dulcitol, gamma-Muurolene, L-Norleucine	1	2.96755e-09	1	3.00028e-06	2.38922e-06
Dulcitol, gamma-Muurolene, Furfural, N-Acetylthreonine, 1,2-Dichloroethane	1	1.09442e-08	1	3.00035e-06	2.38929e-06
Tryptamine, Dulcitol, N6-Succinyl Adenosine, N-Acetylthreonine	1	3.55318e-10	1	3.00036e-06	2.38929e-06
Phosphocholine, Dulcitol, 2-(Dimethylamino)Guanosine, Succinic Acid, L-Histidine	1	2.01205e-28	1	3.00038e-06	2.3893e-06
Methionine Sulfoxide, Dulcitol, Indoleacetaldehyde, Citramalic Acid, O-Phospho-L-Serine	1	1.06787e-09	1	3.00041e-06	2.38932e-06
Dulcitol, N-Acetylmannosamine, N6-Succinyl Adenosine, Choline, 1,2-Dichloroethane	1	2.18265e-10	1	3.00048e-06	2.38938e-06
Tryptamine, Dulcitol, Furfural, Phe-Phe	1	0	1	3.00053e-06	2.38942e-06
Dulcitol, Indoleacetaldehyde, 4-Hydroxybenzoic Acid	1	1.10384e-09	1	3.00054e-06	2.38943e-06
Phosphocholine, Methionine Sulfoxide, Dulcitol, N6-Succinyl Adenosine, 2-Hydroxyisocaproic Acid	1	3.61322e-08	1	3.00046e-06	2.38946e-06
Dimethyl fumarate, Methylmalonic Acid, Dulcitol, Indoleacetaldehyde, Furfural	1	1.34258e-09	1	3.00063e-06	2.3895e-06
Phosphocholine, L-Dihydroorotic Acid, Dulcitol, gamma-Muurolene	1	1.61122e-07	1	2.99814e-06	2.3895e-06
Tryptamine, Dulcitol, Citramalic Acid, Subericacid	1	3.83863e-10	1	3.00065e-06	2.38951e-06
Methylmalonic Acid, Dulcitol, Citramalic Acid, Phe-Phe	1	0	1	3.00067e-06	2.38953e-06
Methylmalonic Acid, Dulcitol, Indoleacetaldehyde	1	2.37771e-11	1	3.00072e-06	2.38957e-06
Dulcitol, Subericacid, L-Isoleucine, 5-Methoxytryptophol	1	1.47352e-09	1	3.00074e-06	2.38959e-06
Methionine Sulfoxide, Tryptamine, Dulcitol, N-Acetylmannosamine	1	7.66039e-10	1	3.00076e-06	2.3896e-06
L-Dihydroorotic Acid, Tryptamine, Dulcitol, gamma-Muurolene, Phe-Phe	1	0	1	3.00077e-06	2.38961e-06
Dulcitol, 2-Hydroxyisocaproic Acid, O-Phospho-L-Serine	1	3.81329e-10	1	3.00082e-06	2.38965e-06
Phosphocholine, Dulcitol, N6-Succinyl Adenosine	1	2.87524e-07	1	2.99288e-06	2.38966e-06
Dulcitol, L-Tryptophan, Phe-Phe, Uracil	1	3.38168e-09	1	3.00084e-06	2.38967e-06
Dulcitol, Phe-Phe, Uracil, N-Acetylthreonine	1	0	1	3.00084e-06	2.38967e-06
Phosphocholine, Dulcitol, O-Phospho-L-Serine	1	4.14358e-10	1	3.00085e-06	2.38967e-06
Dimethyl fumarate, Methylmalonic Acid, Dulcitol, O-Phospho-L-Serine, 2-Deoxyribose 1-Phosphate	1	3.29441e-07	1	2.9904e-06	2.38967e-06
Dulcitol, gamma-Muurolene, O-Phospho-L-Serine	1	3.62913e-10	1	3.00087e-06	2.38969e-06
Phosphocholine, Tryptamine, Dulcitol, Phe-Phe, Choline	1	1.25594e-152	1	3.00091e-06	2.38973e-06
Dulcitol, gamma-Muurolene, Furfural, Uracil	1	5.20055e-10	1	3.00092e-06	2.38973e-06
L-Dihydroorotic Acid, Dulcitol, N-Acetylmannosamine, Indoleacetaldehyde, O-Phospho-L-Serine	1	5.25196e-09	1	3.00097e-06	2.38978e-06
Dulcitol, Indoleacetaldehyde, Uracil	1	9.43543e-09	1	3.001e-06	2.38981e-06
Methionine Sulfoxide, Tryptamine, Dulcitol, L-Tryptophan, Uracil	1	2.11749e-10	1	3.00105e-06	2.38983e-06
L-Dihydroorotic Acid, Dulcitol, 2-Deoxyribose 1-Phosphate, Uracil, Subericacid	1	4.02459e-10	1	3.00105e-06	2.38984e-06
L-Dihydroorotic Acid, Dulcitol, gamma-Muurolene, Furfural	1	1.13888e-08	1	3.00105e-06	2.38985e-06
Methylmalonic Acid, Dulcitol, Indoleacetaldehyde, Citramalic Acid	1	2.36026e-11	1	3.00108e-06	2.38986e-06
Dimethyl fumarate, Phosphocholine, Dulcitol, N-Acetylmannosamine	1	1.34868e-09	1	3.00109e-06	2.38987e-06
Dulcitol, N-Acetylmannosamine, trans-3-Indoleacrylic acid, O-Phospho-L-Serine, Phe-Phe	1	#VALUE!	1	3.0011e-06	2.38987e-06
Tryptamine, Dulcitol, gamma-Muurolene, 2-Hydroxyisocaproic Acid, Choline	1	3.95264e-10	1	3.00111e-06	2.38988e-06
Dulcitol, O-Phospho-L-Serine, Phe-Phe	1	0	1	3.00114e-06	2.3899e-06
Phosphocholine, Methionine Sulfoxide, Dulcitol, N-Acetylmannosamine, Indoleacetaldehyde	1	9.76788e-10	1	3.00121e-06	2.38996e-06
Dulcitol, N-Acetylmannosamine, O-Phospho-L-Serine, Phe-Phe, 1,2-Dichloroethane	1	0	1	3.00122e-06	2.38997e-06
Methylmalonic Acid, Dulcitol, Phe-Phe, Uracil	1	0	1	3.00123e-06	2.38998e-06
Dulcitol, 2-Hydroxyisocaproic Acid, 4-Hydroxybenzoic Acid, L-Norleucine	1	4.24515e-09	1	3.00127e-06	2.39001e-06
Dimethyl fumarate, Dulcitol, N6-Succinyl Adenosine, 2-Hydroxyisocaproic Acid, O-Phospho-L-Serine	1	5.74653e-10	1	3.00127e-06	2.39001e-06
Dimethyl fumarate, Dulcitol, Indoleacetaldehyde, Furfural, O-Phospho-L-Serine	1	5.24948e-10	1	3.00127e-06	2.39001e-06
Dulcitol, Subericacid, 1,2-Dichloroethane	1	2.31396e-10	1	3.00138e-06	2.3901e-06
Dulcitol, Phe-Phe, 2-(Dimethylamino)Guanosine	1	0	1	3.0014e-06	2.39011e-06
Methionine Sulfoxide, Dulcitol, N-Acetylmannosamine, O-Phospho-L-Serine, 2-(Dimethylamino)Guanosine	1	2.75958e-10	1	3.00154e-06	2.39023e-06
Methylmalonic Acid, Dulcitol, N-Acetylmannosamine, trans-3-Indoleacrylic acid, Phe-Phe	1	1.8115e-154	1	3.00157e-06	2.39025e-06
Dimethyl fumarate, Dulcitol, N-Acetylmannosamine, Furfural, Phe-Phe	1	0	1	3.00174e-06	2.39039e-06
Dulcitol, Indoleacetaldehyde, gamma-Muurolene	1	1.01651e-09	1	3.00176e-06	2.3904e-06
Dulcitol, gamma-Muurolene, Phe-Phe, Choline, N-Acetylthreonine	1	0	1	3.00177e-06	2.39041e-06
L-Dihydroorotic Acid, Dulcitol, 2-Deoxyribose 1-Phosphate, 2-(Dimethylamino)Guanosine, L-Histidine	1	0	1	3.0018e-06	2.39043e-06
Phosphocholine, Dulcitol, Indoleacetaldehyde	1	9.35684e-10	1	3.00194e-06	2.39054e-06
Dulcitol, N-Acetylmannosamine, Choline, Subericacid, N-Acetylthreonine	1	1.94297e-10	1	3.00194e-06	2.39054e-06
Dulcitol, L-Tryptophan, Uracil, N-Acetylthreonine	1	2.01487e-10	1	3.00199e-06	2.39059e-06
Dimethyl fumarate, L-Dihydroorotic Acid, Dulcitol, O-Phospho-L-Serine, Subericacid	1	6.4487e-10	1	3.00202e-06	2.39061e-06
Dimethyl fumarate, Dulcitol, 2-Hydroxyisocaproic Acid, 2-Deoxyribose 1-Phosphate, 1,2-Dichloroethane	1	2.72563e-10	1	3.00204e-06	2.39062e-06
Dimethyl fumarate, Dulcitol, Citramalic Acid, Furfural, 2-(Dimethylamino)Guanosine	1	3.3256e-09	1	3.00207e-06	2.39065e-06
Tryptamine, Dulcitol, Choline	1	4.13462e-10	1	3.00208e-06	2.39066e-06
L-Dihydroorotic Acid, Tryptamine, Dulcitol, L-Tryptophan, 2-Deoxyribose 1-Phosphate	1	6.59701e-09	1	3.00212e-06	2.39069e-06
Tryptamine, Dulcitol, Indoleacetaldehyde, Citramalic Acid, N6-Succinyl Adenosine	1	1.0701e-08	1	3.00224e-06	2.39079e-06
Methylmalonic Acid, Dulcitol, N-Acetylmannosamine, Indoleacetaldehyde	1	2.4536e-11	1	3.00228e-06	2.39081e-06
Dulcitol, N-Acetylmannosamine, N6-Succinyl Adenosine, Furfural	1	8.9943e-09	1	3.0023e-06	2.39084e-06
Tryptamine, Dulcitol, Subericacid, 2-(Dimethylamino)Guanosine	1	9.51942e-11	1	3.00231e-06	2.39084e-06
Dulcitol, O-Phospho-L-Serine, Subericacid, N-Acetylglucosamine 1-Phosphate	1	3.75374e-10	1	3.00233e-06	2.39086e-06
Tryptamine, Dulcitol, Indoleacetaldehyde, L-Tryptophan	1	3.5024e-09	1	3.00246e-06	2.39096e-06
Dulcitol, N6-Succinyl Adenosine, 2-Deoxyribose 1-Phosphate, L-Histidine	1	0	1	3.00258e-06	2.39105e-06
Methionine Sulfoxide, Dulcitol, Indoleacetaldehyde, 2-(Dimethylamino)Guanosine	1	9.39656e-10	1	3.00258e-06	2.39106e-06
Methylmalonic Acid, Methionine Sulfoxide, Dulcitol	1	1.29552e-09	1	3.00262e-06	2.39108e-06
L-Dihydroorotic Acid, Dulcitol, N-Acetylthreonine	1	4.93814e-10	1	3.00262e-06	2.39108e-06
Phosphocholine, Dulcitol, N-Acetylmannosamine, gamma-Muurolene, Uracil	1	1.74068e-09	1	3.00265e-06	2.39111e-06
Dulcitol, N-Acetylmannosamine, N6-Succinyl Adenosine, Furfural, Choline	1	2.29968e-09	1	3.00269e-06	2.39115e-06
Dulcitol, N-Acetylmannosamine, Furfural, Choline	1	2.25385e-09	1	3.00278e-06	2.39122e-06
Dulcitol, N6-Succinyl Adenosine, 2-Deoxyribose 1-Phosphate, 2-(Dimethylamino)Guanosine, N-Acetylglucosamine 1-Phosphate	1	2.57398e-10	1	3.00282e-06	2.39124e-06
L-Dihydroorotic Acid, Dulcitol, O-Phospho-L-Serine, 2-Deoxyribose 1-Phosphate, 2-(Dimethylamino)Guanosine	1	2.01828e-10	1	3.00284e-06	2.39126e-06
Dulcitol, Indoleacetaldehyde, Furfural	1	8.05049e-10	1	3.00284e-06	2.39126e-06
L-Dihydroorotic Acid, Dulcitol, Citramalic Acid	1	2.99633e-09	1	3.00294e-06	2.39134e-06
Dulcitol, 2-Deoxyribose 1-Phosphate, Uracil, Succinic Acid	1	1.36238e-09	1	3.00298e-06	2.39138e-06
Phosphocholine, Dulcitol, Indoleacetaldehyde, L-Tryptophan	1	3.2263e-10	1	3.00303e-06	2.39141e-06
Phosphocholine, Tryptamine, Dulcitol, gamma-Muurolene, Furfural	1	2.01329e-09	1	3.00305e-06	2.39143e-06
Dulcitol, 2-Hydroxyisocaproic Acid, O-Phospho-L-Serine, 2-Deoxyribose 1-Phosphate, Uracil	1	5.75242e-09	1	3.0031e-06	2.39147e-06
Dulcitol, 2-Hydroxyisocaproic Acid, O-Phospho-L-Serine, N-Acetylthreonine, Neopterin	1	4.62791e-10	1	3.00313e-06	2.39149e-06
L-Dihydroorotic Acid, Dulcitol, Indoleacetaldehyde, N6-Succinyl Adenosine, Phe-Phe	1	0	1	3.00313e-06	2.39149e-06
Dulcitol, Indoleacetaldehyde, Furfural, Phe-Phe	1	0	1	3.00336e-06	2.39167e-06
Dulcitol, N-Acetylmannosamine, gamma-Muurolene, Phe-Phe, 2,6-Dihydroxypurine	1	0	1	3.00337e-06	2.39168e-06
Methylmalonic Acid, L-Dihydroorotic Acid, Dulcitol, 1,2-Dichloroethane	1	1.41532e-09	1	3.00345e-06	2.39175e-06
Methylmalonic Acid, Dulcitol, Indoleacetaldehyde, Subericacid	1	6.74873e-09	1	3.00349e-06	2.39178e-06
Methylmalonic Acid, Dulcitol, Indoleacetaldehyde, Phe-Phe, N-Acetylglucosamine 1-Phosphate	1	0	1	3.00351e-06	2.39179e-06
Dimethyl fumarate, Phosphocholine, Dulcitol, gamma-Muurolene, 2-Hydroxyisocaproic Acid	1	1.13478e-09	1	3.00353e-06	2.39181e-06
Phosphocholine, Dulcitol, Subericacid, N-Acetylthreonine	1	4.91056e-07	1	2.98028e-06	2.39181e-06
Dulcitol, Indoleacetaldehyde, Uracil, 1,2-Dichloroethane	1	4.40489e-10	1	3.00359e-06	2.39186e-06
Dulcitol, gamma-Muurolene, 2-Hydroxyisocaproic Acid, 2-Deoxyribose 1-Phosphate	1	2.56516e-08	1	3.00353e-06	2.39186e-06
Phosphocholine, Tryptamine, Dulcitol, N6-Succinyl Adenosine, 2-Deoxyribose 1-Phosphate	1	1.43802e-08	1	3.00359e-06	2.39187e-06
Methylmalonic Acid, Dulcitol, N-Acetylmannosamine, O-Phospho-L-Serine	1	1.78201e-09	1	3.00361e-06	2.39187e-06
Dulcitol, Choline, 4-Hydroxybenzoic Acid	1	3.53645e-10	1	3.00363e-06	2.39189e-06
Phosphocholine, L-Dihydroorotic Acid, Tryptamine, Dulcitol, N-Acetylmannosamine	1	3.01892e-09	1	3.00367e-06	2.39192e-06
Dulcitol, L-Tryptophan, 2-Hydroxyisocaproic Acid, Furfural	1	1.34822e-07	1	3.00193e-06	2.39193e-06
Phosphocholine, Dulcitol, N-Acetylmannosamine, gamma-Muurolene, N-Acetylthreonine	1	6.17636e-09	1	3.0037e-06	2.39195e-06
L-Dihydroorotic Acid, Dulcitol, N-Acetylmannosamine, Indoleacetaldehyde, L-Tryptophan	1	2.81816e-09	1	3.0037e-06	2.39195e-06
L-Dihydroorotic Acid, Dulcitol, N-Acetylglucosamine 1-Phosphate	1	1.86594e-09	1	3.00381e-06	2.39203e-06
Dimethyl fumarate, Dulcitol, Indoleacetaldehyde, O-Phospho-L-Serine, Phe-Phe	1	#VALUE!	1	3.00383e-06	2.39205e-06
Tryptamine, Dulcitol, N-Acetylmannosamine, Indoleacetaldehyde	1	1.00581e-09	1	3.00388e-06	2.39209e-06
Dulcitol, N-Acetylmannosamine, 2-Hydroxyisocaproic Acid, O-Phospho-L-Serine, 1,2-Dichloroethane	1	4.5853e-10	1	3.00391e-06	2.39211e-06
Methylmalonic Acid, L-Dihydroorotic Acid, Dulcitol, L-Tryptophan	1	1.92354e-09	1	3.00393e-06	2.39213e-06
L-Dihydroorotic Acid, Dulcitol, O-Phospho-L-Serine	1	3.77398e-10	1	3.00393e-06	2.39213e-06
Dimethyl fumarate, Methylmalonic Acid, L-Dihydroorotic Acid, Dulcitol, Indoleacetaldehyde	1	1.88238e-09	1	3.00398e-06	2.39217e-06
Dulcitol, gamma-Muurolene, N6-Succinyl Adenosine, Furfural	1	1.29037e-08	1	3.00404e-06	2.39223e-06
Methionine Sulfoxide, Dulcitol, Citramalic Acid, Choline, N-Acetylthreonine	1	2.10292e-10	1	3.00408e-06	2.39224e-06
Dimethyl fumarate, Methylmalonic Acid, Methionine Sulfoxide, D-Mannitol, Furfural	1	3.77614e-06	1	8.93664e-07	2.39233e-06
Dimethyl fumarate, Dulcitol, Indoleacetaldehyde, O-Phospho-L-Serine, N-Acetylthreonine	1	4.58277e-10	1	3.00421e-06	2.39235e-06
Dulcitol, L-Tryptophan, Phe-Phe	1	3.28379e-09	1	3.00422e-06	2.39236e-06
Dulcitol, Indoleacetaldehyde, gamma-Muurolene, Furfural	1	7.42791e-09	1	3.00434e-06	2.39246e-06
Dulcitol, 4-Hydroxybenzoic Acid, Succinic Acid, Neopterin, L-Arginine	1	2.28835e-36	1	3.00435e-06	2.39246e-06
Dimethyl fumarate, Dulcitol, Phe-Phe	1	0	1	3.00442e-06	2.39252e-06
Methylmalonic Acid, Dulcitol, Citramalic Acid, Furfural, Vanillylmandelic acid	1	3.41523e-10	1	3.00451e-06	2.39259e-06
Dulcitol, 2-Deoxyribose 1-Phosphate, Choline	1	5.15143e-10	1	3.0047e-06	2.39274e-06
Dulcitol, N6-Succinyl Adenosine, O-Phospho-L-Serine, Uracil, N-Acetylglucosamine 1-Phosphate	1	6.31102e-09	1	3.0047e-06	2.39275e-06
Phosphocholine, Dulcitol, Indoleacetaldehyde, Furfural	1	7.29697e-10	1	3.00471e-06	2.39275e-06
L-Dihydroorotic Acid, Dulcitol, Indoleacetaldehyde, N6-Succinyl Adenosine	1	1.11767e-09	1	3.00476e-06	2.39279e-06
Phosphocholine, Methylmalonic Acid, L-Dihydroorotic Acid, Dulcitol	1	1.28552e-09	1	3.00485e-06	2.39286e-06
Dulcitol, Subericacid, 1,2-Dichloroethane, 4-Hydroxybenzoic Acid, L-Norleucine	1	4.26073e-09	1	3.00485e-06	2.39286e-06
Dulcitol, N-Acetylmannosamine, Indoleacetaldehyde, L-Tryptophan, gamma-Muurolene	1	4.27019e-09	1	3.00487e-06	2.39288e-06
Dulcitol, L-Histidine, Neopterin, N'-Formylkynurenine	1	0	1	3.00489e-06	2.39289e-06
Methylmalonic Acid, Dulcitol, N6-Succinyl Adenosine, O-Phospho-L-Serine	1	1.7225e-09	1	3.00502e-06	2.39299e-06
Tryptamine, Dulcitol, N-Acetylmannosamine, 2-Deoxyribose 1-Phosphate, N-Acetylthreonine	1	1.70639e-10	1	3.0053e-06	2.39322e-06
Tryptamine, Dulcitol, N-Acetylmannosamine, L-Tryptophan, trans-3-Indoleacrylic acid	1	1.27966e-09	1	3.00531e-06	2.39323e-06
Tryptamine, Dulcitol, N-Acetylmannosamine, O-Phospho-L-Serine, 2-Deoxyribose 1-Phosphate	1	2.23533e-10	1	3.00532e-06	2.39324e-06
Dulcitol, N-Acetylmannosamine, Indoleacetaldehyde, Furfural	1	8.23507e-10	1	3.00532e-06	2.39324e-06
Dulcitol, L-Tryptophan, Uracil	1	2.28947e-10	1	3.00534e-06	2.39325e-06
Methylmalonic Acid, Dulcitol, Indoleacetaldehyde, trans-3-Indoleacrylic acid	1	3.14474e-09	1	3.00537e-06	2.39328e-06
Dimethyl fumarate, L-Dihydroorotic Acid, Dulcitol, 2-Deoxyribose 1-Phosphate, 2-(Dimethylamino)Guanosine	1	1.07725e-09	1	3.00539e-06	2.39329e-06
Phosphocholine, Dulcitol, Choline, Vanillylmandelic acid	1	3.6301e-10	1	3.00547e-06	2.39336e-06
Tryptamine, Dulcitol, Indoleacetaldehyde, Furfural	1	6.52609e-10	1	3.00565e-06	2.3935e-06
Tryptamine, Dulcitol, L-Tryptophan, 2-Hydroxyisocaproic Acid	1	1.49117e-09	1	3.00566e-06	2.39351e-06
Tryptamine, Dulcitol, N6-Succinyl Adenosine, O-Phospho-L-Serine	1	2.75087e-10	1	3.00566e-06	2.39351e-06
Phosphocholine, Tryptamine, Dulcitol	1	2.86246e-09	1	3.00569e-06	2.39353e-06
L-Dihydroorotic Acid, Dulcitol, Indoleacetaldehyde, gamma-Muurolene	1	1.0022e-09	1	3.00576e-06	2.39359e-06
L-Dihydroorotic Acid, Dulcitol, Indoleacetaldehyde, L-Tryptophan	1	3.15482e-09	1	3.00581e-06	2.39362e-06
Dulcitol, Neopterin, Maltose, Lactose	1	2.883e-07	1	2.99787e-06	2.39366e-06
Methylmalonic Acid, Dulcitol, L-Tryptophan, Vanillylmandelic acid	1	2.76197e-09	1	3.00587e-06	2.39367e-06
Dulcitol, Citramalic Acid, gamma-Muurolene, O-Phospho-L-Serine	1	3.61594e-10	1	3.00587e-06	2.39368e-06
Tryptamine, Dulcitol, N-Acetylthreonine	1	3.54184e-10	1	3.00592e-06	2.39371e-06
Dulcitol, L-Tryptophan, gamma-Muurolene, Phe-Phe, 2-(Dimethylamino)Guanosine	1	3.53447e-09	1	3.00593e-06	2.39373e-06
Methylmalonic Acid, Tryptamine, Dulcitol, Indoleacetaldehyde, Phe-Phe	1	0	1	3.00594e-06	2.39373e-06
Methionine Sulfoxide, Dulcitol, Indoleacetaldehyde, 2-(Dimethylamino)Guanosine, N-Acetylthreonine	1	1.5791e-08	1	3.00595e-06	2.39376e-06
Dulcitol, N-Acetylmannosamine, O-Phospho-L-Serine, 2-Deoxyribose 1-Phosphate	1	4.33673e-10	1	3.00602e-06	2.3938e-06
Dimethyl fumarate, Methylmalonic Acid, L-Dihydroorotic Acid, Dulcitol, N-Acetylmannosamine	1	1.60684e-09	1	3.00611e-06	2.39387e-06
L-Dihydroorotic Acid, Dulcitol, 2-Hydroxyisocaproic Acid, Furfural	1	1.14219e-08	1	3.0061e-06	2.39387e-06
Dulcitol, N-Acetylmannosamine, Indoleacetaldehyde, N6-Succinyl Adenosine, 2-Hydroxyisocaproic Acid	1	1.11922e-09	1	3.00616e-06	2.3939e-06
Methylmalonic Acid, Methionine Sulfoxide, Tryptamine, Dulcitol, L-Tryptophan	1	2.19026e-09	1	3.00618e-06	2.39392e-06
Tryptamine, Dulcitol, N-Acetylmannosamine, trans-3-Indoleacrylic acid, Uracil	1	6.70773e-10	1	3.00621e-06	2.39394e-06
Dulcitol, Indoleacetaldehyde, L-Tryptophan, trans-3-Indoleacrylic acid	1	3.01706e-09	1	3.00628e-06	2.394e-06
Dulcitol, Indoleacetaldehyde, 2-Hydroxyisocaproic Acid, Furfural	1	8.06057e-10	1	3.00644e-06	2.39412e-06
Dulcitol, trans-3-Indoleacrylic acid, O-Phospho-L-Serine, Phe-Phe, 1,2-Dichloroethane	1	#VALUE!	1	3.00648e-06	2.39416e-06
Tryptamine, Dulcitol, Phe-Phe, Choline, Subericacid	1	0	1	3.00658e-06	2.39424e-06
L-Dihydroorotic Acid, Tryptamine, Dulcitol, N-Acetylmannosamine, N6-Succinyl Adenosine	1	2.04867e-10	1	3.00659e-06	2.39424e-06
Tryptamine, Dulcitol, Indoleacetaldehyde, 2-Deoxyribose 1-Phosphate, Choline	1	7.30262e-09	1	3.00659e-06	2.39425e-06
Dulcitol, Indoleacetaldehyde, Subericacid, 2-(Dimethylamino)Guanosine	1	8.58204e-10	1	3.00667e-06	2.39431e-06
Dulcitol, gamma-Muurolene, Subericacid, 1,2-Dichloroethane	1	2.01817e-09	1	3.00683e-06	2.39444e-06
Phosphocholine, Dulcitol, N-Acetylmannosamine, N-Acetylthreonine	1	1.00369e-08	1	3.0069e-06	2.3945e-06
Methylmalonic Acid, L-Dihydroorotic Acid, Dulcitol, N-Acetylmannosamine, L-Tryptophan	1	1.55815e-09	1	3.00695e-06	2.39453e-06
Dulcitol, Indoleacetaldehyde, 2-Hydroxyisocaproic Acid	1	1.0484e-09	1	3.00706e-06	2.39462e-06
Tryptamine, Dulcitol, gamma-Muurolene, O-Phospho-L-Serine, 2-(Dimethylamino)Guanosine	1	1.54059e-10	1	3.00709e-06	2.39464e-06
Dimethyl fumarate, Dulcitol, Furfural, Uracil	1	1.01475e-09	1	3.00711e-06	2.39466e-06
Dimethyl fumarate, L-Dihydroorotic Acid, Tryptamine, Dulcitol, N-Acetylmannosamine	1	4.53343e-10	1	3.00731e-06	2.39482e-06
Tryptamine, Dulcitol, N-Acetylmannosamine	1	1.6955e-10	1	3.00736e-06	2.39486e-06
Tryptamine, Dulcitol, Indoleacetaldehyde, Furfural, 2-Deoxyribose 1-Phosphate	1	6.65673e-10	1	3.00741e-06	2.3949e-06
L-Dihydroorotic Acid, Tryptamine, Dulcitol, N-Acetylmannosamine, L-Tryptophan	1	2.6409e-09	1	3.00741e-06	2.3949e-06
Tryptamine, Dulcitol, Phe-Phe, 2-Deoxyribose 1-Phosphate, Succinic Acid	1	0	1	3.00749e-06	2.39497e-06
Methionine Sulfoxide, Dulcitol, Choline, Subericacid, Succinic Acid	1	1.42598e-11	1	3.00753e-06	2.395e-06
L-Dihydroorotic Acid, Dulcitol, Indoleacetaldehyde, Citramalic Acid, 2-Hydroxyisocaproic Acid	1	1.08787e-09	1	3.0076e-06	2.39505e-06
Dimethyl fumarate, Dulcitol, N6-Succinyl Adenosine, 2-Hydroxyisocaproic Acid	1	4.34831e-10	1	3.00762e-06	2.39507e-06
Dulcitol, N6-Succinyl Adenosine, Subericacid	1	2.35901e-09	1	3.00765e-06	2.39509e-06
Dulcitol, N-Acetylmannosamine, gamma-Muurolene, 2-Hydroxyisocaproic Acid, Choline	1	3.88564e-10	1	3.00766e-06	2.3951e-06
Methylmalonic Acid, Dulcitol, gamma-Muurolene, 2-Hydroxyisocaproic Acid, Furfural	1	4.46405e-07	1	2.98849e-06	2.3951e-06
Tryptamine, Dulcitol, L-Tryptophan, Choline, 2-(Dimethylamino)Guanosine	1	4.38588e-09	1	3.00777e-06	2.39519e-06
Dulcitol, N-Acetylmannosamine, gamma-Muurolene, Choline, 2-(Dimethylamino)Guanosine	1	1.37214e-10	1	3.00781e-06	2.39522e-06
Methylmalonic Acid, Dulcitol, Indoleacetaldehyde, gamma-Muurolene	1	6.77637e-09	1	3.00797e-06	2.39535e-06
Dulcitol, trans-3-Indoleacrylic acid, Furfural, 2,6-Dihydroxypurine, Neopterin	1	5.20732e-09	1	3.00813e-06	2.39548e-06
Dimethyl fumarate, Tryptamine, Dulcitol, Furfural, 2-(Dimethylamino)Guanosine	1	1.40279e-09	1	3.00816e-06	2.39549e-06
L-Dihydroorotic Acid, Dulcitol, Phe-Phe, 2-(Dimethylamino)Guanosine, Vanillylmandelic acid	1	0	1	3.00818e-06	2.39551e-06
Dimethyl fumarate, L-Dihydroorotic Acid, Dulcitol, Subericacid	1	4.8469e-10	1	3.00825e-06	2.39557e-06
Tryptamine, Dulcitol, gamma-Muurolene, N6-Succinyl Adenosine, 2-Hydroxyisocaproic Acid	1	3.84444e-10	1	3.00826e-06	2.39558e-06
Methylmalonic Acid, Tryptamine, Dulcitol, N-Acetylmannosamine	1	2.64096e-07	1	3.00178e-06	2.39575e-06
Dulcitol, gamma-Muurolene, Phe-Phe, 2-Deoxyribose 1-Phosphate, N-Acetylglucosamine 1-Phosphate	1	0	1	3.0086e-06	2.39585e-06
Dulcitol, N-Acetylmannosamine, Furfural	1	7.67677e-09	1	3.00863e-06	2.39588e-06
Dulcitol, Indoleacetaldehyde, gamma-Muurolene, O-Phospho-L-Serine, 2-Deoxyribose 1-Phosphate	1	1.09942e-09	1	3.00876e-06	2.39597e-06
Dulcitol, trans-3-Indoleacrylic acid, gamma-Muurolene, Phe-Phe, 2-Deoxyribose 1-Phosphate	1	#VALUE!	1	3.00879e-06	2.396e-06
Dulcitol, N-Acetylmannosamine, Indoleacetaldehyde, gamma-Muurolene	1	3.28471e-09	1	3.0088e-06	2.39601e-06
L-Dihydroorotic Acid, Dulcitol, trans-3-Indoleacrylic acid, O-Phospho-L-Serine, Phe-Phe	1	#VALUE!	1	3.00891e-06	2.39609e-06
Dulcitol, Citramalic Acid, gamma-Muurolene, Furfural, Subericacid	1	1.13699e-08	1	3.00895e-06	2.39614e-06
Dulcitol, N-Acetylmannosamine, gamma-Muurolene	1	5.49543e-10	1	3.00918e-06	2.39631e-06
Tryptamine, Dulcitol, N-Acetylmannosamine, Indoleacetaldehyde, N6-Succinyl Adenosine	1	5.54098e-09	1	3.00918e-06	2.39631e-06
Dulcitol, L-Tryptophan, gamma-Muurolene, N6-Succinyl Adenosine, Furfural	1	1.27443e-07	1	3.00773e-06	2.3964e-06
Dulcitol, Furfural, O-Phospho-L-Serine, N-Acetylglucosamine 1-Phosphate, 2,6-Dihydroxypurine	1	1.39995e-10	1	3.00935e-06	2.39644e-06
Dulcitol, O-Phospho-L-Serine, Uracil	1	6.59212e-09	1	3.00936e-06	2.39645e-06
Methionine Sulfoxide, Dulcitol, Furfural, O-Phospho-L-Serine, Phe-Phe	1	0	1	3.00938e-06	2.39647e-06
Methylmalonic Acid, Dulcitol, trans-3-Indoleacrylic acid, 2-Hydroxyisocaproic Acid, Choline	1	2.65645e-07	1	3.00266e-06	2.39651e-06
Methionine Sulfoxide, Dulcitol, N-Acetylmannosamine, gamma-Muurolene, 2-Deoxyribose 1-Phosphate	1	1.52499e-08	1	3.00941e-06	2.39651e-06
Dulcitol, 2-Hydroxyisocaproic Acid, Phe-Phe, Vanillylmandelic acid	1	0	1	3.00946e-06	2.39653e-06
Tryptamine, Dulcitol, Furfural, Phe-Phe, 2-Deoxyribose 1-Phosphate	1	0	1	3.00948e-06	2.39655e-06
Methylmalonic Acid, L-Dihydroorotic Acid, Tryptamine, Dulcitol, N-Acetylmannosamine	1	1.46899e-07	1	3.00746e-06	2.39659e-06
Dulcitol, N-Acetylmannosamine, Indoleacetaldehyde, N6-Succinyl Adenosine	1	1.02355e-09	1	3.00955e-06	2.39661e-06
Methionine Sulfoxide, Tryptamine, Dulcitol	1	5.5258e-10	1	3.00957e-06	2.39662e-06
Dimethyl fumarate, Methionine Sulfoxide, L-Dihydroorotic Acid, Dulcitol, Indoleacetaldehyde	1	1.26434e-09	1	3.00962e-06	2.39666e-06
Dulcitol, N6-Succinyl Adenosine, 2-Hydroxyisocaproic Acid, Furfural, Phe-Phe	1	0	1	3.00966e-06	2.39669e-06
Dimethyl fumarate, L-Dihydroorotic Acid, Dulcitol, Furfural	1	2.18054e-11	1	3.00972e-06	2.39674e-06
Dimethyl fumarate, Dulcitol, N6-Succinyl Adenosine	1	3.9373e-10	1	3.00973e-06	2.39675e-06
L-Dihydroorotic Acid, Tryptamine, Dulcitol, Citramalic Acid	1	3.81165e-10	1	3.00976e-06	2.39677e-06
Methylmalonic Acid, Dulcitol, Phe-Phe	1	0	1	3.00987e-06	2.39686e-06
Dimethyl fumarate, Methylmalonic Acid, Tryptamine, Dulcitol, Phe-Phe	1	0	1	3.00994e-06	2.39691e-06
Dulcitol, N-Acetylmannosamine, Furfural, Lactose	1	1.13481e-08	1	3.00999e-06	2.39697e-06
Dulcitol, N-Acetylthreonine, Succinic Acid, 2,6-Dihydroxypurine	1	4.00516e-08	1	3.00996e-06	2.39706e-06
Dulcitol, Indoleacetaldehyde, N6-Succinyl Adenosine, 2-Deoxyribose 1-Phosphate	1	9.60506e-10	1	3.01053e-06	2.39739e-06
Tryptamine, Dulcitol, N6-Succinyl Adenosine, 2-Hydroxyisocaproic Acid	1	3.85015e-10	1	3.01055e-06	2.3974e-06
Dulcitol, N-Acetylmannosamine, Furfural, O-Phospho-L-Serine, Uracil	1	5.05566e-09	1	3.01059e-06	2.39743e-06
Dulcitol, Choline, Subericacid	1	3.40711e-10	1	3.01095e-06	2.39772e-06
Dimethyl fumarate, Phosphocholine, L-Dihydroorotic Acid, Tryptamine, Dulcitol	1	1.07451e-09	1	3.011e-06	2.39776e-06
Phosphocholine, Dulcitol, N-Acetylmannosamine, Indoleacetaldehyde	1	9.29022e-10	1	3.01115e-06	2.39787e-06
Dulcitol, 2-Hydroxyisocaproic Acid, N-Acetylthreonine, L-Norleucine, Β-Pseudouridine	1	1.14235e-09	1	3.01135e-06	2.39804e-06
Dulcitol, 2-Hydroxyisocaproic Acid, Uracil, 2-(Dimethylamino)Guanosine	1	3.04803e-10	1	3.01143e-06	2.3981e-06
Dimethyl fumarate, Dulcitol, Choline	1	8.96053e-10	1	3.01144e-06	2.39811e-06
Tryptamine, Dulcitol, Indoleacetaldehyde, trans-3-Indoleacrylic acid, Choline	1	5.4499e-11	1	3.01162e-06	2.39825e-06
Dimethyl fumarate, Tryptamine, Dulcitol, Indoleacetaldehyde, Furfural	1	1.00426e-09	1	3.0118e-06	2.3984e-06
Methylmalonic Acid, Dulcitol, N-Acetylmannosamine, L-Tryptophan, 2-(Dimethylamino)Guanosine	1	1.21619e-09	1	3.01183e-06	2.39842e-06
Methylmalonic Acid, Dulcitol, 2-Deoxyribose 1-Phosphate, Uracil, Choline	1	1.37648e-09	1	3.01187e-06	2.39845e-06
Dulcitol, Vanillylmandelic acid, FFA(20:1), FFA(18:1)	1	2.58045e-16	1	3.01187e-06	2.39845e-06
Methylmalonic Acid, Dulcitol, 2-Hydroxyisocaproic Acid, Phe-Phe, Uracil	1	0	1	3.01191e-06	2.39849e-06
Phosphocholine, Dulcitol, 2-Hydroxyisocaproic Acid, Subericacid, 1,2-Dichloroethane	1	5.58037e-07	1	2.98208e-06	2.3986e-06
Dimethyl fumarate, Dulcitol, Uracil	1	8.34798e-10	1	3.0121e-06	2.39863e-06
Tryptamine, Dulcitol, N-Acetylmannosamine, Phe-Phe, Choline	1	0	1	3.01223e-06	2.39874e-06
Dulcitol, N-Acetylmannosamine, 2-Deoxyribose 1-Phosphate, Uracil, Choline	1	5.4419e-10	1	3.01227e-06	2.39877e-06
Dimethyl fumarate, Tryptamine, Dulcitol, gamma-Muurolene, Choline	1	2.4368e-10	1	3.01228e-06	2.39878e-06
Dulcitol, 2-Hydroxyisocaproic Acid, Uracil, 2-(Dimethylamino)Guanosine, Vanillylmandelic acid	1	6.60099e-10	1	3.0123e-06	2.39879e-06
Methylmalonic Acid, Dulcitol, N-Acetylmannosamine, Phe-Phe	1	0	1	3.01235e-06	2.39883e-06
Methylmalonic Acid, Dulcitol, Citramalic Acid, N6-Succinyl Adenosine, 2-Hydroxyisocaproic Acid	1	1.5785e-09	1	3.01258e-06	2.39902e-06
Tryptamine, Dulcitol, Indoleacetaldehyde, Citramalic Acid, 1,2-Dichloroethane	1	1.25525e-08	1	3.01261e-06	2.39906e-06
Dulcitol, Phe-Phe, Uracil	1	0	1	3.01264e-06	2.39906e-06
Dimethyl fumarate, Dulcitol, Indoleacetaldehyde	1	1.31516e-09	1	3.01269e-06	2.39911e-06
L-Dihydroorotic Acid, Dulcitol, O-Phospho-L-Serine, Phe-Phe	1	0	1	3.0129e-06	2.39927e-06
Dulcitol, Indoleacetaldehyde, gamma-Muurolene, 2-Hydroxyisocaproic Acid	1	1.01617e-09	1	3.01308e-06	2.39941e-06
L-Dihydroorotic Acid, Dulcitol, N-Acetylmannosamine, Indoleacetaldehyde, 2-Hydroxyisocaproic Acid	1	1.17941e-09	1	3.01318e-06	2.39949e-06
Dulcitol, N-Acetylmannosamine, Furfural, Vanillylmandelic acid, L-Norleucine	1	1.21694e-09	1	3.01318e-06	2.39949e-06
L-Dihydroorotic Acid, Tryptamine, Dulcitol, gamma-Muurolene	1	3.93132e-10	1	3.01329e-06	2.39958e-06
Phosphocholine, Dulcitol, 2-Hydroxyisocaproic Acid	1	6.83844e-09	1	3.01332e-06	2.39961e-06
Dulcitol, N-Acetylmannosamine, Furfural, O-Phospho-L-Serine, 2-Deoxyribose 1-Phosphate	1	4.56037e-10	1	3.01334e-06	2.39963e-06
Dulcitol, Furfural, Phe-Phe, Choline, N-Acetylthreonine	1	0	1	3.0134e-06	2.39967e-06
Dulcitol, N6-Succinyl Adenosine, 2-Deoxyribose 1-Phosphate	1	8.94782e-10	1	3.01348e-06	2.39973e-06
Dulcitol, N6-Succinyl Adenosine, O-Phospho-L-Serine, 2-Deoxyribose 1-Phosphate	1	3.38574e-10	1	3.01361e-06	2.39984e-06
Dulcitol, N-Acetylmannosamine, Neopterin, Β-Pseudouridine, L-Theanine	1	4.93924e-09	1	3.01363e-06	2.39986e-06
Tryptamine, Dulcitol, N-Acetylmannosamine, Uracil, Choline	1	2.02597e-10	1	3.01364e-06	2.39986e-06
Dimethyl fumarate, Tryptamine, Dulcitol, 1,2-Dichloroethane	1	4.00532e-10	1	3.0137e-06	2.39991e-06
Phosphocholine, Dulcitol, Choline, 2-(Dimethylamino)Guanosine	1	2.45082e-10	1	3.0137e-06	2.39991e-06
Phosphocholine, Dulcitol, N6-Succinyl Adenosine, 2-Hydroxyisocaproic Acid	1	3.25102e-07	1	3.00369e-06	2.40001e-06
Dimethyl fumarate, Dulcitol, N-Acetylmannosamine	1	3.25037e-10	1	3.01395e-06	2.40011e-06
Methylmalonic Acid, L-Dihydroorotic Acid, Dulcitol, N6-Succinyl Adenosine	1	1.60857e-09	1	3.01396e-06	2.40012e-06
Phosphocholine, Methionine Sulfoxide, L-Dihydroorotic Acid, Dulcitol, N-Acetylmannosamine	1	4.66774e-09	1	3.01422e-06	2.40032e-06
Methylmalonic Acid, Tryptamine, Dulcitol, Indoleacetaldehyde, 2-Hydroxyisocaproic Acid	1	7.73853e-09	1	3.01439e-06	2.40046e-06
Methylmalonic Acid, Dulcitol, Uracil, Choline	1	1.37529e-09	1	3.01463e-06	2.40065e-06
Dulcitol, N-Acetylmannosamine, Indoleacetaldehyde, 2-Hydroxyisocaproic Acid, Phe-Phe	1	0	1	3.01465e-06	2.40067e-06
Dulcitol, Phe-Phe, 2-(Dimethylamino)Guanosine, Vanillylmandelic acid, 5-Methoxytryptophol	1	0	1	3.01489e-06	2.40085e-06
Methylmalonic Acid, Dulcitol, N-Acetylmannosamine, L-Tryptophan	1	1.74326e-09	1	3.01491e-06	2.40087e-06
Dulcitol, Succinic Acid, Maltose	1	4.25018e-10	1	3.01494e-06	2.4009e-06
L-Dihydroorotic Acid, Dulcitol, Indoleacetaldehyde	1	1.06895e-09	1	3.01506e-06	2.40099e-06
Methionine Sulfoxide, L-Dihydroorotic Acid, Dulcitol, N-Acetylmannosamine, Choline	1	2.2274e-10	1	3.01514e-06	2.40105e-06
Methylmalonic Acid, Methionine Sulfoxide, Dulcitol, L-Tryptophan	1	1.49428e-09	1	3.01578e-06	2.40157e-06
Dulcitol, N-Acetylmannosamine, O-Phospho-L-Serine, Phe-Phe, 2-Deoxyribose 1-Phosphate	1	0	1	3.01581e-06	2.40159e-06
L-Dihydroorotic Acid, Dulcitol, L-Tryptophan, Furfural, 2-(Dimethylamino)Guanosine	1	1.9297e-07	1	3.01236e-06	2.40168e-06
Dimethyl fumarate, Dulcitol, 2-Hydroxyisocaproic Acid, Furfural, Subericacid	1	5.37597e-09	1	3.01652e-06	2.40215e-06
Methylmalonic Acid, Dulcitol, O-Phospho-L-Serine, Phe-Phe	1	0	1	3.01653e-06	2.40216e-06
Methylmalonic Acid, Dulcitol, Citramalic Acid, 2-Hydroxyisocaproic Acid	1	1.50385e-09	1	3.01675e-06	2.40234e-06
L-Dihydroorotic Acid, Dulcitol, N-Acetylmannosamine, Furfural, Phe-Phe	1	0	1	3.01694e-06	2.40249e-06
Dulcitol, N-Acetylmannosamine, Indoleacetaldehyde	1	1.29473e-09	1	3.01749e-06	2.40293e-06
Tryptamine, Dulcitol, Citramalic Acid, O-Phospho-L-Serine, Choline	1	1.00644e-09	1	3.01763e-06	2.40304e-06
Dimethyl fumarate, L-Dihydroorotic Acid, Tryptamine, Dulcitol, Phe-Phe	1	0	1	3.01777e-06	2.40315e-06
Dimethyl fumarate, Methionine Sulfoxide, L-Dihydroorotic Acid, Dulcitol	1	3.17821e-10	1	3.01788e-06	2.40324e-06
Dimethyl fumarate, Dulcitol, N-Acetylmannosamine, 2-Deoxyribose 1-Phosphate	1	2.85608e-10	1	3.01798e-06	2.40331e-06
Phosphocholine, Dulcitol, N-Acetylmannosamine, Choline, N-Acetylthreonine	1	5.36919e-10	1	3.01833e-06	2.40359e-06
Methionine Sulfoxide, Tryptamine, Dulcitol, N-Acetylmannosamine, Indoleacetaldehyde	1	4.35745e-09	1	3.01849e-06	2.40373e-06
Phosphocholine, L-Dihydroorotic Acid, Dulcitol, N-Acetylmannosamine, Indoleacetaldehyde	1	8.6777e-10	1	3.01881e-06	2.40398e-06
L-Dihydroorotic Acid, Dulcitol, Furfural, O-Phospho-L-Serine	1	5.01337e-10	1	3.01882e-06	2.40399e-06
Dulcitol, N-Acetylmannosamine, Indoleacetaldehyde, L-Tryptophan	1	4.03572e-09	1	3.01909e-06	2.4042e-06
L-Dihydroorotic Acid, Tryptamine, Dulcitol, N-Acetylmannosamine	1	1.66865e-10	1	3.01927e-06	2.40434e-06
Dulcitol, 2-(Dimethylamino)Guanosine, N-Acetylthreonine	1	4.01377e-10	1	3.01948e-06	2.40451e-06
Dimethyl fumarate, Tryptamine, Dulcitol, Indoleacetaldehyde, 2-Hydroxyisocaproic Acid	1	2.40534e-10	1	3.01952e-06	2.40454e-06
Methylmalonic Acid, Dulcitol, Indoleacetaldehyde, N6-Succinyl Adenosine	1	2.42889e-11	1	3.01952e-06	2.40455e-06
Dulcitol, N-Acetylmannosamine, Phe-Phe, 2-Deoxyribose 1-Phosphate, N-Acetylthreonine	1	0	1	3.01961e-06	2.40462e-06
Dulcitol, gamma-Muurolene, Choline, N-Acetylthreonine, Kinurenine	1	2.71048e-08	1	3.01963e-06	2.40469e-06
Dulcitol, N-Acetylmannosamine, Uric Acid, Subericacid, Kinurenine	1	2.0662e-06	1	2.58013e-06	2.40488e-06
Dulcitol, Phe-Phe, N-Acetylthreonine, L-Norleucine	1	0	1	3.02047e-06	2.4053e-06
Methionine Sulfoxide, Tryptamine, Dulcitol, N6-Succinyl Adenosine	1	5.65083e-10	1	3.02053e-06	2.40535e-06
Methylmalonic Acid, Dulcitol, Citramalic Acid, O-Phospho-L-Serine	1	1.71399e-09	1	3.02056e-06	2.40537e-06
Dimethyl fumarate, Dulcitol, Citramalic Acid, 2-Hydroxyisocaproic Acid, O-Phospho-L-Serine	1	5.93062e-10	1	3.02207e-06	2.40657e-06
Dimethyl fumarate, Methylmalonic Acid, Dulcitol, N-Acetylmannosamine, L-Tryptophan	1	1.41804e-08	1	3.02237e-06	2.40683e-06
Dulcitol, Furfural, 2-Deoxyribose 1-Phosphate, Uracil, N-Acetylthreonine	1	5.5551e-10	1	3.02285e-06	2.40719e-06
Tryptamine, Dulcitol, N-Acetylmannosamine, 2-Hydroxyisocaproic Acid	1	1.65926e-10	1	3.02299e-06	2.40731e-06
Tryptamine, Dulcitol, L-Tryptophan	1	1.41711e-09	1	3.02343e-06	2.40765e-06
Dulcitol, Phe-Phe, Choline, Vanillylmandelic acid, D-Trehalose	1	0	1	3.02394e-06	2.40807e-06
Methylmalonic Acid, Dulcitol, Indoleacetaldehyde, Subericacid, 4-Hydroxybenzoic Acid	1	6.69829e-09	1	3.024e-06	2.40812e-06
Dulcitol, Indoleacetaldehyde, Furfural, Uracil	1	6.2721e-11	1	3.0243e-06	2.40835e-06
Methionine Sulfoxide, L-Dihydroorotic Acid, Dulcitol, gamma-Muurolene	1	3.23559e-09	1	3.02431e-06	2.40836e-06
Dulcitol, Indoleacetaldehyde, L-Tryptophan, 2-Hydroxyisocaproic Acid, Choline	1	6.76039e-10	1	3.02471e-06	2.40868e-06
Dulcitol, N6-Succinyl Adenosine, Furfural	1	1.17417e-08	1	3.02474e-06	2.40871e-06
Phosphocholine, Dulcitol, gamma-Muurolene	1	1.64802e-07	1	3.02224e-06	2.40877e-06
Dulcitol, N-Acetylmannosamine, Phe-Phe	1	0	1	3.02492e-06	2.40884e-06
Methylmalonic Acid, Methionine Sulfoxide, Dulcitol, N-Acetylmannosamine, Indoleacetaldehyde	1	6.50467e-09	1	3.02576e-06	2.40952e-06
Methionine Sulfoxide, Dulcitol, gamma-Muurolene, N6-Succinyl Adenosine	1	5.08541e-07	1	3.00171e-06	2.41007e-06
Tryptamine, Dulcitol, N-Acetylmannosamine, O-Phospho-L-Serine, N-Acetylthreonine	1	2.20141e-10	1	3.02695e-06	2.41046e-06
Dimethyl fumarate, Dulcitol, N-Acetylmannosamine, Furfural	1	2.01217e-09	1	3.02785e-06	2.41118e-06
Dulcitol, L-Tryptophan, N6-Succinyl Adenosine, Furfural, 2-Deoxyribose 1-Phosphate	1	1.13277e-07	1	3.02668e-06	2.41122e-06
Dulcitol, Furfural, 4-Hydroxybenzoic Acid, L-Norleucine, Maltose	1	2.9417e-09	1	3.02843e-06	2.41164e-06
Dulcitol, Uracil, Subericacid, N-Acetylthreonine, Succinic Acid	1	1.34938e-09	1	3.02972e-06	2.41267e-06
Methylmalonic Acid, Dulcitol, L-Tryptophan	1	1.87913e-09	1	3.0298e-06	2.41273e-06
L-Dihydroorotic Acid, Dulcitol, Uracil	1	6.98604e-10	1	3.02998e-06	2.41287e-06
Tryptamine, Dulcitol, N-Acetylmannosamine, Phe-Phe	1	0	1	3.03016e-06	2.41301e-06
Dimethyl fumarate, L-Dihydroorotic Acid, Dulcitol, Citramalic Acid	1	5.06997e-10	1	3.03052e-06	2.4133e-06
L-Dihydroorotic Acid, Dulcitol, N-Acetylmannosamine, Indoleacetaldehyde	1	1.28068e-09	1	3.03141e-06	2.41402e-06
Dulcitol, Indoleacetaldehyde, Phe-Phe	1	0	1	3.03181e-06	2.41433e-06
Dulcitol, N-Acetylmannosamine, gamma-Muurolene, 2-Hydroxyisocaproic Acid, Maltose	1	5.42677e-07	1	3.00425e-06	2.4148e-06
Dulcitol, gamma-Muurolene, 2-Hydroxyisocaproic Acid, 2-Deoxyribose 1-Phosphate, Kinurenine	1	3.70541e-07	1	3.01999e-06	2.41534e-06
Dulcitol, gamma-Muurolene, Subericacid	1	1.77001e-07	1	3.03165e-06	2.41657e-06
Dulcitol, N6-Succinyl Adenosine, Uracil, Choline	1	6.65909e-10	1	3.03488e-06	2.41678e-06
Dulcitol, N-Acetylmannosamine, gamma-Muurolene, Choline, 1,2-Dichloroethane	1	2.30869e-10	1	3.03609e-06	2.41774e-06
Methionine Sulfoxide, L-Dihydroorotic Acid, Dulcitol, N-Acetylmannosamine, gamma-Muurolene	1	2.56428e-10	1	3.03676e-06	2.41827e-06
Phosphocholine, Tryptamine, Dulcitol, 2-Hydroxyisocaproic Acid, Furfural	1	1.86117e-09	1	3.03678e-06	2.41829e-06
Methylmalonic Acid, Dulcitol, Furfural, N-Acetylglucosamine 1-Phosphate, Vanillylmandelic acid	1	3.45116e-10	1	3.03699e-06	2.41845e-06
Dimethyl fumarate, Dulcitol, N6-Succinyl Adenosine, Kinurenine	1	6.30238e-07	1	2.99902e-06	2.41845e-06
Methylmalonic Acid, L-Dihydroorotic Acid, Dulcitol, Furfural, Subericacid	1	5.98404e-07	1	3.00331e-06	2.41887e-06
Dimethyl fumarate, Phosphocholine, Dulcitol, trans-3-Indoleacrylic acid	1	8.49437e-07	1	2.97018e-06	2.42042e-06
Methylmalonic Acid, Tryptamine, Dulcitol, trans-3-Indoleacrylic acid, 4-Hydroxybenzoic Acid	1	7.48038e-07	1	2.9888e-06	2.4227e-06
Dimethyl fumarate, Dulcitol, Indoleacetaldehyde, N-Acetylthreonine	1	1.4434e-09	1	3.04267e-06	2.42298e-06
Dulcitol, D-Trehalose, 5-Methoxytryptophol	1	6.51239e-07	1	3.00416e-06	2.42453e-06
Methylmalonic Acid, Methionine Sulfoxide, Tryptamine, Dulcitol, trans-3-Indoleacrylic acid	1	6.99442e-07	1	2.99918e-06	2.42553e-06
Dulcitol, 2-Hydroxyisocaproic Acid, 1,2-Dichloroethane, 4-Hydroxybenzoic Acid	1	2.72096e-10	1	3.04587e-06	2.42553e-06
Dimethyl fumarate, L-Dihydroorotic Acid, Dulcitol, N-Acetylmannosamine, N6-Succinyl Adenosine	1	3.06259e-10	1	3.04612e-06	2.42573e-06
Phosphocholine, Methionine Sulfoxide, L-Dihydroorotic Acid, Dulcitol	1	1.75504e-07	1	3.04485e-06	2.42704e-06
Dulcitol, N-Acetylmannosamine, Citramalic Acid, 2-Hydroxyisocaproic Acid, Phe-Phe	1	0	1	3.04944e-06	2.42837e-06
Dimethyl fumarate, Methylmalonic Acid, L-Dihydroorotic Acid, Dulcitol, Furfural	1	8.44463e-07	1	2.9847e-06	2.43108e-06
Phosphocholine, Dulcitol, 2-Deoxyribose 1-Phosphate	1	8.61531e-07	1	2.9837e-06	2.43249e-06
Dulcitol, N-Acetylmannosamine, L-Tryptophan, O-Phospho-L-Serine, 2-Deoxyribose 1-Phosphate	1	8.09395e-07	1	2.9936e-06	2.43366e-06
Dulcitol, L-Tryptophan, gamma-Muurolene, Furfural, O-Phospho-L-Serine	1	6.92494e-07	1	3.0138e-06	2.43626e-06
Methylmalonic Acid, Dulcitol, Furfural	1	6.04798e-07	1	3.02558e-06	2.43698e-06
Methylmalonic Acid, Dulcitol, N6-Succinyl Adenosine, Furfural	1	7.38384e-07	1	3.00897e-06	2.43741e-06
Dulcitol, Subericacid, Vanillylmandelic acid, Neopterin, Maltose	1	3.01996e-08	1	3.06245e-06	2.4388e-06
L-Dihydroorotic Acid, Dulcitol, trans-3-Indoleacrylic acid, Furfural	1	8.68265e-07	1	2.99111e-06	2.43913e-06
Methylmalonic Acid, Methionine Sulfoxide, Dulcitol, 2-Hydroxyisocaproic Acid, Furfural	1	8.28416e-07	1	3.01763e-06	2.45473e-06
Phosphocholine, Methylmalonic Acid, Dulcitol, Furfural	1	1.04219e-06	1	2.98092e-06	2.45608e-06
Methylmalonic Acid, Tryptamine, Dulcitol, trans-3-Indoleacrylic acid, Maltose	1	9.80168e-07	1	2.99465e-06	2.45733e-06
Phosphocholine, Methylmalonic Acid, Dulcitol, Uracil, 2-(Dimethylamino)Guanosine	1	1.001e-06	1	2.99828e-06	2.4632e-06
Methylmalonic Acid, Dulcitol, O-Phospho-L-Serine, Succinic Acid, L-Isoleucine	1	1.03135e-06	1	2.99978e-06	2.46893e-06
Methylmalonic Acid, Dulcitol, N-Acetylmannosamine, Furfural	1	1.04564e-06	1	3.01022e-06	2.47917e-06
Dimethyl fumarate, Methylmalonic Acid, Dulcitol, N-Acetylmannosamine, Furfural	1	1.15263e-06	1	2.98798e-06	2.47946e-06
Phosphocholine, Dulcitol, L-Tryptophan, Choline, Succinic Acid	1	1.23871e-06	1	2.99092e-06	2.49684e-06
Methionine Sulfoxide, Dulcitol, N-Acetylthreonine, 4-Hydroxybenzoic Acid	1	1.23032e-06	1	2.99356e-06	2.49732e-06
Tryptamine, Dulcitol, trans-3-Indoleacrylic acid, O-Phospho-L-Serine, Uracil	1	1.36302e-06	1	2.97889e-06	2.51137e-06
Methionine Sulfoxide, Dulcitol, Methylparaben, L-Arginine, N'-Formylkynurenine	1	9.23765e-50	1	3.15922e-06	2.51579e-06
Methylmalonic Acid, Dulcitol, Choline, 1,2-Dichloroethane, Methylparaben	1	8.94148e-08	1	3.16622e-06	2.52194e-06
Methylmalonic Acid, Dulcitol, L-Tryptophan, Furfural, Methylparaben	1	5.52492e-10	1	3.16711e-06	2.52208e-06
Dulcitol, N6-Succinyl Adenosine, Furfural, 1,2-Dichloroethane, Methylparaben	1	2.0102e-08	1	3.16884e-06	2.52348e-06
Dulcitol, Phe-Phe, 1,2-Dichloroethane, Methylparaben, Kinurenine	1	0	1	3.1706e-06	2.52485e-06
Dulcitol, Indoleacetaldehyde, Choline, Succinic Acid, Methylparaben	1	1.50134e-08	1	3.17075e-06	2.52499e-06
Dulcitol, O-Phospho-L-Serine, Methylparaben	1	9.08384e-10	1	3.17211e-06	2.52606e-06
Dulcitol, 2-(Dimethylamino)Guanosine, 2,6-Dihydroxypurine, Methylparaben, L-Histidine	1	0	1	3.17355e-06	2.5272e-06
Dulcitol, L-Norleucine, Methylparaben, L-Histidine, D-Trehalose	1	1.17437e-20	1	3.17376e-06	2.52737e-06
Phosphocholine, Tryptamine, D-Mannitol, N-Acetylthreonine	1	4.01394e-06	1	8.87242e-07	2.52858e-06
Methylmalonic Acid, Dulcitol, L-Norleucine, Methylparaben, Indole	1	5.50334e-09	1	3.17722e-06	2.53013e-06
Dulcitol, Indoleacetaldehyde, N-Acetylglucosamine 1-Phosphate, Methylparaben, Β-Pseudouridine	1	4.31279e-09	1	3.17785e-06	2.53062e-06
Dulcitol, Methylparaben, L-Histidine, Kinurenine	1	0	1	3.18323e-06	2.53491e-06
Methylmalonic Acid, Dulcitol, L-Tryptophan, Methylparaben	1	4.11112e-09	1	3.18416e-06	2.53565e-06
L-Dihydroorotic Acid, Dulcitol, Citramalic Acid, Succinic Acid, Methylparaben	1	5.04767e-08	1	3.18528e-06	2.53673e-06
Phosphocholine, Dulcitol, N-Acetylmannosamine, 5-Methoxytryptophol, Indole	1	1.43706e-06	1	3.00432e-06	2.54545e-06
Methionine Sulfoxide, Dulcitol, Furfural, 4-Hydroxybenzoic Acid, Methylparaben	1	7.34723e-14	1	3.19865e-06	2.54719e-06
Dulcitol, Maltose, D-Trehalose, 5-Methoxytryptophol	1	1.48391e-06	1	3.01939e-06	2.5665e-06
Methylmalonic Acid, L-Dihydroorotic Acid, Dulcitol, trans-3-Indoleacrylic acid	1	1.63226e-06	1	2.9888e-06	2.57673e-06
Phosphocholine, Dulcitol, trans-3-Indoleacrylic acid, Choline	1	1.73678e-06	1	2.98709e-06	2.60036e-06
Dimethyl fumarate, Methylmalonic Acid, Dulcitol, L-Tryptophan, N6-Succinyl Adenosine	1	1.76138e-06	1	2.98368e-06	2.60393e-06
Dulcitol, trans-3-Indoleacrylic acid, Furfural, Succinic Acid	1	1.84632e-06	1	2.983e-06	2.62488e-06
Methylmalonic Acid, Dulcitol, 2-Hydroxyisocaproic Acid, Uric Acid, Furfural	1	2.72353e-06	1	2.56964e-06	2.62699e-06
Methylmalonic Acid, Dulcitol, Citramalic Acid, trans-3-Indoleacrylic acid	1	1.90237e-06	1	2.97895e-06	2.63657e-06
Methylmalonic Acid, Methionine Sulfoxide, Dulcitol, trans-3-Indoleacrylic acid, 2-Deoxyribose 1-Phosphate	1	1.98644e-06	1	2.96699e-06	2.65067e-06
Methylmalonic Acid, Dulcitol, trans-3-Indoleacrylic acid, Subericacid, 2-(Dimethylamino)Guanosine	1	1.97408e-06	1	2.982e-06	2.65796e-06
Methylmalonic Acid, Dulcitol, trans-3-Indoleacrylic acid	1	2.00331e-06	1	2.98996e-06	2.6716e-06
Methylmalonic Acid, Tryptamine, Dulcitol, trans-3-Indoleacrylic acid, 2-Hydroxyisocaproic Acid	1	2.03175e-06	1	2.98727e-06	2.67754e-06
Dulcitol, trans-3-Indoleacrylic acid, gamma-Muurolene, Succinic Acid	1	2.02018e-06	1	2.99903e-06	2.68267e-06
Phosphocholine, Dulcitol, Furfural, 2-(Dimethylamino)Guanosine, Succinic Acid	1	2.08979e-06	1	2.98609e-06	2.69301e-06
Dimethyl fumarate, Methylmalonic Acid, Tryptamine, Dulcitol	1	2.24198e-06	1	3.01835e-06	2.75976e-06
Phosphocholine, Methylmalonic Acid, Tryptamine, Dulcitol, Choline	1	2.32174e-06	1	2.99381e-06	2.76694e-06
Dimethyl fumarate, Methylmalonic Acid, D-Mannitol, Citramalic Acid, Furfural	1	4.4353e-06	1	8.92217e-07	2.77522e-06
Methylmalonic Acid, Dulcitol, trans-3-Indoleacrylic acid, N6-Succinyl Adenosine, Furfural	1	2.37615e-06	1	2.98763e-06	2.77956e-06
Dimethyl fumarate, Methylmalonic Acid, Dulcitol, L-Tryptophan, trans-3-Indoleacrylic acid	1	2.57224e-06	1	2.98268e-06	2.83941e-06
Dimethyl fumarate, Methylmalonic Acid, Dulcitol, N-Acetylmannosamine, Uric Acid	1	3.34018e-06	1	2.5822e-06	2.88272e-06
Phosphocholine, Methylmalonic Acid, Dulcitol, N-Acetylthreonine	1	2.77624e-06	1	3.00068e-06	2.92057e-06
Dimethyl fumarate, Methylmalonic Acid, Tryptamine, Dulcitol, N-Acetylmannosamine	1	2.86481e-06	1	3.00196e-06	2.95252e-06
Methylmalonic Acid, Dulcitol, Uric Acid, Furfural, Subericacid	1	3.48152e-06	1	2.61212e-06	2.95996e-06
Phosphocholine, Methylmalonic Acid, Dulcitol, Uric Acid	1	3.57696e-06	1	2.58561e-06	2.98672e-06
Dimethyl fumarate, Methionine Sulfoxide, D-Mannitol, Citramalic Acid, 2-Hydroxyisocaproic Acid	1	4.83757e-06	1	8.98665e-07	3.01229e-06
Methylmalonic Acid, Dulcitol, N-Acetylmannosamine, trans-3-Indoleacrylic acid, Furfural	1	3.11267e-06	1	2.9985e-06	3.04077e-06
Methylmalonic Acid, L-Dihydroorotic Acid, Dulcitol, trans-3-Indoleacrylic acid, 2-Hydroxyisocaproic Acid	1	3.15201e-06	1	3.01032e-06	3.06292e-06
Dulcitol, trans-3-Indoleacrylic acid, 4-Hydroxybenzoic Acid, Succinic Acid	1	3.32321e-06	1	2.9842e-06	3.11251e-06
Methylmalonic Acid, Methionine Sulfoxide, Dulcitol, N-Acetylmannosamine, trans-3-Indoleacrylic acid	1	3.32661e-06	1	2.98906e-06	3.1168e-06
Methylmalonic Acid, Methionine Sulfoxide, Tryptamine, Dulcitol	1	3.35784e-06	1	2.97943e-06	3.1232e-06
Dimethyl fumarate, Methylmalonic Acid, L-Dihydroorotic Acid, Tryptamine, Dulcitol	1	3.47768e-06	1	3.00458e-06	3.18582e-06
Phosphocholine, Tryptamine, D-Mannitol, O-Phospho-L-Serine	1	5.16814e-06	1	8.8681e-07	3.20477e-06
Methylmalonic Acid, Methionine Sulfoxide, L-Dihydroorotic Acid, Tryptamine, Dulcitol	1	3.67326e-06	1	2.99702e-06	3.26074e-06
Methylmalonic Acid, Tryptamine, Dulcitol, N6-Succinyl Adenosine, 2-Deoxyribose 1-Phosphate	1	3.75101e-06	1	3.01371e-06	3.3026e-06
Methylmalonic Acid, Tryptamine, Dulcitol, gamma-Muurolene	1	3.91027e-06	1	3.00651e-06	3.36542e-06
Methylmalonic Acid, Tryptamine, Dulcitol, Citramalic Acid	1	3.97948e-06	1	2.98317e-06	3.3819e-06
Dimethyl fumarate, Methylmalonic Acid, N-Acetylmannosamine, D-Mannitol, Subericacid	1	5.47207e-06	1	8.92785e-07	3.38532e-06
Methylmalonic Acid, L-Dihydroorotic Acid, Tryptamine, Dulcitol, gamma-Muurolene	1	4.03222e-06	1	2.99081e-06	3.40892e-06
Methylmalonic Acid, Dulcitol, N-Acetylmannosamine, Citramalic Acid, trans-3-Indoleacrylic acid	1	4.05027e-06	1	2.98729e-06	3.41479e-06
Methylmalonic Acid, Dulcitol, N-Acetylmannosamine, trans-3-Indoleacrylic acid	1	4.08159e-06	1	2.98888e-06	3.42928e-06
Methionine Sulfoxide, L-Dihydroorotic Acid, Dulcitol, N-Acetylmannosamine	1	4.11357e-06	1	2.99728e-06	3.44787e-06
Dimethyl fumarate, Methylmalonic Acid, Methionine Sulfoxide, Tryptamine, Dulcitol	1	4.204e-06	1	2.98312e-06	3.47983e-06
Methylmalonic Acid, L-Dihydroorotic Acid, Tryptamine, Dulcitol	1	4.19428e-06	1	2.99323e-06	3.48104e-06
Methylmalonic Acid, Tryptamine, Dulcitol, Citramalic Acid, 4-Hydroxybenzoic Acid	1	4.22329e-06	1	2.99556e-06	3.49512e-06
Methylmalonic Acid, Tryptamine, Dulcitol, 2-Hydroxyisocaproic Acid, N-Acetylglucosamine 1-Phosphate	1	4.28888e-06	1	2.99034e-06	3.52141e-06
Methylmalonic Acid, Tryptamine, Dulcitol	1	4.31132e-06	1	3.00215e-06	3.53777e-06
Methylmalonic Acid, L-Tryptophan, D-Mannitol, Furfural	1	6.14129e-06	1	8.9608e-07	3.78253e-06
Dimethyl fumarate, N-Acetylmannosamine, D-Mannitol, 2-Hydroxyisocaproic Acid	1	6.33289e-06	1	8.92164e-07	3.89583e-06
Dulcitol, trans-3-Indoleacrylic acid, Choline, Subericacid, 2,6-Dihydroxypurine	1	5.18108e-06	1	2.98881e-06	3.93518e-06
Phosphocholine, Methylmalonic Acid, D-Mannitol, Subericacid	1	6.58459e-06	1	8.88638e-07	4.04512e-06
Dulcitol, trans-3-Indoleacrylic acid, 2-Deoxyribose 1-Phosphate, Succinic Acid, Vanillylmandelic acid	1	5.44547e-06	1	2.98758e-06	4.06311e-06
Dulcitol, trans-3-Indoleacrylic acid, N6-Succinyl Adenosine, Uracil, Β-Pseudouridine	1	5.49092e-06	1	2.97313e-06	4.07874e-06
Phosphocholine, Dulcitol, L-Tryptophan, Succinic Acid	1	5.55375e-06	1	2.97576e-06	4.11095e-06
Phosphocholine, Methylmalonic Acid, Dulcitol, L-Tryptophan	1	5.55375e-06	1	2.98657e-06	4.11591e-06
Phosphocholine, D-Mannitol, O-Phospho-L-Serine, N-Acetylthreonine	1	6.7173e-06	1	8.97015e-07	4.12533e-06
Phosphocholine, Methylmalonic Acid, Dulcitol, L-Tryptophan, Citramalic Acid	1	5.62935e-06	1	2.97438e-06	4.14777e-06
Methylmalonic Acid, Dulcitol, N6-Succinyl Adenosine, Uric Acid	1	6.16398e-06	1	2.57658e-06	4.25563e-06
N-Acetylmannosamine, D-Mannitol, Uric Acid, N-Acetylthreonine, Succinic Acid	1	7.08174e-06	1	1.31608e-06	4.4098e-06
Tryptamine, Dulcitol, L-Tryptophan, N6-Succinyl Adenosine, O-Phospho-L-Serine	1	6.24508e-06	1	2.99031e-06	4.46533e-06
Phosphocholine, Methylmalonic Acid, Dulcitol, gamma-Muurolene, 2-Deoxyribose 1-Phosphate	1	6.42316e-06	1	2.98421e-06	4.55428e-06
Phosphocholine, Tryptamine, D-Mannitol, N6-Succinyl Adenosine, Furfural	1	7.69785e-06	1	9.14656e-07	4.71274e-06
Phosphocholine, Methylmalonic Acid, D-Mannitol	1	8.09403e-06	1	8.88224e-07	4.94657e-06
Dimethyl fumarate, Methylmalonic Acid, Tryptamine, Dulcitol, N-Acetylthreonine	1	7.56144e-06	1	3.00859e-06	5.16313e-06
Dimethyl fumarate, Dulcitol, D-Mannitol, N6-Succinyl Adenosine, 2-Deoxyribose 1-Phosphate	1	8.4221e-06	1	1.56569e-06	5.24453e-06
Phosphocholine, Methylmalonic Acid, D-Mannitol, 2-Hydroxyisocaproic Acid	1	9.1953e-06	1	8.86689e-07	5.6065e-06
Dulcitol, Uric Acid, Uracil, Subericacid, Succinic Acid	1	9.14261e-06	1	2.57044e-06	5.89666e-06
Dimethyl fumarate, D-Mannitol, trans-3-Indoleacrylic acid, O-Phospho-L-Serine	1	9.76599e-06	1	8.89985e-07	5.94941e-06
Dimethyl fumarate, Methylmalonic Acid, Dulcitol, L-Tryptophan	1	9.29117e-06	1	2.99031e-06	6.10353e-06
Phosphocholine, Methionine Sulfoxide, Tryptamine, D-Mannitol, O-Phospho-L-Serine	1	1.04377e-05	1	8.87644e-07	6.35279e-06
Dulcitol, D-Mannitol, trans-3-Indoleacrylic acid, Furfural	1	1.05896e-05	1	1.58396e-06	6.52825e-06
Methylmalonic Acid, Dulcitol, Citramalic Acid, Uric Acid, Uracil	1	1.02561e-05	1	2.57716e-06	6.53413e-06
Phosphocholine, Methylmalonic Acid, Dulcitol	1	1.01725e-05	1	3.01212e-06	6.60391e-06
Dimethyl fumarate, Methylmalonic Acid, Tryptamine, D-Mannitol, gamma-Muurolene	1	1.13779e-05	1	8.91077e-07	6.91851e-06
Dimethyl fumarate, Methylmalonic Acid, Dulcitol, N-Acetylthreonine, 4-Hydroxybenzoic Acid	1	1.09842e-05	1	3.0044e-06	7.06155e-06
Dimethyl fumarate, Methylmalonic Acid, Methionine Sulfoxide, Dulcitol	1	1.10331e-05	1	2.99324e-06	7.08639e-06
Dulcitol, N-Acetylmannosamine, gamma-Muurolene, 2-(Dimethylamino)Guanosine	1	1.10568e-05	1	3.00524e-06	7.10312e-06
Dimethyl fumarate, Methylmalonic Acid, Dulcitol, 2-Deoxyribose 1-Phosphate, N-Acetylglucosamine 1-Phosphate	1	1.11781e-05	1	2.99084e-06	7.16838e-06
Dimethyl fumarate, Methylmalonic Acid, Methionine Sulfoxide, Dulcitol, Citramalic Acid	1	1.14445e-05	1	2.97451e-06	7.31637e-06
Dulcitol, 4-Hydroxybenzoic Acid, Kinurenine	1	1.17237e-05	1	2.99512e-06	7.48154e-06
Dimethyl fumarate, Methylmalonic Acid, L-Dihydroorotic Acid, D-Mannitol	1	1.26122e-05	1	9.10748e-07	7.66297e-06
Dimethyl fumarate, D-Mannitol, Uracil, Subericacid	1	1.34027e-05	1	8.93058e-07	8.13787e-06
Methylmalonic Acid, Dulcitol, gamma-Muurolene, 2-Hydroxyisocaproic Acid, 2-Deoxyribose 1-Phosphate	1	1.31627e-05	1	2.99962e-06	8.31217e-06
Dimethyl fumarate, Methylmalonic Acid, Dulcitol, N-Acetylmannosamine	1	1.32e-05	1	3.00777e-06	8.33568e-06
Dimethyl fumarate, Methylmalonic Acid, L-Dihydroorotic Acid, Dulcitol	1	1.32382e-05	1	3.00013e-06	8.35605e-06
D-Mannitol, Uric Acid, Succinic Acid, Methylparaben	1	1.38217e-05	1	1.33421e-06	8.42739e-06
Dulcitol, L-Tryptophan, 2-Deoxyribose 1-Phosphate, Uracil, Choline	1	1.3446e-05	1	2.98685e-06	8.47362e-06
Dimethyl fumarate, Methylmalonic Acid, Dulcitol, N6-Succinyl Adenosine, 2-Hydroxyisocaproic Acid	1	1.35596e-05	1	2.99196e-06	8.54068e-06
Dimethyl fumarate, Methionine Sulfoxide, Dulcitol, 4-Hydroxybenzoic Acid, Succinic Acid	1	1.42939e-05	1	2.98382e-06	8.96633e-06
Methylmalonic Acid, D-Mannitol, Uric Acid	1	1.4854e-05	1	1.31256e-06	9.04515e-06
D-Mannitol, Uric Acid, Succinic Acid	1	1.4854e-05	1	1.31449e-06	9.04533e-06
Dulcitol, N-Acetylmannosamine, gamma-Muurolene, 2-Hydroxyisocaproic Acid, 2-(Dimethylamino)Guanosine	1	1.46478e-05	1	3.01344e-06	9.17906e-06
Methylmalonic Acid, Tryptamine, Dulcitol, N-Acetylmannosamine, 2-Deoxyribose 1-Phosphate	1	1.46942e-05	1	3.01499e-06	9.20646e-06
Dimethyl fumarate, Methylmalonic Acid, D-Mannitol, O-Phospho-L-Serine	1	1.51952e-05	1	8.90609e-07	9.21827e-06
Dimethyl fumarate, Methylmalonic Acid, Methionine Sulfoxide, Dulcitol, L-Tryptophan	1	1.58404e-05	1	2.97591e-06	9.86991e-06
L-Dihydroorotic Acid, Dulcitol, Uric Acid, Uracil	1	1.63212e-05	1	2.58134e-06	1.00837e-05
L-Dihydroorotic Acid, Dulcitol, N-Acetylmannosamine, gamma-Muurolene, 2-(Dimethylamino)Guanosine	1	1.63823e-05	1	3.0144e-06	1.01956e-05
Phosphocholine, L-Dihydroorotic Acid, D-Mannitol, Choline	1	1.68656e-05	1	8.85338e-07	1.02257e-05
Dimethyl fumarate, Methylmalonic Acid, Dulcitol, trans-3-Indoleacrylic acid, 2-Hydroxyisocaproic Acid	1	1.74433e-05	1	2.98715e-06	1.08156e-05
Dimethyl fumarate, Methylmalonic Acid, D-Mannitol, Choline	1	1.80663e-05	1	8.83617e-07	1.09502e-05
Dulcitol, L-Tryptophan, Uric Acid, O-Phospho-L-Serine	1	1.85909e-05	1	2.57505e-06	1.14303e-05
Dimethyl fumarate, Methylmalonic Acid, Dulcitol, trans-3-Indoleacrylic acid	1	1.91024e-05	1	2.99323e-06	1.17975e-05
Phosphocholine, Methylmalonic Acid, Methionine Sulfoxide, Dulcitol, N-Acetylmannosamine	1	1.91077e-05	1	2.9934e-06	1.18007e-05
Dimethyl fumarate, N-Acetylmannosamine, D-Mannitol	1	2.01275e-05	1	8.90284e-07	1.21949e-05
Methylmalonic Acid, D-Mannitol, 2-Hydroxyisocaproic Acid, Uric Acid	1	2.11739e-05	1	1.31207e-06	1.28497e-05
Methionine Sulfoxide, Dulcitol, N6-Succinyl Adenosine, 1,2-Dichloroethane, Succinic Acid	1	2.1363e-05	1	2.98148e-06	1.31379e-05
Dimethyl fumarate, Phosphocholine, Methylmalonic Acid, Methionine Sulfoxide, Dulcitol	1	2.25792e-05	1	2.98232e-06	1.38622e-05
Methionine Sulfoxide, D-Mannitol, 2-Deoxyribose 1-Phosphate, 2-(Dimethylamino)Guanosine	1	2.30382e-05	1	8.87639e-07	1.39527e-05
Dimethyl fumarate, Methylmalonic Acid, Methionine Sulfoxide, L-Dihydroorotic Acid, Dulcitol	1	2.33279e-05	1	3.01131e-06	1.43124e-05
Phosphocholine, Dulcitol, N6-Succinyl Adenosine, Succinic Acid	1	2.3839e-05	1	2.99089e-06	1.46146e-05
Dimethyl fumarate, Phosphocholine, Methylmalonic Acid, Dulcitol, trans-3-Indoleacrylic acid	1	2.40189e-05	1	2.98003e-06	1.47206e-05
Dimethyl fumarate, D-Mannitol, Citramalic Acid, gamma-Muurolene, 2-Hydroxyisocaproic Acid	1	2.47863e-05	1	8.84803e-07	1.50087e-05
Phosphocholine, Methylmalonic Acid, Dulcitol, trans-3-Indoleacrylic acid, 2-Hydroxyisocaproic Acid	1	2.52563e-05	1	2.99966e-06	1.54621e-05
Dimethyl fumarate, Methylmalonic Acid, Dulcitol, N-Acetylglucosamine 1-Phosphate, L-Norleucine	1	2.60272e-05	1	2.99781e-06	1.59227e-05
Dimethyl fumarate, D-Mannitol, gamma-Muurolene, N6-Succinyl Adenosine, 4-Hydroxybenzoic Acid	1	2.68165e-05	1	8.91293e-07	1.62357e-05
Phosphocholine, Dulcitol, 1,2-Dichloroethane, Succinic Acid	1	2.89787e-05	1	2.99396e-06	1.76894e-05
Phosphocholine, Methylmalonic Acid, Dulcitol, gamma-Muurolene, 2-Hydroxyisocaproic Acid	1	2.94674e-05	1	3.00141e-06	1.79831e-05
Methylmalonic Acid, Dulcitol, gamma-Muurolene	1	2.96397e-05	1	3.00561e-06	1.80869e-05
Phosphocholine, Tryptamine, D-Mannitol, Subericacid, N-Acetylthreonine	1	3.04026e-05	1	9.07888e-07	1.84035e-05
Methylmalonic Acid, Methionine Sulfoxide, Dulcitol, gamma-Muurolene	1	3.1842e-05	1	2.97686e-06	1.94053e-05
Dimethyl fumarate, Methylmalonic Acid, Dulcitol, N6-Succinyl Adenosine	1	3.4113e-05	1	2.98369e-06	2.07699e-05
Phosphocholine, Methylmalonic Acid, Dulcitol, trans-3-Indoleacrylic acid	1	3.41397e-05	1	2.98383e-06	2.07859e-05
Dimethyl fumarate, D-Mannitol, gamma-Muurolene, N6-Succinyl Adenosine, Methylparaben	1	3.45082e-05	1	8.85063e-07	2.08844e-05
Dulcitol, trans-3-Indoleacrylic acid, Choline	1	3.44172e-05	1	3.00703e-06	2.09548e-05
Methylmalonic Acid, D-Mannitol, N6-Succinyl Adenosine, Uric Acid	1	3.54812e-05	1	1.30848e-06	2.14864e-05
Phosphocholine, Methylmalonic Acid, Dulcitol, gamma-Muurolene, Subericacid	1	3.5505e-05	1	2.97947e-06	2.16062e-05
D-Mannitol, trans-3-Indoleacrylic acid, 2-(Dimethylamino)Guanosine, Succinic Acid, Methylparaben	1	3.5884e-05	1	8.97837e-07	2.17165e-05
Dimethyl fumarate, Dulcitol, N-Acetylmannosamine, Citramalic Acid, trans-3-Indoleacrylic acid	1	3.63642e-05	1	2.98548e-06	2.21233e-05
Methylmalonic Acid, Dulcitol, gamma-Muurolene, 2-(Dimethylamino)Guanosine	1	3.76882e-05	1	2.99395e-06	2.29204e-05
Phosphocholine, D-Mannitol, N6-Succinyl Adenosine, Furfural	1	3.78885e-05	1	8.93417e-07	2.29282e-05
Phosphocholine, Methylmalonic Acid, Dulcitol, trans-3-Indoleacrylic acid, 2-Deoxyribose 1-Phosphate	1	3.82081e-05	1	2.98004e-06	2.3232e-05
Methylmalonic Acid, Dulcitol, gamma-Muurolene, N-Acetylthreonine	1	3.84692e-05	1	2.99751e-06	2.33906e-05
Phosphocholine, D-Mannitol, Furfural, 2-Deoxyribose 1-Phosphate	1	3.94398e-05	1	9.03741e-07	2.38663e-05
L-Dihydroorotic Acid, Dulcitol, N6-Succinyl Adenosine, Uric Acid, N-Acetylthreonine	1	3.93754e-05	1	2.57166e-06	2.39044e-05
Dimethyl fumarate, D-Mannitol, O-Phospho-L-Serine, 2-(Dimethylamino)Guanosine	1	3.9717e-05	1	8.83252e-07	2.40334e-05
Phosphocholine, Methylmalonic Acid, Dulcitol, N-Acetylmannosamine, 4-Hydroxybenzoic Acid	1	3.96772e-05	1	3.02334e-06	2.41195e-05
Dimethyl fumarate, Methylmalonic Acid, Dulcitol	1	4.05451e-05	1	3.00059e-06	2.46402e-05
Phosphocholine, D-Mannitol, trans-3-Indoleacrylic acid	1	4.14013e-05	1	8.84112e-07	2.50518e-05
Methylmalonic Acid, Dulcitol, Citramalic Acid, 2-Hydroxyisocaproic Acid, 2-(Dimethylamino)Guanosine	1	4.14356e-05	1	2.98965e-06	2.51755e-05
Methylmalonic Acid, L-Dihydroorotic Acid, Dulcitol, gamma-Muurolene	1	4.26168e-05	1	2.98573e-06	2.58866e-05
Phosphocholine, Methylmalonic Acid, L-Dihydroorotic Acid, Dulcitol, N6-Succinyl Adenosine	1	4.36397e-05	1	3.00273e-06	2.65039e-05
Methylmalonic Acid, Methionine Sulfoxide, Dulcitol, N6-Succinyl Adenosine	1	4.46217e-05	1	3.00406e-06	2.70956e-05
Dulcitol, L-Tryptophan, gamma-Muurolene, 1,2-Dichloroethane, Vanillylmandelic acid	1	4.50888e-05	1	3.01072e-06	2.73775e-05
Dimethyl fumarate, Methionine Sulfoxide, Dulcitol, trans-3-Indoleacrylic acid, 2-Hydroxyisocaproic Acid	1	4.51424e-05	1	2.99455e-06	2.74087e-05
Methylmalonic Acid, Dulcitol, gamma-Muurolene, 2-Hydroxyisocaproic Acid	1	4.56951e-05	1	2.99908e-06	2.77421e-05
Methylmalonic Acid, Dulcitol, gamma-Muurolene, N6-Succinyl Adenosine	1	4.59231e-05	1	2.99618e-06	2.78792e-05
Methylmalonic Acid, N-Acetylmannosamine, D-Mannitol, trans-3-Indoleacrylic acid, N6-Succinyl Adenosine	1	4.73102e-05	1	8.91735e-07	2.86248e-05
Dimethyl fumarate, Phosphocholine, Methylmalonic Acid, Dulcitol	1	4.82641e-05	1	2.99544e-06	2.92902e-05
Phosphocholine, Methylmalonic Acid, Dulcitol, trans-3-Indoleacrylic acid, Subericacid	1	5.2447e-05	1	2.98104e-06	3.18117e-05
Methylmalonic Acid, Dulcitol, 2-Deoxyribose 1-Phosphate	1	5.25966e-05	1	3.00696e-06	3.19035e-05
Dimethyl fumarate, D-Mannitol, 2-Hydroxyisocaproic Acid, Uracil, Subericacid	1	5.2803e-05	1	8.87006e-07	3.19461e-05
Phosphocholine, Methylmalonic Acid, Methionine Sulfoxide, Dulcitol	1	5.54918e-05	1	2.9822e-06	3.36486e-05
L-Tryptophan, trans-3-Indoleacrylic acid, N6-Succinyl Adenosine, Uric Acid, Phe-Phe	1	3.7041e-09	1	4.26981e-05	3.40019e-05
Indoleacetaldehyde, Citramalic Acid, trans-3-Indoleacrylic acid, N6-Succinyl Adenosine, Uric Acid	1	6.89422e-07	1	4.28504e-05	3.41257e-05
Methylmalonic Acid, Citramalic Acid, trans-3-Indoleacrylic acid, N6-Succinyl Adenosine, Uric Acid	1	1.35956e-05	1	4.27519e-05	3.50238e-05
Methylmalonic Acid, Dulcitol, 2-Deoxyribose 1-Phosphate, Succinic Acid	1	5.8525e-05	1	2.99902e-06	3.54798e-05
Dulcitol, N-Acetylmannosamine, 2-(Dimethylamino)Guanosine, 4-Hydroxybenzoic Acid	1	5.89625e-05	1	3.0112e-06	3.57445e-05
Dimethyl fumarate, Methylmalonic Acid, trans-3-Indoleacrylic acid, N6-Succinyl Adenosine, Uric Acid	1	1.32433e-05	1	4.39373e-05	3.58939e-05
Dimethyl fumarate, Indoleacetaldehyde, Citramalic Acid, N6-Succinyl Adenosine, Uric Acid	1	6.6594e-08	1	4.51705e-05	3.59708e-05
Dimethyl fumarate, Methylmalonic Acid, Methionine Sulfoxide, Dulcitol, N-Acetylmannosamine	1	5.96301e-05	1	2.99077e-06	3.61463e-05
Indoleacetaldehyde, Citramalic Acid, gamma-Muurolene, N6-Succinyl Adenosine, Uric Acid	1	3.1502e-08	1	4.56623e-05	3.63624e-05
trans-3-Indoleacrylic acid, N6-Succinyl Adenosine, Uric Acid, Furfural, O-Phospho-L-Serine	1	2.80655e-07	1	4.59029e-05	3.65544e-05
trans-3-Indoleacrylic acid, N6-Succinyl Adenosine, Uric Acid, Phe-Phe, Uracil	1	9.83637e-149	1	4.59567e-05	3.65969e-05
Indoleacetaldehyde, trans-3-Indoleacrylic acid, N6-Succinyl Adenosine, Uric Acid, N-Acetylthreonine	1	6.88637e-07	1	4.60219e-05	3.66511e-05
Methylmalonic Acid, trans-3-Indoleacrylic acid, N6-Succinyl Adenosine, Uric Acid	1	9.54955e-06	1	4.58684e-05	3.69804e-05
Indoleacetaldehyde, L-Tryptophan, gamma-Muurolene, N6-Succinyl Adenosine, Uric Acid	1	8.15781e-07	1	4.65392e-05	3.70639e-05
Citramalic Acid, N6-Succinyl Adenosine, Uric Acid, 2-Deoxyribose 1-Phosphate, 1,2-Dichloroethane	1	6.0119e-10	1	4.7149e-05	3.75463e-05
Indoleacetaldehyde, Citramalic Acid, N6-Succinyl Adenosine, Uric Acid, Subericacid	1	3.69646e-08	1	4.71527e-05	3.75493e-05
Methionine Sulfoxide, Tryptamine, N-Acetylmannosamine, N6-Succinyl Adenosine, Uric Acid	1	6.16244e-10	1	4.72086e-05	3.75938e-05
Citramalic Acid, N6-Succinyl Adenosine, Uric Acid, Uracil	1	3.24204e-09	1	4.73644e-05	3.77179e-05
Citramalic Acid, N6-Succinyl Adenosine, Uric Acid, Furfural	1	6.17272e-07	1	4.73952e-05	3.77442e-05
L-Dihydroorotic Acid, Citramalic Acid, N6-Succinyl Adenosine, Uric Acid, O-Phospho-L-Serine	1	8.04547e-10	1	4.74993e-05	3.78253e-05
Methionine Sulfoxide, N-Acetylmannosamine, N6-Succinyl Adenosine, Uric Acid, O-Phospho-L-Serine	1	5.05624e-10	1	4.75663e-05	3.78786e-05
Dimethyl fumarate, Methionine Sulfoxide, N6-Succinyl Adenosine, Uric Acid, O-Phospho-L-Serine	1	5.30808e-10	1	4.77913e-05	3.80578e-05
Dimethyl fumarate, Methionine Sulfoxide, Indoleacetaldehyde, Citramalic Acid, Uric Acid	1	6.98224e-10	1	4.81376e-05	3.83336e-05
Dimethyl fumarate, Methionine Sulfoxide, Citramalic Acid, Uric Acid, O-Phospho-L-Serine	1	5.9941e-10	1	4.82345e-05	3.84107e-05
N-Acetylmannosamine, gamma-Muurolene, N6-Succinyl Adenosine, Uric Acid, Phe-Phe	1	0	1	4.83273e-05	3.84846e-05
Indoleacetaldehyde, L-Tryptophan, N6-Succinyl Adenosine, 2-Hydroxyisocaproic Acid, Uric Acid	1	9.03673e-07	1	4.83504e-05	3.85069e-05
Dimethyl fumarate, Methionine Sulfoxide, N6-Succinyl Adenosine, Uric Acid, Phe-Phe	1	0	1	4.83698e-05	3.85184e-05
L-Tryptophan, N6-Succinyl Adenosine, Uric Acid, N-Acetylthreonine, L-Norleucine	1	2.59873e-09	1	4.84101e-05	3.85505e-05
L-Tryptophan, N6-Succinyl Adenosine, Uric Acid, Furfural, Phe-Phe	1	3.97805e-09	1	4.84574e-05	3.85882e-05
Indoleacetaldehyde, L-Tryptophan, N6-Succinyl Adenosine, Uric Acid	1	8.87946e-07	1	4.84788e-05	3.8609e-05
Dimethyl fumarate, Methionine Sulfoxide, Tryptamine, N6-Succinyl Adenosine, Uric Acid	1	4.20943e-06	1	4.83907e-05	3.86192e-05
Phosphocholine, Methionine Sulfoxide, N6-Succinyl Adenosine, Uric Acid, Furfural	1	5.07019e-09	1	4.87347e-05	3.88091e-05
Dimethyl fumarate, gamma-Muurolene, N6-Succinyl Adenosine, Uric Acid, Uracil	1	1.26357e-09	1	4.88292e-05	3.88843e-05
Dimethyl fumarate, Phosphocholine, D-Mannitol, Citramalic Acid	1	6.46328e-05	1	8.91846e-07	3.91002e-05
Dimethyl fumarate, Tryptamine, gamma-Muurolene, N6-Succinyl Adenosine, Uric Acid	1	7.82758e-06	1	4.88308e-05	3.91727e-05
Methionine Sulfoxide, Tryptamine, Citramalic Acid, gamma-Muurolene, Uric Acid	1	9.29852e-07	1	4.96646e-05	3.95536e-05
Methionine Sulfoxide, Citramalic Acid, gamma-Muurolene, Uric Acid, Choline	1	8.68532e-07	1	4.98709e-05	3.97173e-05
Methionine Sulfoxide, Tryptamine, Citramalic Acid, 2-Hydroxyisocaproic Acid, Uric Acid	1	4.29257e-08	1	5.00635e-05	3.98672e-05
N-Acetylmannosamine, Indoleacetaldehyde, N6-Succinyl Adenosine, 2-Hydroxyisocaproic Acid, Uric Acid	1	2.26659e-08	1	5.01902e-05	3.99681e-05
Phosphocholine, Methylmalonic Acid, Methionine Sulfoxide, trans-3-Indoleacrylic acid, Uric Acid	1	7.95299e-06	1	4.98439e-05	3.99827e-05
Methionine Sulfoxide, N6-Succinyl Adenosine, Uric Acid, Phe-Phe	1	0	1	5.0223e-05	3.99942e-05
Tryptamine, N-Acetylmannosamine, N6-Succinyl Adenosine, 2-Hydroxyisocaproic Acid, Uric Acid	1	5.32223e-10	1	5.02955e-05	4.0052e-05
Methylmalonic Acid, Methionine Sulfoxide, Citramalic Acid, Uric Acid, Phe-Phe	1	0	1	5.03592e-05	4.01027e-05
Methionine Sulfoxide, N6-Succinyl Adenosine, 2-Hydroxyisocaproic Acid, Uric Acid, Uracil	1	1.0664e-09	1	5.03835e-05	4.01221e-05
N-Acetylmannosamine, N6-Succinyl Adenosine, Uric Acid, Furfural, Phe-Phe	1	0	1	5.04739e-05	4.0194e-05
N-Acetylmannosamine, N6-Succinyl Adenosine, Uric Acid, Choline	1	2.26513e-09	1	5.04987e-05	4.02138e-05
L-Dihydroorotic Acid, N-Acetylmannosamine, N6-Succinyl Adenosine, Uric Acid, Furfural	1	2.66104e-12	1	5.0518e-05	4.02291e-05
Tryptamine, N-Acetylmannosamine, N6-Succinyl Adenosine, Uric Acid, Phe-Phe	1	0	1	5.05454e-05	4.0251e-05
Methionine Sulfoxide, Indoleacetaldehyde, N6-Succinyl Adenosine, Uric Acid	1	4.29796e-10	1	5.05467e-05	4.0252e-05
N-Acetylmannosamine, N6-Succinyl Adenosine, Uric Acid, Furfural	1	4.1123e-08	1	5.05534e-05	4.02574e-05
L-Dihydroorotic Acid, N-Acetylmannosamine, N6-Succinyl Adenosine, Uric Acid, O-Phospho-L-Serine	1	6.70928e-10	1	5.06609e-05	4.0343e-05
N-Acetylmannosamine, N6-Succinyl Adenosine, Uric Acid, O-Phospho-L-Serine, Subericacid	1	6.54185e-10	1	5.07143e-05	4.03855e-05
Methionine Sulfoxide, Tryptamine, Citramalic Acid, Uric Acid, Uracil	1	4.81415e-10	1	5.07512e-05	4.04149e-05
Methionine Sulfoxide, Indoleacetaldehyde, Citramalic Acid, Uric Acid, Furfural	1	3.63207e-10	1	5.07549e-05	4.04178e-05
Dimethyl fumarate, N6-Succinyl Adenosine, Uric Acid, O-Phospho-L-Serine, Phe-Phe	1	#VALUE!	1	5.07563e-05	4.04189e-05
Methionine Sulfoxide, Citramalic Acid, Uric Acid, 2,6-Dihydroxypurine	1	5.89922e-10	1	5.07864e-05	4.04429e-05
Methionine Sulfoxide, Citramalic Acid, Uric Acid, Uracil	1	1.08933e-09	1	5.07971e-05	4.04514e-05
Methionine Sulfoxide, Citramalic Acid, Uric Acid, Vanillylmandelic acid, L-Histidine	1	0	1	5.08235e-05	4.04725e-05
Dimethyl fumarate, N6-Succinyl Adenosine, Uric Acid, Furfural, N-Acetylthreonine	1	1.01058e-06	1	5.08737e-05	4.0517e-05
Dimethyl fumarate, N6-Succinyl Adenosine, Uric Acid, Furfural	1	2.25164e-06	1	5.0911e-05	4.0565e-05
Dimethyl fumarate, N6-Succinyl Adenosine, Uric Acid, Phe-Phe	1	#VALUE!	1	5.09482e-05	4.05717e-05
Dimethyl fumarate, Indoleacetaldehyde, N6-Succinyl Adenosine, Uric Acid	1	6.57883e-08	1	5.09955e-05	4.06094e-05
gamma-Muurolene, N6-Succinyl Adenosine, Uric Acid, Furfural, Succinic Acid	1	5.12788e-12	1	5.10072e-05	4.06187e-05
Dimethyl fumarate, Phosphocholine, Dulcitol, trans-3-Indoleacrylic acid, 2-Hydroxyisocaproic Acid	1	6.71482e-05	1	2.98252e-06	4.06846e-05
Tryptamine, gamma-Muurolene, N6-Succinyl Adenosine, 2-Hydroxyisocaproic Acid, Uric Acid	1	8.575e-08	1	5.11238e-05	4.07116e-05
Phosphocholine, N6-Succinyl Adenosine, 2-Hydroxyisocaproic Acid, Uric Acid, Furfural	1	6.89707e-09	1	5.11472e-05	4.07302e-05
Dimethyl fumarate, L-Dihydroorotic Acid, N6-Succinyl Adenosine, Uric Acid, Furfural	1	2.46935e-06	1	5.11283e-05	4.07425e-05
Tryptamine, gamma-Muurolene, N6-Succinyl Adenosine, Uric Acid, 2-(Dimethylamino)Guanosine	1	3.12558e-07	1	5.12357e-05	4.08011e-05
Tryptamine, gamma-Muurolene, N6-Succinyl Adenosine, Uric Acid	1	6.60389e-07	1	5.12487e-05	4.0813e-05
Phosphocholine, N6-Succinyl Adenosine, Uric Acid, O-Phospho-L-Serine, Phe-Phe	1	6.16929e-143	1	5.12762e-05	4.08329e-05
Dimethyl fumarate, Citramalic Acid, 2-Hydroxyisocaproic Acid, Uric Acid, Phe-Phe	1	#VALUE!	1	5.13111e-05	4.08607e-05
Methylmalonic Acid, Tryptamine, gamma-Muurolene, N6-Succinyl Adenosine, Uric Acid	1	6.58629e-06	1	5.10918e-05	4.08807e-05
Phosphocholine, Tryptamine, N6-Succinyl Adenosine, Uric Acid, Uracil	1	6.57323e-10	1	5.13664e-05	4.09048e-05
Methionine Sulfoxide, Tryptamine, N-Acetylmannosamine, Citramalic Acid, Uric Acid	1	1.30209e-09	1	5.14673e-05	4.09851e-05
Phosphocholine, Methylmalonic Acid, Citramalic Acid, Uric Acid, Phe-Phe	1	3.66523e-139	1	5.1549e-05	4.10502e-05
Phosphocholine, Methylmalonic Acid, N6-Succinyl Adenosine, Uric Acid, Subericacid	1	6.40962e-08	1	5.15927e-05	4.1085e-05
Phosphocholine, N6-Succinyl Adenosine, Uric Acid, O-Phospho-L-Serine, Choline	1	6.44406e-10	1	5.16099e-05	4.10987e-05
Phosphocholine, Methylmalonic Acid, Indoleacetaldehyde, N6-Succinyl Adenosine, Uric Acid	1	5.46413e-09	1	5.16297e-05	4.11145e-05
Phosphocholine, Indoleacetaldehyde, Citramalic Acid, Uric Acid	1	3.69377e-08	1	5.17169e-05	4.11839e-05
Phosphocholine, Citramalic Acid, Uric Acid, Furfural, O-Phospho-L-Serine	1	2.59005e-10	1	5.17253e-05	4.11905e-05
Methionine Sulfoxide, N-Acetylmannosamine, Citramalic Acid, Uric Acid, O-Phospho-L-Serine	1	5.0394e-10	1	5.17704e-05	4.12265e-05
Phosphocholine, Citramalic Acid, Uric Acid, Phe-Phe, 2-Deoxyribose 1-Phosphate	1	1.1775e-142	1	5.17736e-05	4.1229e-05
Phosphocholine, Indoleacetaldehyde, Citramalic Acid, Uric Acid, Vanillylmandelic acid	1	3.51875e-08	1	5.17761e-05	4.12311e-05
Dimethyl fumarate, L-Dihydroorotic Acid, N6-Succinyl Adenosine, Uric Acid, Choline	1	1.04351e-05	1	5.1171e-05	4.12351e-05
Phosphocholine, Tryptamine, N6-Succinyl Adenosine, Uric Acid	1	2.3704e-09	1	5.18128e-05	4.12603e-05
Dimethyl fumarate, Citramalic Acid, Uric Acid, Furfural, Phe-Phe	1	#VALUE!	1	5.19941e-05	4.14046e-05
Dimethyl fumarate, Indoleacetaldehyde, Citramalic Acid, Uric Acid, Furfural	1	8.87896e-09	1	5.19993e-05	4.14088e-05
Dimethyl fumarate, Citramalic Acid, Uric Acid, Uracil	1	4.75651e-10	1	5.2013e-05	4.14197e-05
Dimethyl fumarate, L-Dihydroorotic Acid, Indoleacetaldehyde, Citramalic Acid, Uric Acid	1	2.05708e-08	1	5.2026e-05	4.14301e-05
Dimethyl fumarate, Citramalic Acid, Uric Acid, Phe-Phe, N-Acetylthreonine	1	#VALUE!	1	5.20402e-05	4.14413e-05
Dimethyl fumarate, Citramalic Acid, Uric Acid, Phe-Phe	1	#VALUE!	1	5.2056e-05	4.14539e-05
Dimethyl fumarate, Citramalic Acid, Uric Acid, Furfural, 2-Deoxyribose 1-Phosphate	1	5.78691e-06	1	5.2029e-05	4.158e-05
Phosphocholine, Methylmalonic Acid, Dulcitol, L-Tryptophan, trans-3-Indoleacrylic acid	1	6.86606e-05	1	2.98254e-06	4.15978e-05
Phosphocholine, D-Mannitol, O-Phospho-L-Serine	1	6.8917e-05	1	8.86897e-07	4.1691e-05
L-Tryptophan, Citramalic Acid, 2-Hydroxyisocaproic Acid, Uric Acid, Phe-Phe	1	4.0799e-09	1	5.25368e-05	4.18368e-05
Phosphocholine, N-Acetylmannosamine, Indoleacetaldehyde, Citramalic Acid, Uric Acid	1	4.56126e-10	1	5.27194e-05	4.19822e-05
N6-Succinyl Adenosine, Uric Acid, N-Acetylglucosamine 1-Phosphate, Vanillylmandelic acid, D-Trehalose	1	4.51737e-07	1	5.27985e-05	4.20461e-05
Tryptamine, Citramalic Acid, Uric Acid, N-Acetylthreonine, 4-Hydroxybenzoic Acid	1	8.15566e-10	1	5.28043e-05	4.20498e-05
Phosphocholine, N-Acetylmannosamine, Citramalic Acid, Uric Acid, Choline	1	2.9463e-06	1	5.28275e-05	4.2106e-05
Citramalic Acid, Uric Acid, 4-Hydroxybenzoic Acid, 2,6-Dihydroxypurine, Vanillylmandelic acid	1	2.21932e-09	1	5.28911e-05	4.21189e-05
Dimethyl fumarate, D-Mannitol, 2-Hydroxyisocaproic Acid	1	6.96671e-05	1	8.82635e-07	4.21446e-05
Indoleacetaldehyde, Citramalic Acid, Uric Acid, Furfural, 4-Hydroxybenzoic Acid	1	8.09219e-08	1	5.29548e-05	4.21697e-05
Methionine Sulfoxide, L-Dihydroorotic Acid, trans-3-Indoleacrylic acid, Uric Acid, Furfural	1	1.43054e-06	1	5.3021e-05	4.22313e-05
Methylmalonic Acid, Methionine Sulfoxide, Indoleacetaldehyde, trans-3-Indoleacrylic acid, Uric Acid	1	7.63007e-11	1	5.30479e-05	4.22438e-05
Indoleacetaldehyde, N6-Succinyl Adenosine, 2-Hydroxyisocaproic Acid, Uric Acid, 2-Deoxyribose 1-Phosphate	1	3.86009e-08	1	5.32045e-05	4.23685e-05
Methionine Sulfoxide, trans-3-Indoleacrylic acid, Uric Acid, L-Norleucine	1	1.59492e-09	1	5.32261e-05	4.23857e-05
N6-Succinyl Adenosine, 2-Hydroxyisocaproic Acid, Uric Acid, O-Phospho-L-Serine, 2-Deoxyribose 1-Phosphate	1	9.77818e-12	1	5.32305e-05	4.23892e-05
N6-Succinyl Adenosine, Uric Acid, 2-Deoxyribose 1-Phosphate, Succinic Acid, 2,6-Dihydroxypurine	1	8.94864e-07	1	5.32409e-05	4.24009e-05
N6-Succinyl Adenosine, 2-Hydroxyisocaproic Acid, Uric Acid, Furfural	1	8.57079e-07	1	5.32437e-05	4.24029e-05
Methionine Sulfoxide, trans-3-Indoleacrylic acid, Uric Acid, Phe-Phe, Choline	1	3.91384e-148	1	5.32495e-05	4.24043e-05
Tryptamine, Indoleacetaldehyde, N6-Succinyl Adenosine, 2-Hydroxyisocaproic Acid, Uric Acid	1	4.70628e-10	1	5.32817e-05	4.243e-05
Methionine Sulfoxide, trans-3-Indoleacrylic acid, Uric Acid, Phe-Phe	1	4.87941e-148	1	5.33124e-05	4.24544e-05
N6-Succinyl Adenosine, 2-Hydroxyisocaproic Acid, Uric Acid, O-Phospho-L-Serine	1	8.21654e-10	1	5.3314e-05	4.24557e-05
Tryptamine, N6-Succinyl Adenosine, 2-Hydroxyisocaproic Acid, Uric Acid, Uracil	1	4.43004e-10	1	5.3325e-05	4.24645e-05
N6-Succinyl Adenosine, 2-Hydroxyisocaproic Acid, Uric Acid, O-Phospho-L-Serine, Vanillylmandelic acid	1	4.85816e-13	1	5.33277e-05	4.24666e-05
Indoleacetaldehyde, N6-Succinyl Adenosine, Uric Acid, Furfural, O-Phospho-L-Serine	1	1.89706e-08	1	5.33334e-05	4.24711e-05
Methylmalonic Acid, N6-Succinyl Adenosine, Uric Acid, Furfural, Uracil	1	7.51691e-08	1	5.335e-05	4.24844e-05
N6-Succinyl Adenosine, Uric Acid, Furfural, O-Phospho-L-Serine, N-Acetylthreonine	1	3.27393e-09	1	5.33644e-05	4.24958e-05
Methylmalonic Acid, Tryptamine, N6-Succinyl Adenosine, Uric Acid	1	1.6919e-06	1	5.33495e-05	4.24963e-05
N6-Succinyl Adenosine, Uric Acid, 1,2-Dichloroethane	1	2.40466e-06	1	5.33436e-05	4.25041e-05
L-Dihydroorotic Acid, N6-Succinyl Adenosine, Uric Acid, Furfural	1	7.72362e-07	1	5.33915e-05	4.252e-05
L-Dihydroorotic Acid, N6-Succinyl Adenosine, Uric Acid, 2-Deoxyribose 1-Phosphate	1	3.06218e-09	1	5.33964e-05	4.25213e-05
N6-Succinyl Adenosine, Uric Acid, Furfural, O-Phospho-L-Serine	1	3.2236e-09	1	5.34039e-05	4.25273e-05
Tryptamine, N6-Succinyl Adenosine, Uric Acid, L-Histidine	1	0	1	5.34184e-05	4.25389e-05
L-Dihydroorotic Acid, Tryptamine, N6-Succinyl Adenosine, Uric Acid, Furfural	1	8.82511e-12	1	5.34211e-05	4.2541e-05
L-Dihydroorotic Acid, N6-Succinyl Adenosine, Uric Acid, 2-Deoxyribose 1-Phosphate, Uracil	1	1.57523e-09	1	5.34298e-05	4.25479e-05
Indoleacetaldehyde, L-Tryptophan, Citramalic Acid, Uric Acid	1	8.83916e-07	1	5.34336e-05	4.25543e-05
N6-Succinyl Adenosine, Uric Acid, 2,6-Dihydroxypurine, L-Isoleucine, L-Arginine	1	5.00296e-22	1	5.34393e-05	4.25555e-05
N6-Succinyl Adenosine, Uric Acid, Subericacid, N-Acetylthreonine	1	4.03209e-08	1	5.34523e-05	4.25658e-05
L-Dihydroorotic Acid, N6-Succinyl Adenosine, Uric Acid, Maltose, L-Arginine	1	3.34336e-17	1	5.34534e-05	4.25667e-05
N6-Succinyl Adenosine, Uric Acid, Phe-Phe, 2-Deoxyribose 1-Phosphate, Uracil	1	0	1	5.34812e-05	4.25888e-05
L-Dihydroorotic Acid, N6-Succinyl Adenosine, Uric Acid, Choline	1	6.038e-09	1	5.34829e-05	4.25902e-05
N6-Succinyl Adenosine, Uric Acid, Subericacid, L-Norleucine	1	5.24363e-07	1	5.3486e-05	4.25939e-05
N6-Succinyl Adenosine, Uric Acid, O-Phospho-L-Serine	1	8.27502e-10	1	5.34884e-05	4.25946e-05
Tryptamine, Indoleacetaldehyde, L-Tryptophan, Citramalic Acid, Uric Acid	1	6.76725e-07	1	5.34911e-05	4.25987e-05
N6-Succinyl Adenosine, Uric Acid, Furfural, Choline	1	5.04323e-13	1	5.35003e-05	4.2604e-05
N6-Succinyl Adenosine, Uric Acid, Phe-Phe, 2-Deoxyribose 1-Phosphate, Choline	1	0	1	5.35053e-05	4.26081e-05
Indoleacetaldehyde, N6-Succinyl Adenosine, Uric Acid, Phe-Phe, Choline	1	0	1	5.35113e-05	4.26128e-05
N6-Succinyl Adenosine, Uric Acid, 2-Deoxyribose 1-Phosphate	1	6.5303e-09	1	5.35143e-05	4.26152e-05
L-Dihydroorotic Acid, Indoleacetaldehyde, N6-Succinyl Adenosine, Uric Acid	1	2.00094e-08	1	5.35168e-05	4.26172e-05
N6-Succinyl Adenosine, Uric Acid, Furfural, Phe-Phe	1	0	1	5.35273e-05	4.26256e-05
Tryptamine, N6-Succinyl Adenosine, Uric Acid, Furfural	1	2.17983e-11	1	5.35321e-05	4.26294e-05
Tryptamine, N6-Succinyl Adenosine, Uric Acid, Phe-Phe	1	0	1	5.35393e-05	4.26351e-05
N6-Succinyl Adenosine, Uric Acid, Furfural	1	8.62128e-07	1	5.3554e-05	4.265e-05
N6-Succinyl Adenosine, Uric Acid, Uracil	1	1.30641e-09	1	5.35645e-05	4.26552e-05
N6-Succinyl Adenosine, Uric Acid, Phe-Phe, Subericacid	1	0	1	5.35777e-05	4.26657e-05
Indoleacetaldehyde, N6-Succinyl Adenosine, Uric Acid	1	1.9078e-08	1	5.35783e-05	4.26662e-05
N6-Succinyl Adenosine, Uric Acid, Phe-Phe	1	0	1	5.36016e-05	4.26847e-05
Indoleacetaldehyde, N6-Succinyl Adenosine, Uric Acid, Choline, 1,2-Dichloroethane	1	1.62039e-08	1	5.36024e-05	4.26854e-05
N6-Succinyl Adenosine, Uric Acid, Phe-Phe, 2-Deoxyribose 1-Phosphate	1	0	1	5.36425e-05	4.27173e-05
Indoleacetaldehyde, N6-Succinyl Adenosine, Uric Acid, Furfural, 2-Deoxyribose 1-Phosphate	1	3.92869e-10	1	5.37753e-05	4.28231e-05
N6-Succinyl Adenosine, Uric Acid, O-Phospho-L-Serine, 2-(Dimethylamino)Guanosine, 4-Hydroxybenzoic Acid	1	1.01638e-10	1	5.38225e-05	4.28606e-05
Tryptamine, Indoleacetaldehyde, N6-Succinyl Adenosine, Uric Acid	1	1.96709e-08	1	5.38246e-05	4.28623e-05
Citramalic Acid, gamma-Muurolene, Uric Acid, O-Phospho-L-Serine, Choline	1	1.00259e-09	1	5.40782e-05	4.30643e-05
Dimethyl fumarate, Methionine Sulfoxide, Dulcitol, Uric Acid, Furfural	1	7.11181e-05	1	2.57276e-06	4.30651e-05
Phosphocholine, Methionine Sulfoxide, Indoleacetaldehyde, L-Tryptophan, Uric Acid	1	1.77734e-09	1	5.41879e-05	4.31516e-05
Phosphocholine, Methionine Sulfoxide, L-Tryptophan, Uric Acid, Phe-Phe	1	4.23753e-09	1	5.42775e-05	4.3223e-05
Indoleacetaldehyde, Citramalic Acid, gamma-Muurolene, Uric Acid, O-Phospho-L-Serine	1	1.38493e-08	1	5.42885e-05	4.32317e-05
Phosphocholine, L-Dihydroorotic Acid, Indoleacetaldehyde, trans-3-Indoleacrylic acid, Uric Acid	1	9.89154e-07	1	5.42993e-05	4.32444e-05
Citramalic Acid, 2-Hydroxyisocaproic Acid, Uric Acid, Uracil	1	1.33054e-09	1	5.431e-05	4.32489e-05
Phosphocholine, Methylmalonic Acid, Citramalic Acid, Uric Acid	1	2.33442e-05	1	5.15213e-05	4.33898e-05
L-Dihydroorotic Acid, Citramalic Acid, Uric Acid, Uracil, 2-(Dimethylamino)Guanosine	1	1.90459e-07	1	5.45571e-05	4.34458e-05
Dimethyl fumarate, Methylmalonic Acid, Tryptamine, trans-3-Indoleacrylic acid, Uric Acid	1	5.57834e-06	1	5.44335e-05	4.34783e-05
Methylmalonic Acid, Tryptamine, Citramalic Acid, Uric Acid, Phe-Phe	1	0	1	5.46374e-05	4.35095e-05
Indoleacetaldehyde, L-Tryptophan, trans-3-Indoleacrylic acid, Uric Acid	1	2.71336e-06	1	5.46015e-05	4.3512e-05
Methylmalonic Acid, Citramalic Acid, Uric Acid, N-Acetylglucosamine 1-Phosphate, L-Histidine	1	0	1	5.46987e-05	4.35584e-05
L-Tryptophan, trans-3-Indoleacrylic acid, Uric Acid, Phe-Phe, Choline	1	3.40851e-09	1	5.47343e-05	4.35867e-05
Methylmalonic Acid, L-Dihydroorotic Acid, Citramalic Acid, Uric Acid, Phe-Phe	1	0	1	5.47522e-05	4.3601e-05
Dimethyl fumarate, trans-3-Indoleacrylic acid, Uric Acid, Phe-Phe	1	2.60923e-123	1	5.48187e-05	4.36539e-05
Citramalic Acid, Uric Acid, Furfural, 2-Deoxyribose 1-Phosphate, N-Acetylglucosamine 1-Phosphate	1	1.0475e-12	1	5.48349e-05	4.36668e-05
Tryptamine, Citramalic Acid, Uric Acid	1	3.30336e-08	1	5.48455e-05	4.36753e-05
Methylmalonic Acid, Indoleacetaldehyde, Citramalic Acid, Uric Acid, Furfural	1	8.47579e-11	1	5.48492e-05	4.36782e-05
Citramalic Acid, Uric Acid, Subericacid, Succinic Acid, L-Norleucine	1	3.31289e-07	1	5.48747e-05	4.3699e-05
Citramalic Acid, Uric Acid, Furfural	1	1.50413e-13	1	5.48808e-05	4.37034e-05
Methylmalonic Acid, Indoleacetaldehyde, Citramalic Acid, Uric Acid	1	9.89725e-10	1	5.49029e-05	4.3721e-05
L-Dihydroorotic Acid, Indoleacetaldehyde, Citramalic Acid, Uric Acid	1	4.37784e-08	1	5.49064e-05	4.37238e-05
Tryptamine, Citramalic Acid, Uric Acid, Uracil, N-Acetylglucosamine 1-Phosphate	1	4.49279e-10	1	5.49258e-05	4.37392e-05
Tryptamine, Citramalic Acid, Uric Acid, N-Acetylthreonine	1	5.71751e-10	1	5.49348e-05	4.37464e-05
Citramalic Acid, Uric Acid, Choline, N-Acetylthreonine, 1,2-Dichloroethane	1	1.63249e-09	1	5.49707e-05	4.3775e-05
Indoleacetaldehyde, Citramalic Acid, Uric Acid, 1,2-Dichloroethane	1	5.76172e-08	1	5.49752e-05	4.37786e-05
Tryptamine, Citramalic Acid, Uric Acid, Furfural, Vanillylmandelic acid	1	1.04599e-07	1	5.49815e-05	4.37837e-05
L-Dihydroorotic Acid, Citramalic Acid, Uric Acid	1	3.37413e-09	1	5.49999e-05	4.37982e-05
Citramalic Acid, Uric Acid, Phe-Phe, N-Acetylthreonine	1	0	1	5.50077e-05	4.38045e-05
Citramalic Acid, Uric Acid, Furfural, O-Phospho-L-Serine	1	2.07442e-09	1	5.51038e-05	4.3881e-05
L-Dihydroorotic Acid, Citramalic Acid, Uric Acid, O-Phospho-L-Serine, 2-Deoxyribose 1-Phosphate	1	7.76359e-10	1	5.51055e-05	4.38823e-05
Citramalic Acid, Uric Acid, O-Phospho-L-Serine	1	8.26877e-10	1	5.51364e-05	4.39069e-05
Citramalic Acid, Uric Acid, Furfural, Phe-Phe, Uracil	1	0	1	5.5142e-05	4.39114e-05
Indoleacetaldehyde, Citramalic Acid, Uric Acid, Furfural, Phe-Phe	1	0	1	5.51556e-05	4.39222e-05
Tryptamine, Citramalic Acid, Uric Acid, 2-Deoxyribose 1-Phosphate	1	2.72464e-08	1	5.51558e-05	4.39224e-05
L-Dihydroorotic Acid, Citramalic Acid, Uric Acid, 2-Deoxyribose 1-Phosphate, 2,6-Dihydroxypurine	1	6.84368e-10	1	5.51827e-05	4.39438e-05
Citramalic Acid, Uric Acid, Phe-Phe	1	0	1	5.51943e-05	4.3953e-05
Citramalic Acid, Uric Acid, 2-Deoxyribose 1-Phosphate, N-Acetylthreonine, 2,6-Dihydroxypurine	1	6.75841e-10	1	5.52101e-05	4.39656e-05
L-Dihydroorotic Acid, Indoleacetaldehyde, Citramalic Acid, Uric Acid, O-Phospho-L-Serine	1	1.51365e-08	1	5.52102e-05	4.39657e-05
Indoleacetaldehyde, trans-3-Indoleacrylic acid, Uric Acid, 2-Deoxyribose 1-Phosphate, 4-Hydroxybenzoic Acid	1	1.29079e-06	1	5.52049e-05	4.39684e-05
Tryptamine, Citramalic Acid, Uric Acid, Phe-Phe, 2-Deoxyribose 1-Phosphate	1	0	1	5.5217e-05	4.39711e-05
Indoleacetaldehyde, Citramalic Acid, Uric Acid	1	5.10241e-08	1	5.52205e-05	4.39739e-05
L-Dihydroorotic Acid, Citramalic Acid, Uric Acid, Furfural, O-Phospho-L-Serine	1	1.97163e-09	1	5.52239e-05	4.39766e-05
Citramalic Acid, Uric Acid, 2-Deoxyribose 1-Phosphate	1	9.28801e-09	1	5.52434e-05	4.39922e-05
L-Dihydroorotic Acid, Citramalic Acid, Uric Acid, O-Phospho-L-Serine	1	8.12509e-10	1	5.52528e-05	4.39996e-05
Phosphocholine, trans-3-Indoleacrylic acid, Uric Acid, Choline, Succinic Acid	1	1.4927e-05	1	5.42733e-05	4.41526e-05
Tryptamine, Indoleacetaldehyde, trans-3-Indoleacrylic acid, Uric Acid, 4-Hydroxybenzoic Acid	1	7.83656e-07	1	5.54751e-05	4.41792e-05
N-Acetylmannosamine, Indoleacetaldehyde, Citramalic Acid, 2-Hydroxyisocaproic Acid, Uric Acid	1	4.87106e-10	1	5.55186e-05	4.42113e-05
N-Acetylmannosamine, Indoleacetaldehyde, Citramalic Acid, gamma-Muurolene, Uric Acid	1	6.01816e-10	1	5.57422e-05	4.43893e-05
trans-3-Indoleacrylic acid, gamma-Muurolene, Uric Acid, 2,6-Dihydroxypurine	1	3.54039e-08	1	5.60019e-05	4.45961e-05
trans-3-Indoleacrylic acid, gamma-Muurolene, Uric Acid, Phe-Phe	1	3.15429e-148	1	5.60556e-05	4.46389e-05
Methylmalonic Acid, Dulcitol, N6-Succinyl Adenosine, 2-Deoxyribose 1-Phosphate, Succinic Acid	1	7.39111e-05	1	2.99698e-06	4.47694e-05
Indoleacetaldehyde, trans-3-Indoleacrylic acid, gamma-Muurolene, Uric Acid	1	1.20027e-06	1	5.62389e-05	4.47908e-05
Methylmalonic Acid, N-Acetylmannosamine, Citramalic Acid, Uric Acid, Phe-Phe	1	0	1	5.63177e-05	4.48477e-05
Methionine Sulfoxide, trans-3-Indoleacrylic acid, Uric Acid, Subericacid, Succinic Acid	1	2.5348e-05	1	5.29856e-05	4.48934e-05
Phosphocholine, Methylmalonic Acid, N-Acetylmannosamine, N6-Succinyl Adenosine, Uric Acid	1	3.7917e-05	1	4.84932e-05	4.49137e-05
Methionine Sulfoxide, Dulcitol, N-Acetylmannosamine, gamma-Muurolene, N6-Succinyl Adenosine	1	7.41587e-05	1	2.98645e-06	4.49185e-05
N-Acetylmannosamine, Indoleacetaldehyde, Citramalic Acid, Uric Acid, Phe-Phe	1	0	1	5.65514e-05	4.50338e-05
N-Acetylmannosamine, Citramalic Acid, Uric Acid, Uracil, Subericacid	1	1.34656e-09	1	5.65565e-05	4.50378e-05
L-Dihydroorotic Acid, Tryptamine, N-Acetylmannosamine, Citramalic Acid, Uric Acid	1	3.96634e-10	1	5.65671e-05	4.50463e-05
N-Acetylmannosamine, Citramalic Acid, Uric Acid, Furfural	1	4.63248e-12	1	5.65703e-05	4.50488e-05
Methylmalonic Acid, N6-Succinyl Adenosine, Uric Acid, 2-Deoxyribose 1-Phosphate, Subericacid	1	2.49758e-05	1	5.33312e-05	4.50762e-05
Tryptamine, Dulcitol, L-Tryptophan, O-Phospho-L-Serine	1	7.46695e-05	1	2.98778e-06	4.52271e-05
trans-3-Indoleacrylic acid, Uric Acid, Subericacid, 2-(Dimethylamino)Guanosine, N-Acetylthreonine	1	8.14818e-11	1	5.71705e-05	4.55267e-05
Methionine Sulfoxide, Tryptamine, Indoleacetaldehyde, L-Tryptophan, Uric Acid	1	6.79318e-07	1	5.72871e-05	4.56215e-05
trans-3-Indoleacrylic acid, 2-Hydroxyisocaproic Acid, Uric Acid	1	2.04142e-10	1	5.73291e-05	4.56531e-05
N6-Succinyl Adenosine, Uric Acid, Furfural, 2-(Dimethylamino)Guanosine, 4-Hydroxybenzoic Acid	1	2.66097e-05	1	5.38664e-05	4.58158e-05
Dulcitol, N-Acetylmannosamine, N6-Succinyl Adenosine, 2-(Dimethylamino)Guanosine	1	7.57675e-05	1	3.0156e-06	4.58915e-05
trans-3-Indoleacrylic acid, Uric Acid, Phe-Phe, N-Acetylglucosamine 1-Phosphate, L-Histidine	1	0	1	5.77288e-05	4.59713e-05
trans-3-Indoleacrylic acid, Uric Acid, Phe-Phe, Subericacid, 1,2-Dichloroethane	1	2.50989e-148	1	5.77939e-05	4.60232e-05
Methylmalonic Acid, trans-3-Indoleacrylic acid, Uric Acid, Furfural	1	6.07681e-06	1	5.76912e-05	4.60882e-05
trans-3-Indoleacrylic acid, Uric Acid, Furfural, Succinic Acid	1	6.13858e-06	1	5.77207e-05	4.61147e-05
Methylmalonic Acid, L-Dihydroorotic Acid, trans-3-Indoleacrylic acid, Uric Acid, Furfural	1	6.1133e-06	1	5.77234e-05	4.61155e-05
Indoleacetaldehyde, trans-3-Indoleacrylic acid, Uric Acid, Furfural, 1,2-Dichloroethane	1	5.26943e-07	1	5.79171e-05	4.61224e-05
L-Dihydroorotic Acid, Tryptamine, trans-3-Indoleacrylic acid, Uric Acid, Phe-Phe	1	3.53688e-148	1	5.79316e-05	4.61329e-05
trans-3-Indoleacrylic acid, Uric Acid, Furfural, O-Phospho-L-Serine	1	1.42814e-07	1	5.79464e-05	4.61447e-05
Indoleacetaldehyde, trans-3-Indoleacrylic acid, Uric Acid, Phe-Phe	1	4.45466e-138	1	5.79934e-05	4.6182e-05
trans-3-Indoleacrylic acid, Uric Acid, Phe-Phe, Uracil	1	8.08781e-149	1	5.80246e-05	4.62069e-05
trans-3-Indoleacrylic acid, Uric Acid, Phe-Phe	1	2.45316e-148	1	5.80505e-05	4.62275e-05
Indoleacetaldehyde, trans-3-Indoleacrylic acid, Uric Acid, Uracil	1	1.13517e-06	1	5.80686e-05	4.62471e-05
Tryptamine, Indoleacetaldehyde, trans-3-Indoleacrylic acid, Uric Acid, O-Phospho-L-Serine	1	6.13924e-11	1	5.80904e-05	4.62593e-05
Methylmalonic Acid, L-Dihydroorotic Acid, D-Mannitol, 4-Hydroxybenzoic Acid, Succinic Acid	1	7.64727e-05	1	8.91667e-07	4.62606e-05
Methionine Sulfoxide, N-Acetylmannosamine, Indoleacetaldehyde, L-Tryptophan, Uric Acid	1	9.94558e-07	1	5.81084e-05	4.62776e-05
Indoleacetaldehyde, trans-3-Indoleacrylic acid, Uric Acid, O-Phospho-L-Serine, Phe-Phe	1	1.92682e-138	1	5.81177e-05	4.6281e-05
Tryptamine, trans-3-Indoleacrylic acid, Uric Acid, Phe-Phe, Uracil	1	1.16189e-148	1	5.81276e-05	4.62889e-05
Indoleacetaldehyde, trans-3-Indoleacrylic acid, Uric Acid, 2-Deoxyribose 1-Phosphate, N-Acetylthreonine	1	7.61403e-07	1	5.81737e-05	4.6328e-05
Dimethyl fumarate, Methionine Sulfoxide, gamma-Muurolene, Uric Acid, O-Phospho-L-Serine	1	1.36367e-09	1	5.84415e-05	4.65389e-05
N-Acetylmannosamine, Indoleacetaldehyde, Citramalic Acid, trans-3-Indoleacrylic acid, Uric Acid	1	7.61301e-07	1	5.85597e-05	4.66353e-05
Phosphocholine, Methylmalonic Acid, Indoleacetaldehyde, L-Tryptophan, Uric Acid	1	7.5121e-09	1	5.88392e-05	4.68556e-05
Methylmalonic Acid, N-Acetylmannosamine, trans-3-Indoleacrylic acid, Uric Acid, Furfural	1	2.31458e-06	1	5.89927e-05	4.69987e-05
Tryptamine, N-Acetylmannosamine, Indoleacetaldehyde, trans-3-Indoleacrylic acid, Uric Acid	1	7.98341e-07	1	5.91015e-05	4.7067e-05
Dimethyl fumarate, Indoleacetaldehyde, L-Tryptophan, Uric Acid	1	3.35863e-08	1	5.91487e-05	4.71021e-05
Phosphocholine, Indoleacetaldehyde, L-Tryptophan, Uric Acid	1	1.65769e-09	1	5.91487e-05	4.71021e-05
Methionine Sulfoxide, gamma-Muurolene, Uric Acid, Phe-Phe, 4-Hydroxybenzoic Acid	1	0	1	5.93054e-05	4.72269e-05
Methylmalonic Acid, L-Tryptophan, gamma-Muurolene, Uric Acid, Phe-Phe	1	3.72788e-09	1	5.93723e-05	4.72801e-05
Dimethyl fumarate, Tryptamine, Indoleacetaldehyde, L-Tryptophan, Uric Acid	1	2.37695e-08	1	5.93953e-05	4.72984e-05
Methylmalonic Acid, L-Dihydroorotic Acid, Indoleacetaldehyde, trans-3-Indoleacrylic acid, Uric Acid	1	2.11569e-05	1	5.77753e-05	4.77549e-05
Dimethyl fumarate, D-Mannitol, Citramalic Acid, trans-3-Indoleacrylic acid, Furfural	1	7.9396e-05	1	8.97139e-07	4.80286e-05
Methylmalonic Acid, N-Acetylmannosamine, trans-3-Indoleacrylic acid, Uric Acid	1	1.76225e-05	1	5.88939e-05	4.80952e-05
Methylmalonic Acid, Dulcitol, N-Acetylmannosamine, D-Mannitol, Uric Acid	1	7.95425e-05	1	1.26834e-06	4.81226e-05
Dimethyl fumarate, Methylmalonic Acid, L-Dihydroorotic Acid, trans-3-Indoleacrylic acid, Uric Acid	1	3.43636e-05	1	5.45688e-05	4.817e-05
Methionine Sulfoxide, gamma-Muurolene, Uric Acid, N-Acetylglucosamine 1-Phosphate, 2,6-Dihydroxypurine	1	5.77839e-10	1	6.1343e-05	4.88494e-05
Methylmalonic Acid, gamma-Muurolene, N6-Succinyl Adenosine, Uric Acid, Subericacid	1	4.52834e-05	1	5.09434e-05	4.89486e-05
Dimethyl fumarate, gamma-Muurolene, Uric Acid, Choline, 4-Hydroxybenzoic Acid	1	1.07946e-05	1	6.0991e-05	4.90061e-05
Phosphocholine, Methionine Sulfoxide, Indoleacetaldehyde, Uric Acid, 1,2-Dichloroethane	1	4.89756e-10	1	6.17388e-05	4.91646e-05
Dimethyl fumarate, Methylmalonic Acid, N-Acetylmannosamine, trans-3-Indoleacrylic acid, Uric Acid	1	3.6563e-05	1	5.52752e-05	4.92608e-05
Dimethyl fumarate, Tryptamine, trans-3-Indoleacrylic acid, Uric Acid, Furfural	1	3.90565e-05	1	5.44236e-05	4.93596e-05
Dimethyl fumarate, Methionine Sulfoxide, Uric Acid, N-Acetylthreonine, N'-Formylkynurenine	1	1.07789e-08	1	6.20412e-05	4.94055e-05
Phosphocholine, Methylmalonic Acid, Methionine Sulfoxide, gamma-Muurolene, Uric Acid	1	2.94374e-05	1	5.78847e-05	4.94149e-05
Phosphocholine, Methionine Sulfoxide, Uric Acid, O-Phospho-L-Serine	1	3.93212e-10	1	6.20637e-05	4.94234e-05
Methionine Sulfoxide, gamma-Muurolene, Uric Acid, Maltose	1	8.1893e-07	1	6.20784e-05	4.94375e-05
Dimethyl fumarate, Methionine Sulfoxide, Uric Acid, Phe-Phe	1	0	1	6.21285e-05	4.9475e-05
Dimethyl fumarate, Methionine Sulfoxide, Tryptamine, Uric Acid	1	6.53995e-08	1	6.21851e-05	4.95201e-05
Phosphocholine, Methionine Sulfoxide, Uric Acid, Furfural	1	9.83058e-09	1	6.21905e-05	4.95244e-05
Phosphocholine, Methionine Sulfoxide, Uric Acid, Furfural, Phe-Phe	1	3.67916e-142	1	6.21978e-05	4.95301e-05
Phosphocholine, Methionine Sulfoxide, Tryptamine, Uric Acid	1	3.2835e-09	1	6.22029e-05	4.95342e-05
Methionine Sulfoxide, Tryptamine, Indoleacetaldehyde, gamma-Muurolene, Uric Acid	1	4.87524e-10	1	6.22049e-05	4.95358e-05
Dimethyl fumarate, Methionine Sulfoxide, Uric Acid, Phe-Phe, Uracil	1	#VALUE!	1	6.22066e-05	4.95372e-05
Phosphocholine, Methionine Sulfoxide, Uric Acid, Phe-Phe, Uracil	1	7.62952e-143	1	6.22129e-05	4.95422e-05
Dimethyl fumarate, Methionine Sulfoxide, Tryptamine, Uric Acid, O-Phospho-L-Serine	1	7.51827e-10	1	6.22185e-05	4.95467e-05
L-Tryptophan, Uric Acid, Phe-Phe, 1,2-Dichloroethane, N-Acetylglucosamine 1-Phosphate	1	4.08334e-09	1	6.22335e-05	4.95586e-05
Phosphocholine, Methionine Sulfoxide, Indoleacetaldehyde, Uric Acid	1	7.90903e-08	1	6.22351e-05	4.95599e-05
Methylmalonic Acid, L-Tryptophan, Uric Acid, O-Phospho-L-Serine, Succinic Acid	1	3.1699e-07	1	6.25533e-05	4.98136e-05
Methylmalonic Acid, L-Tryptophan, Uric Acid, Furfural, Succinic Acid	1	2.89767e-07	1	6.25985e-05	4.98496e-05
Dimethyl fumarate, Methionine Sulfoxide, Tryptamine, N-Acetylmannosamine, Uric Acid	1	5.1733e-07	1	6.26025e-05	4.98534e-05
Methylmalonic Acid, L-Tryptophan, Uric Acid, Phe-Phe, N-Acetylthreonine	1	3.70897e-09	1	6.28928e-05	5.00836e-05
Methylmalonic Acid, L-Tryptophan, Uric Acid, L-Histidine	1	3.5431e-09	1	6.29045e-05	5.0093e-05
Dimethyl fumarate, Methionine Sulfoxide, Uric Acid, 2-(Dimethylamino)Guanosine	1	2.19329e-05	1	6.0793e-05	5.01963e-05
Methylmalonic Acid, L-Tryptophan, Uric Acid, Furfural, O-Phospho-L-Serine	1	6.03712e-06	1	6.28687e-05	5.01974e-05
Indoleacetaldehyde, L-Tryptophan, Uric Acid, Phe-Phe, 2-Deoxyribose 1-Phosphate	1	3.67601e-12	1	6.31097e-05	5.02563e-05
Methylmalonic Acid, Tryptamine, Indoleacetaldehyde, L-Tryptophan, Uric Acid	1	6.058e-06	1	6.29838e-05	5.02897e-05
L-Dihydroorotic Acid, Indoleacetaldehyde, L-Tryptophan, Uric Acid, 1,2-Dichloroethane	1	8.54901e-07	1	6.31739e-05	5.03101e-05
Indoleacetaldehyde, L-Tryptophan, Uric Acid	1	9.97306e-07	1	6.31744e-05	5.03115e-05
Indoleacetaldehyde, L-Tryptophan, Uric Acid, Choline, Succinic Acid	1	8.80893e-06	1	6.28244e-05	5.03121e-05
Phosphocholine, Methionine Sulfoxide, N-Acetylmannosamine, Uric Acid, Phe-Phe	1	4.49802e-142	1	6.3191e-05	5.03211e-05
L-Tryptophan, Uric Acid, Phe-Phe, Uracil	1	3.40676e-09	1	6.32002e-05	5.03284e-05
Tryptamine, Indoleacetaldehyde, L-Tryptophan, Uric Acid, L-Histidine	1	5.32581e-09	1	6.32047e-05	5.0332e-05
Methylmalonic Acid, Methionine Sulfoxide, Tryptamine, gamma-Muurolene, Uric Acid	1	1.73428e-05	1	6.18469e-05	5.03554e-05
Methylmalonic Acid, Indoleacetaldehyde, L-Tryptophan, Uric Acid	1	6.56669e-06	1	6.30986e-05	5.04042e-05
Dimethyl fumarate, gamma-Muurolene, 2-Hydroxyisocaproic Acid, Uric Acid, Choline	1	7.61627e-06	1	6.30641e-05	5.04308e-05
Indoleacetaldehyde, L-Tryptophan, Uric Acid, Furfural	1	1.88547e-06	1	6.33298e-05	5.04445e-05
Tryptamine, L-Tryptophan, Uric Acid, Furfural, Phe-Phe	1	3.91331e-09	1	6.34191e-05	5.05027e-05
Indoleacetaldehyde, L-Tryptophan, Uric Acid, Choline, N-Acetylthreonine	1	1.54896e-06	1	6.34474e-05	5.0534e-05
L-Tryptophan, Uric Acid, Phe-Phe, 2-Deoxyribose 1-Phosphate	1	4.08468e-09	1	6.34687e-05	5.05422e-05
Methionine Sulfoxide, N-Acetylmannosamine, gamma-Muurolene, Uric Acid, Vanillylmandelic acid	1	6.348e-06	1	6.3311e-05	5.05627e-05
L-Tryptophan, Uric Acid, Phe-Phe	1	4.07397e-09	1	6.34967e-05	5.05645e-05
Phosphocholine, Methylmalonic Acid, Methionine Sulfoxide, Uric Acid	1	2.01079e-05	1	6.16918e-05	5.06104e-05
Dimethyl fumarate, D-Mannitol, Uracil, 1,2-Dichloroethane, N-Acetylglucosamine 1-Phosphate	1	8.36958e-05	1	8.84653e-07	5.0629e-05
Phosphocholine, Methylmalonic Acid, Dulcitol, N-Acetylmannosamine	1	8.37072e-05	1	2.99085e-06	5.0687e-05
Dimethyl fumarate, Methylmalonic Acid, gamma-Muurolene, Uric Acid, Furfural	1	3.67095e-06	1	6.37776e-05	5.08367e-05
Dimethyl fumarate, L-Dihydroorotic Acid, Tryptamine, gamma-Muurolene, Uric Acid	1	2.54581e-06	1	6.4065e-05	5.10403e-05
Methylmalonic Acid, L-Dihydroorotic Acid, N6-Succinyl Adenosine, Uric Acid, 2-Deoxyribose 1-Phosphate	1	4.65643e-05	1	5.35152e-05	5.10821e-05
Dimethyl fumarate, L-Dihydroorotic Acid, gamma-Muurolene, Uric Acid, L-Norleucine	1	1.16529e-08	1	6.41531e-05	5.10873e-05
Dimethyl fumarate, L-Dihydroorotic Acid, gamma-Muurolene, Uric Acid, Uracil	1	2.08192e-09	1	6.41694e-05	5.11002e-05
Dimethyl fumarate, Tryptamine, gamma-Muurolene, Uric Acid, Phe-Phe	1	0	1	6.4174e-05	5.11039e-05
Dimethyl fumarate, Phosphocholine, L-Dihydroorotic Acid, Uric Acid, Phe-Phe	1	5.95565e-118	1	6.41892e-05	5.1116e-05
Phosphocholine, gamma-Muurolene, Uric Acid, Phe-Phe, Subericacid	1	1.52435e-142	1	6.42118e-05	5.1134e-05
Methylmalonic Acid, gamma-Muurolene, N6-Succinyl Adenosine, Uric Acid	1	5.13427e-05	1	5.11266e-05	5.12058e-05
Dimethyl fumarate, Phosphocholine, L-Dihydroorotic Acid, Indoleacetaldehyde, Uric Acid	1	2.06752e-07	1	6.43183e-05	5.12189e-05
Dimethyl fumarate, Phosphocholine, Tryptamine, Uric Acid	1	1.7522e-07	1	6.43495e-05	5.12437e-05
Phosphocholine, gamma-Muurolene, Uric Acid, Furfural, O-Phospho-L-Serine	1	1.9824e-08	1	6.43804e-05	5.12682e-05
Dimethyl fumarate, Phosphocholine, L-Dihydroorotic Acid, Tryptamine, Uric Acid	1	1.60252e-07	1	6.43966e-05	5.12812e-05
Dimethyl fumarate, Phosphocholine, L-Dihydroorotic Acid, Uric Acid, Uracil	1	6.12354e-10	1	6.44121e-05	5.12935e-05
Dimethyl fumarate, Phosphocholine, Indoleacetaldehyde, Uric Acid	1	2.09407e-07	1	6.44238e-05	5.1303e-05
Phosphocholine, Uric Acid, Subericacid, 2-(Dimethylamino)Guanosine, 4-Hydroxybenzoic Acid	1	1.51633e-06	1	6.45639e-05	5.14225e-05
Dimethyl fumarate, Methionine Sulfoxide, N-Acetylmannosamine, Uric Acid, 2-(Dimethylamino)Guanosine	1	2.35392e-05	1	6.22796e-05	5.15986e-05
Methylmalonic Acid, gamma-Muurolene, Uric Acid, 4-Hydroxybenzoic Acid	1	1.06936e-07	1	6.47986e-05	5.16013e-05
Phosphocholine, Methylmalonic Acid, N-Acetylmannosamine, gamma-Muurolene, Uric Acid	1	4.63268e-06	1	6.50139e-05	5.18485e-05
Dimethyl fumarate, N-Acetylmannosamine, gamma-Muurolene, Uric Acid, O-Phospho-L-Serine	1	6.17241e-10	1	6.51171e-05	5.18549e-05
Methionine Sulfoxide, Indoleacetaldehyde, 2-Hydroxyisocaproic Acid, Uric Acid, O-Phospho-L-Serine	1	9.30981e-09	1	6.51867e-05	5.19104e-05
gamma-Muurolene, Uric Acid, Choline, 4-Hydroxybenzoic Acid	1	1.73329e-07	1	6.52266e-05	5.19422e-05
Methionine Sulfoxide, Tryptamine, 2-Hydroxyisocaproic Acid, Uric Acid	1	3.30242e-08	1	6.52553e-05	5.1965e-05
Methionine Sulfoxide, L-Dihydroorotic Acid, 2-Hydroxyisocaproic Acid, Uric Acid, Furfural	1	9.27065e-07	1	6.52536e-05	5.19666e-05
Methionine Sulfoxide, 2-Hydroxyisocaproic Acid, Uric Acid, Choline	1	8.91169e-09	1	6.52812e-05	5.19855e-05
Phosphocholine, N-Acetylmannosamine, Indoleacetaldehyde, gamma-Muurolene, Uric Acid	1	3.32364e-08	1	6.52968e-05	5.1998e-05
Methionine Sulfoxide, 2-Hydroxyisocaproic Acid, Uric Acid, Furfural, Uracil	1	5.92674e-09	1	6.54116e-05	5.20894e-05
Methionine Sulfoxide, Uric Acid, Phe-Phe, 2-(Dimethylamino)Guanosine	1	0	1	6.55205e-05	5.21762e-05
Dimethyl fumarate, Uric Acid, Uracil, Choline, 4-Hydroxybenzoic Acid	1	4.0406e-09	1	6.55462e-05	5.21966e-05
Dimethyl fumarate, Phosphocholine, L-Dihydroorotic Acid, Uric Acid, Choline	1	1.62702e-05	1	6.4445e-05	5.22547e-05
Phosphocholine, trans-3-Indoleacrylic acid, Uric Acid, O-Phospho-L-Serine, Uracil	1	4.8512e-05	1	5.44773e-05	5.23738e-05
Methionine Sulfoxide, Indoleacetaldehyde, Uric Acid, Furfural, 1,2-Dichloroethane	1	3.94905e-08	1	6.60178e-05	5.25722e-05
Methylmalonic Acid, Methionine Sulfoxide, Tryptamine, Uric Acid, Phe-Phe	1	0	1	6.60191e-05	5.25732e-05
Methylmalonic Acid, Methionine Sulfoxide, Indoleacetaldehyde, Uric Acid	1	5.53155e-08	1	6.60486e-05	5.25967e-05
Methylmalonic Acid, Dulcitol, N-Acetylmannosamine, 2-Deoxyribose 1-Phosphate, Vanillylmandelic acid	1	8.6892e-05	1	3.01153e-06	5.26121e-05
Methionine Sulfoxide, Uric Acid, O-Phospho-L-Serine, Succinic Acid	1	1.36065e-06	1	6.60753e-05	5.26244e-05
Methionine Sulfoxide, Tryptamine, Uric Acid, 1,2-Dichloroethane, D-Trehalose	1	5.75727e-08	1	6.60899e-05	5.26296e-05
Methionine Sulfoxide, Tryptamine, Uric Acid, 1,2-Dichloroethane	1	7.44901e-09	1	6.61136e-05	5.26485e-05
Methionine Sulfoxide, L-Dihydroorotic Acid, Uric Acid, O-Phospho-L-Serine, 1,2-Dichloroethane	1	6.12172e-10	1	6.61325e-05	5.26635e-05
Methionine Sulfoxide, Uric Acid, Uracil, 1,2-Dichloroethane	1	1.03711e-09	1	6.61349e-05	5.26654e-05
Methionine Sulfoxide, Uric Acid, O-Phospho-L-Serine, 2-Deoxyribose 1-Phosphate, 1,2-Dichloroethane	1	6.051e-10	1	6.63288e-05	5.28198e-05
Methionine Sulfoxide, Uric Acid, O-Phospho-L-Serine	1	6.08012e-10	1	6.63737e-05	5.28556e-05
Methionine Sulfoxide, L-Dihydroorotic Acid, Tryptamine, Uric Acid, Phe-Phe	1	0	1	6.64134e-05	5.28872e-05
Methionine Sulfoxide, Uric Acid, Furfural, 2-Deoxyribose 1-Phosphate	1	5.68946e-13	1	6.64181e-05	5.28909e-05
Methionine Sulfoxide, Indoleacetaldehyde, Uric Acid	1	1.95464e-08	1	6.6439e-05	5.29076e-05
Methionine Sulfoxide, L-Dihydroorotic Acid, Uric Acid, O-Phospho-L-Serine, Subericacid	1	5.62975e-10	1	6.64514e-05	5.29175e-05
Methionine Sulfoxide, Uric Acid, Furfural	1	9.42027e-07	1	6.64504e-05	5.29197e-05
Methionine Sulfoxide, L-Dihydroorotic Acid, Indoleacetaldehyde, Uric Acid, Furfural	1	3.86362e-10	1	6.64551e-05	5.29204e-05
Methionine Sulfoxide, L-Dihydroorotic Acid, Tryptamine, Uric Acid	1	8.57108e-09	1	6.64555e-05	5.29207e-05
Methionine Sulfoxide, Uric Acid, Phe-Phe	1	0	1	6.646e-05	5.29243e-05
Methionine Sulfoxide, Uric Acid, Furfural, Uracil, Choline	1	4.79492e-09	1	6.64722e-05	5.2934e-05
Methionine Sulfoxide, Tryptamine, Uric Acid, Subericacid	1	6.97344e-10	1	6.64792e-05	5.29396e-05
Methionine Sulfoxide, L-Dihydroorotic Acid, Uric Acid, O-Phospho-L-Serine, Phe-Phe	1	0	1	6.65055e-05	5.29605e-05
Methionine Sulfoxide, Uric Acid, Subericacid, N-Acetylthreonine	1	1.63593e-07	1	6.65313e-05	5.29812e-05
Methionine Sulfoxide, Indoleacetaldehyde, Uric Acid, 2-Deoxyribose 1-Phosphate	1	2.01557e-08	1	6.65347e-05	5.29837e-05
Methionine Sulfoxide, L-Dihydroorotic Acid, Uric Acid, 2-(Dimethylamino)Guanosine, N-Acetylthreonine	1	1.44917e-05	1	6.56301e-05	5.29934e-05
Methionine Sulfoxide, Uric Acid, N-Acetylthreonine, L-Arginine, N-Acetyl-L-Glutamic Acid	1	2.49234e-16	1	6.65699e-05	5.30119e-05
Methionine Sulfoxide, Uric Acid, Furfural, Uracil, Subericacid	1	5.80949e-09	1	6.65828e-05	5.30221e-05
Methionine Sulfoxide, Tryptamine, Indoleacetaldehyde, Uric Acid	1	5.42915e-10	1	6.66092e-05	5.30431e-05
Methionine Sulfoxide, Uric Acid, Phe-Phe, L-Histidine, L-Theanine	1	0	1	6.66484e-05	5.30743e-05
Methylmalonic Acid, trans-3-Indoleacrylic acid, Uric Acid	1	4.37971e-05	1	5.77697e-05	5.30861e-05
Methionine Sulfoxide, Uric Acid, Furfural, Subericacid, 2,6-Dihydroxypurine	1	1.90944e-10	1	6.66831e-05	5.31019e-05
Methionine Sulfoxide, Uric Acid, 2-Deoxyribose 1-Phosphate	1	3.32954e-09	1	6.66903e-05	5.31077e-05
Methionine Sulfoxide, Uric Acid, 2-Deoxyribose 1-Phosphate, Choline	1	8.31569e-10	1	6.67116e-05	5.31246e-05
Methionine Sulfoxide, L-Dihydroorotic Acid, Indoleacetaldehyde, Uric Acid, N-Acetylthreonine	1	2.11929e-08	1	6.6872e-05	5.32524e-05
L-Tryptophan, trans-3-Indoleacrylic acid, Uric Acid, Furfural, O-Phospho-L-Serine	1	5.17184e-05	1	5.42643e-05	5.33469e-05
Phosphocholine, L-Dihydroorotic Acid, Uric Acid, 2-(Dimethylamino)Guanosine, N-Acetylglucosamine 1-Phosphate	1	1.72401e-06	1	6.70682e-05	5.34188e-05
Phosphocholine, Methylmalonic Acid, Uric Acid, Succinic Acid, N-Acetylglucosamine 1-Phosphate	1	1.14111e-06	1	6.71296e-05	5.3462e-05
Dimethyl fumarate, Methylmalonic Acid, D-Mannitol	1	8.83892e-05	1	8.99315e-07	5.34678e-05
Phosphocholine, Uric Acid, Furfural, 2-(Dimethylamino)Guanosine	1	2.9051e-08	1	6.72273e-05	5.35353e-05
gamma-Muurolene, Uric Acid, 2-(Dimethylamino)Guanosine, 1,2-Dichloroethane, L-Norleucine	1	3.79397e-07	1	6.74362e-05	5.37022e-05
Methionine Sulfoxide, N-Acetylmannosamine, Indoleacetaldehyde, Uric Acid, Furfural	1	1.86706e-08	1	6.74558e-05	5.37173e-05
Phosphocholine, Tryptamine, 2-Hydroxyisocaproic Acid, Uric Acid, Subericacid	1	1.79239e-09	1	6.74788e-05	5.37356e-05
Dulcitol, L-Tryptophan, Uric Acid, Subericacid	1	8.88566e-05	1	2.6048e-06	5.37857e-05
Methionine Sulfoxide, Uric Acid, Subericacid	1	1.55939e-05	1	6.64976e-05	5.37877e-05
Methionine Sulfoxide, N-Acetylmannosamine, Uric Acid, Phe-Phe, Uracil	1	0	1	6.75576e-05	5.37984e-05
Phosphocholine, Tryptamine, 2-Hydroxyisocaproic Acid, Uric Acid	1	1.8081e-09	1	6.75752e-05	5.38124e-05
Phosphocholine, 2-Hydroxyisocaproic Acid, Uric Acid, Phe-Phe, 2-Deoxyribose 1-Phosphate	1	1.16607e-142	1	6.75832e-05	5.38187e-05
gamma-Muurolene, 2-Hydroxyisocaproic Acid, Uric Acid, O-Phospho-L-Serine	1	6.17031e-10	1	6.75879e-05	5.38225e-05
Dimethyl fumarate, Indoleacetaldehyde, 2-Hydroxyisocaproic Acid, Uric Acid	1	2.11471e-08	1	6.76018e-05	5.38336e-05
Methionine Sulfoxide, N-Acetylmannosamine, Uric Acid, Choline	1	1.49118e-09	1	6.76064e-05	5.38372e-05
gamma-Muurolene, 2-Hydroxyisocaproic Acid, Uric Acid, 2-Deoxyribose 1-Phosphate	1	7.66e-08	1	6.76399e-05	5.38639e-05
Indoleacetaldehyde, gamma-Muurolene, 2-Hydroxyisocaproic Acid, Uric Acid	1	5.85391e-08	1	6.76678e-05	5.38861e-05
Methionine Sulfoxide, L-Dihydroorotic Acid, N-Acetylmannosamine, Uric Acid, Phe-Phe	1	0	1	6.76687e-05	5.38869e-05
Methionine Sulfoxide, N-Acetylmannosamine, Uric Acid, Furfural, Uracil	1	1.53157e-09	1	6.76852e-05	5.39e-05
Methionine Sulfoxide, N-Acetylmannosamine, Uric Acid, O-Phospho-L-Serine	1	5.07215e-10	1	6.7764e-05	5.39627e-05
Dimethyl fumarate, Indoleacetaldehyde, Uric Acid, 2-Deoxyribose 1-Phosphate, 2-(Dimethylamino)Guanosine	1	2.94103e-08	1	6.7814e-05	5.40025e-05
gamma-Muurolene, 2-Hydroxyisocaproic Acid, Uric Acid, Maltose, FFA(20:1)	1	5.87625e-10	1	6.78613e-05	5.40402e-05
gamma-Muurolene, Uric Acid, O-Phospho-L-Serine, N-Acetylglucosamine 1-Phosphate	1	5.69665e-10	1	6.78672e-05	5.40449e-05
Dimethyl fumarate, Uric Acid, O-Phospho-L-Serine, N-Acetylglucosamine 1-Phosphate	1	5.53195e-10	1	6.78825e-05	5.40571e-05
Dimethyl fumarate, 2-Hydroxyisocaproic Acid, Uric Acid, N-Acetylthreonine, L-Histidine	1	4.7212e-41	1	6.78831e-05	5.40576e-05
Tryptamine, Indoleacetaldehyde, gamma-Muurolene, Uric Acid, 2-(Dimethylamino)Guanosine	1	2.87587e-08	1	6.7926e-05	5.40917e-05
Phosphocholine, Uric Acid, Phe-Phe, N-Acetylglucosamine 1-Phosphate	1	1.18637e-142	1	6.80248e-05	5.41704e-05
Phosphocholine, Indoleacetaldehyde, Uric Acid, Uracil, 2-(Dimethylamino)Guanosine	1	9.42926e-13	1	6.80389e-05	5.41817e-05
Dimethyl fumarate, Uric Acid, Phe-Phe, 2-(Dimethylamino)Guanosine	1	#VALUE!	1	6.80527e-05	5.41926e-05
Dimethyl fumarate, Indoleacetaldehyde, Uric Acid, O-Phospho-L-Serine, N-Acetylglucosamine 1-Phosphate	1	2.35485e-08	1	6.81694e-05	5.42855e-05
gamma-Muurolene, Uric Acid, N-Acetylglucosamine 1-Phosphate, Maltose	1	8.15859e-07	1	6.82372e-05	5.43418e-05
Phosphocholine, Uric Acid, Furfural, O-Phospho-L-Serine, Succinic Acid	1	1.42994e-08	1	6.82561e-05	5.43546e-05
Dimethyl fumarate, Methylmalonic Acid, Uric Acid, Choline, Succinic Acid	1	5.99363e-06	1	6.81161e-05	5.43641e-05
Phosphocholine, Methylmalonic Acid, Uric Acid, Furfural	1	5.88209e-07	1	6.83655e-05	5.44429e-05
gamma-Muurolene, Uric Acid, Furfural, Succinic Acid, L-Histidine	1	0	1	6.83938e-05	5.44643e-05
Dimethyl fumarate, Uric Acid, Phe-Phe, Uracil, Succinic Acid	1	3.26335e-152	1	6.84035e-05	5.4472e-05
Phosphocholine, Methylmalonic Acid, Tryptamine, Uric Acid, Furfural	1	4.02799e-07	1	6.84061e-05	5.44745e-05
Dimethyl fumarate, Methylmalonic Acid, Tryptamine, Indoleacetaldehyde, Uric Acid	1	4.43618e-09	1	6.84164e-05	5.44823e-05
gamma-Muurolene, Uric Acid, Phe-Phe, Succinic Acid	1	0	1	6.84206e-05	5.44856e-05
Phosphocholine, Methylmalonic Acid, Uric Acid, O-Phospho-L-Serine	1	3.74074e-07	1	6.84782e-05	5.45319e-05
Methylmalonic Acid, Indoleacetaldehyde, gamma-Muurolene, Uric Acid	1	4.30274e-08	1	6.849e-05	5.45409e-05
Methylmalonic Acid, gamma-Muurolene, Uric Acid, Phe-Phe	1	0	1	6.85117e-05	5.45582e-05
Phosphocholine, Methylmalonic Acid, Uric Acid, Phe-Phe	1	3.62788e-139	1	6.85249e-05	5.45686e-05
Indoleacetaldehyde, gamma-Muurolene, Uric Acid, Phe-Phe, 1,2-Dichloroethane	1	0	1	6.85375e-05	5.45787e-05
Phosphocholine, Methylmalonic Acid, Uric Acid, Phe-Phe, Uracil	1	1.1915e-139	1	6.85434e-05	5.45834e-05
Phosphocholine, Uric Acid, Choline, Subericacid, Succinic Acid	1	2.73592e-06	1	6.86159e-05	5.46662e-05
Methylmalonic Acid, gamma-Muurolene, Uric Acid, 2-Deoxyribose 1-Phosphate, Subericacid	1	1.68114e-09	1	6.86971e-05	5.47058e-05
gamma-Muurolene, Uric Acid, Uracil, N-Acetylthreonine, Succinic Acid	1	1.66093e-06	1	6.86904e-05	5.47097e-05
N-Acetylmannosamine, gamma-Muurolene, 2-Hydroxyisocaproic Acid, Uric Acid, Furfural	1	6.94712e-13	1	6.87151e-05	5.47201e-05
Uric Acid, 1,2-Dichloroethane, 4-Hydroxybenzoic Acid, Succinic Acid, Kinurenine	1	1.55196e-10	1	6.87218e-05	5.47254e-05
Tryptamine, gamma-Muurolene, Uric Acid, Furfural, 1,2-Dichloroethane	1	6.39e-07	1	6.87231e-05	5.47279e-05
Phosphocholine, Uric Acid, Phe-Phe, 1,2-Dichloroethane	1	1.20795e-142	1	6.8737e-05	5.47375e-05
Phosphocholine, Uric Acid, 1,2-Dichloroethane, 2,6-Dihydroxypurine, Vanillylmandelic acid	1	1.04275e-09	1	6.87628e-05	5.47581e-05
gamma-Muurolene, Uric Acid, O-Phospho-L-Serine, Uracil, Choline	1	1.02833e-08	1	6.87833e-05	5.47744e-05
L-Dihydroorotic Acid, gamma-Muurolene, Uric Acid, O-Phospho-L-Serine	1	6.01082e-10	1	6.87908e-05	5.47804e-05
Phosphocholine, Indoleacetaldehyde, Uric Acid, Subericacid	1	3.78586e-08	1	6.87956e-05	5.47842e-05
Phosphocholine, Tryptamine, Uric Acid, Furfural, Uracil	1	6.85994e-10	1	6.87988e-05	5.47868e-05
gamma-Muurolene, Uric Acid, O-Phospho-L-Serine, N-Acetylthreonine	1	6.03601e-10	1	6.88108e-05	5.47963e-05
Phosphocholine, Tryptamine, Uric Acid, Phe-Phe	1	1.7025e-142	1	6.88155e-05	5.48001e-05
Phosphocholine, Tryptamine, Uric Acid, Furfural	1	2.73654e-07	1	6.88154e-05	5.48002e-05
Phosphocholine, Uric Acid, Furfural, 2-Deoxyribose 1-Phosphate	1	1.14609e-08	1	6.88181e-05	5.48021e-05
Tryptamine, gamma-Muurolene, Uric Acid, Uracil	1	1.10827e-09	1	6.88185e-05	5.48024e-05
Dimethyl fumarate, Tryptamine, Indoleacetaldehyde, Uric Acid, Phe-Phe	1	2.23639e-144	1	6.88282e-05	5.48102e-05
gamma-Muurolene, Uric Acid, 2-Deoxyribose 1-Phosphate, Uracil	1	8.57417e-10	1	6.88288e-05	5.48107e-05
Indoleacetaldehyde, 2-Hydroxyisocaproic Acid, Uric Acid, O-Phospho-L-Serine, 4-Hydroxybenzoic Acid	1	1.49639e-08	1	6.88381e-05	5.48181e-05
2-Hydroxyisocaproic Acid, Uric Acid, Choline, 4-Hydroxybenzoic Acid	1	1.26261e-09	1	6.88473e-05	5.48254e-05
gamma-Muurolene, Uric Acid, Furfural, 2-Deoxyribose 1-Phosphate	1	1.66946e-07	1	6.8867e-05	5.48412e-05
Dimethyl fumarate, Indoleacetaldehyde, Uric Acid, Uracil, Subericacid	1	1.99829e-08	1	6.88693e-05	5.48429e-05
Phosphocholine, Uric Acid, Furfural, O-Phospho-L-Serine	1	2.66408e-10	1	6.88722e-05	5.48452e-05
Tryptamine, gamma-Muurolene, Uric Acid, Choline	1	1.70432e-08	1	6.88736e-05	5.48463e-05
gamma-Muurolene, Uric Acid, O-Phospho-L-Serine, Uracil	1	7.0763e-09	1	6.88786e-05	5.48503e-05
Phosphocholine, Uric Acid, Furfural	1	7.45257e-09	1	6.88858e-05	5.48561e-05
Tryptamine, gamma-Muurolene, Uric Acid, Phe-Phe	1	0	1	6.88869e-05	5.48569e-05
Tryptamine, gamma-Muurolene, Uric Acid	1	5.12098e-08	1	6.88875e-05	5.48574e-05
Phosphocholine, Uric Acid, O-Phospho-L-Serine	1	2.47192e-10	1	6.88909e-05	5.48601e-05
Dimethyl fumarate, Uric Acid, O-Phospho-L-Serine	1	8.13268e-10	1	6.88946e-05	5.48631e-05
Dimethyl fumarate, Uric Acid, Furfural, Phe-Phe, Subericacid	1	#VALUE!	1	6.88947e-05	5.48631e-05
Indoleacetaldehyde, gamma-Muurolene, Uric Acid, Phe-Phe	1	0	1	6.88967e-05	5.48647e-05
Dimethyl fumarate, Tryptamine, Uric Acid	1	3.32422e-07	1	6.8899e-05	5.48669e-05
Phosphocholine, Uric Acid, 2-Deoxyribose 1-Phosphate, Uracil	1	9.55197e-09	1	6.89015e-05	5.48685e-05
Dimethyl fumarate, Indoleacetaldehyde, Uric Acid	1	2.12469e-08	1	6.89023e-05	5.48692e-05
Phosphocholine, Uric Acid, Phe-Phe	1	1.18417e-142	1	6.8904e-05	5.48706e-05
Phosphocholine, Uric Acid, Furfural, Phe-Phe	1	1.87039e-142	1	6.89075e-05	5.48733e-05
L-Dihydroorotic Acid, Indoleacetaldehyde, gamma-Muurolene, Uric Acid	1	2.88649e-08	1	6.89092e-05	5.48747e-05
Indoleacetaldehyde, gamma-Muurolene, Uric Acid, Subericacid	1	2.88463e-08	1	6.89155e-05	5.48797e-05
L-Dihydroorotic Acid, gamma-Muurolene, Uric Acid, Furfural	1	3.1315e-13	1	6.89162e-05	5.48803e-05
Dimethyl fumarate, Tryptamine, Uric Acid, Furfural, 2-Deoxyribose 1-Phosphate	1	2.12306e-08	1	6.89165e-05	5.48805e-05
gamma-Muurolene, Uric Acid, Phe-Phe, Uracil, Neopterin	1	0	1	6.89253e-05	5.48875e-05
L-Dihydroorotic Acid, Tryptamine, gamma-Muurolene, Uric Acid	1	1.35462e-08	1	6.89375e-05	5.48972e-05
Dimethyl fumarate, Uric Acid, Phe-Phe	1	#VALUE!	1	6.89536e-05	5.491e-05
gamma-Muurolene, Uric Acid, 2,6-Dihydroxypurine	1	5.642e-10	1	6.89587e-05	5.49141e-05
Phosphocholine, L-Dihydroorotic Acid, Uric Acid, Phe-Phe, 2-Deoxyribose 1-Phosphate	1	1.16951e-142	1	6.89773e-05	5.49289e-05
gamma-Muurolene, Uric Acid, Uracil	1	8.24466e-10	1	6.89796e-05	5.49308e-05
gamma-Muurolene, Uric Acid, O-Phospho-L-Serine, Phe-Phe	1	0	1	6.89958e-05	5.49436e-05
L-Dihydroorotic Acid, gamma-Muurolene, Uric Acid, L-Histidine	1	0	1	6.89983e-05	5.49456e-05
Phosphocholine, N-Acetylmannosamine, 2-Hydroxyisocaproic Acid, Uric Acid, Phe-Phe	1	2.29103e-142	1	6.89997e-05	5.49468e-05
N-Acetylmannosamine, Uric Acid, 2-(Dimethylamino)Guanosine, 4-Hydroxybenzoic Acid, N-Acetylglucosamine 1-Phosphate	1	1.62985e-08	1	6.90071e-05	5.49526e-05
Dimethyl fumarate, N-Acetylmannosamine, 2-Hydroxyisocaproic Acid, Uric Acid, Furfural	1	1.9708e-06	1	6.90158e-05	5.49725e-05
Dimethyl fumarate, Tryptamine, Uric Acid, Furfural, O-Phospho-L-Serine	1	1.78816e-10	1	6.90418e-05	5.49803e-05
Tryptamine, gamma-Muurolene, Uric Acid, Furfural, Uracil	1	6.64121e-09	1	6.90424e-05	5.49808e-05
Dimethyl fumarate, Indoleacetaldehyde, Uric Acid, O-Phospho-L-Serine, Uracil	1	1.03939e-08	1	6.90429e-05	5.49812e-05
Phosphocholine, Tryptamine, Uric Acid	1	1.78299e-09	1	6.906e-05	5.49948e-05
Indoleacetaldehyde, gamma-Muurolene, Uric Acid	1	2.91525e-08	1	6.90608e-05	5.49954e-05
Dimethyl fumarate, Uric Acid, 2-(Dimethylamino)Guanosine	1	1.68889e-05	1	6.78647e-05	5.49999e-05
Phosphocholine, N-Acetylmannosamine, Indoleacetaldehyde, 2-Hydroxyisocaproic Acid, Uric Acid	1	4.55718e-10	1	6.90674e-05	5.50006e-05
gamma-Muurolene, Uric Acid, 2,6-Dihydroxypurine, Neopterin	1	1.67767e-09	1	6.90814e-05	5.50118e-05
gamma-Muurolene, Uric Acid, Phe-Phe	1	0	1	6.9086e-05	5.50155e-05
Tryptamine, gamma-Muurolene, Uric Acid, O-Phospho-L-Serine, 2-Deoxyribose 1-Phosphate	1	5.3923e-10	1	6.90939e-05	5.50218e-05
Phosphocholine, Indoleacetaldehyde, Uric Acid	1	5.40078e-08	1	6.9095e-05	5.50226e-05
Phosphocholine, Uric Acid, Choline	1	2.13421e-06	1	6.91241e-05	5.5061e-05
L-Dihydroorotic Acid, Uric Acid, Phe-Phe, 4-Hydroxybenzoic Acid, N-Acetylglucosamine 1-Phosphate	1	0	1	6.915e-05	5.50664e-05
Dimethyl fumarate, L-Dihydroorotic Acid, Indoleacetaldehyde, Uric Acid, O-Phospho-L-Serine	1	2.58649e-08	1	6.92026e-05	5.51083e-05
L-Dihydroorotic Acid, gamma-Muurolene, Uric Acid, Uracil	1	7.38519e-10	1	6.92149e-05	5.51181e-05
Tryptamine, Uric Acid, O-Phospho-L-Serine, 4-Hydroxybenzoic Acid, N-Acetylglucosamine 1-Phosphate	1	2.14069e-10	1	6.92686e-05	5.51609e-05
Phosphocholine, N-Acetylmannosamine, Uric Acid, Subericacid, 2-(Dimethylamino)Guanosine	1	1.02628e-06	1	6.93393e-05	5.52207e-05
Dimethyl fumarate, Methylmalonic Acid, Tryptamine, Uric Acid	1	1.51032e-05	1	6.84493e-05	5.52687e-05
Dimethyl fumarate, Uric Acid, Furfural	1	1.18412e-05	1	6.88882e-05	5.53235e-05
Dimethyl fumarate, Methylmalonic Acid, N-Acetylmannosamine, Uric Acid, O-Phospho-L-Serine	1	2.32139e-07	1	6.94754e-05	5.53258e-05
Methylmalonic Acid, N-Acetylmannosamine, gamma-Muurolene, Uric Acid, O-Phospho-L-Serine	1	3.03249e-06	1	6.949e-05	5.53675e-05
Uric Acid, O-Phospho-L-Serine, Choline, 4-Hydroxybenzoic Acid, Succinic Acid	1	5.45296e-07	1	6.95396e-05	5.53776e-05
Dimethyl fumarate, N-Acetylmannosamine, 2-Hydroxyisocaproic Acid, Uric Acid, Choline	1	1.13717e-05	1	6.90152e-05	5.53878e-05
Dimethyl fumarate, Methylmalonic Acid, N-Acetylmannosamine, Uric Acid, Uracil	1	3.14296e-07	1	6.95875e-05	5.54151e-05
Methylmalonic Acid, Uric Acid, O-Phospho-L-Serine, Phe-Phe, 4-Hydroxybenzoic Acid	1	0	1	6.95885e-05	5.54156e-05
Dimethyl fumarate, Methylmalonic Acid, N-Acetylmannosamine, Uric Acid	1	7.80244e-07	1	6.9623e-05	5.54451e-05
trans-3-Indoleacrylic acid, Uric Acid, O-Phospho-L-Serine, Uracil	1	5.06356e-05	1	5.80889e-05	5.54784e-05
Dimethyl fumarate, Methylmalonic Acid, L-Dihydroorotic Acid, Tryptamine, Uric Acid	1	1.53458e-05	1	6.87381e-05	5.55198e-05
Uric Acid, 1,2-Dichloroethane, 4-Hydroxybenzoic Acid	1	2.08859e-09	1	6.9802e-05	5.55857e-05
Uric Acid, 1,2-Dichloroethane, 4-Hydroxybenzoic Acid, 2,6-Dihydroxypurine	1	9.21733e-10	1	6.98775e-05	5.56458e-05
Tryptamine, N-Acetylmannosamine, Indoleacetaldehyde, gamma-Muurolene, Uric Acid	1	1.82954e-08	1	6.98804e-05	5.5648e-05
Tryptamine, N-Acetylmannosamine, gamma-Muurolene, Uric Acid	1	1.12173e-08	1	6.99511e-05	5.57044e-05
Dimethyl fumarate, N-Acetylmannosamine, Indoleacetaldehyde, Uric Acid, Choline	1	1.73471e-08	1	6.99863e-05	5.57324e-05
L-Dihydroorotic Acid, Uric Acid, Furfural, Choline, 4-Hydroxybenzoic Acid	1	8.18547e-12	1	6.99993e-05	5.57428e-05
Uric Acid, Furfural, 4-Hydroxybenzoic Acid	1	2.91861e-07	1	7.00015e-05	5.57448e-05
N-Acetylmannosamine, Indoleacetaldehyde, gamma-Muurolene, Uric Acid	1	5.49689e-10	1	7.00025e-05	5.57453e-05
Indoleacetaldehyde, Uric Acid, Uracil, 4-Hydroxybenzoic Acid	1	1.41277e-08	1	7.00038e-05	5.57464e-05
Dimethyl fumarate, Tryptamine, N-Acetylmannosamine, Uric Acid	1	5.40366e-07	1	7.00394e-05	5.57757e-05
Dimethyl fumarate, N-Acetylmannosamine, Uric Acid, O-Phospho-L-Serine	1	1.74396e-09	1	7.00523e-05	5.57849e-05
Phosphocholine, Methylmalonic Acid, N-Acetylmannosamine, Uric Acid	1	6.24088e-06	1	6.99032e-05	5.57941e-05
Tryptamine, Uric Acid, O-Phospho-L-Serine, 4-Hydroxybenzoic Acid, D-Trehalose	1	2.08826e-10	1	7.01381e-05	5.58533e-05
Dimethyl fumarate, Tryptamine, N-Acetylmannosamine, Indoleacetaldehyde, Uric Acid	1	6.41347e-12	1	7.0174e-05	5.58818e-05
L-Dihydroorotic Acid, Uric Acid, Phe-Phe, 4-Hydroxybenzoic Acid	1	0	1	7.01747e-05	5.58824e-05
N-Acetylmannosamine, gamma-Muurolene, Uric Acid, O-Phospho-L-Serine, 2-Deoxyribose 1-Phosphate	1	4.80807e-10	1	7.0212e-05	5.59122e-05
L-Dihydroorotic Acid, Uric Acid, O-Phospho-L-Serine, 4-Hydroxybenzoic Acid	1	8.20846e-10	1	7.02561e-05	5.59473e-05
Phosphocholine, Tryptamine, N-Acetylmannosamine, Uric Acid	1	5.2527e-09	1	7.02899e-05	5.59742e-05
Dimethyl fumarate, N-Acetylmannosamine, Indoleacetaldehyde, Uric Acid, 2-Deoxyribose 1-Phosphate	1	6.09049e-10	1	7.03172e-05	5.59959e-05
Dimethyl fumarate, N-Acetylmannosamine, Uric Acid, Vanillylmandelic acid, L-Histidine	1	7.18012e-41	1	7.03538e-05	5.60251e-05
Phosphocholine, N-Acetylmannosamine, Uric Acid, Choline	1	2.97956e-06	1	7.03391e-05	5.60423e-05
Phosphocholine, N-Acetylmannosamine, Indoleacetaldehyde, Uric Acid, Choline	1	6.33028e-12	1	7.0495e-05	5.61375e-05
Dimethyl fumarate, L-Dihydroorotic Acid, D-Mannitol, trans-3-Indoleacrylic acid, 2-Hydroxyisocaproic Acid	1	9.28499e-05	1	8.85565e-07	5.61655e-05
Methylmalonic Acid, N-Acetylmannosamine, Uric Acid, Uracil, 4-Hydroxybenzoic Acid	1	2.58282e-06	1	7.07529e-05	5.63645e-05
Phosphocholine, Methylmalonic Acid, Uric Acid	1	2.4483e-05	1	6.8503e-05	5.65255e-05
Dimethyl fumarate, gamma-Muurolene, Uric Acid, Uracil, 1,2-Dichloroethane	1	4.13894e-05	1	6.38841e-05	5.66992e-05
N-Acetylmannosamine, Indoleacetaldehyde, Uric Acid, Subericacid, 4-Hydroxybenzoic Acid	1	4.88639e-10	1	7.12683e-05	5.67533e-05
Methylmalonic Acid, trans-3-Indoleacrylic acid, Uric Acid, 1,2-Dichloroethane	1	5.55972e-05	1	5.74673e-05	5.67903e-05
N-Acetylmannosamine, Uric Acid, O-Phospho-L-Serine, 4-Hydroxybenzoic Acid, Vanillylmandelic acid	1	3.63366e-10	1	7.14139e-05	5.68692e-05
2-Hydroxyisocaproic Acid, Uric Acid, 2-Deoxyribose 1-Phosphate, 2-(Dimethylamino)Guanosine	1	4.04166e-10	1	7.18104e-05	5.7185e-05
2-Hydroxyisocaproic Acid, Uric Acid, 1,2-Dichloroethane, L-Norleucine, Kinurenine	1	5.2861e-07	1	7.18473e-05	5.72153e-05
Phosphocholine, Methylmalonic Acid, Uric Acid, 2-Deoxyribose 1-Phosphate, 2-(Dimethylamino)Guanosine	1	3.3113e-05	1	6.74646e-05	5.73363e-05
Methionine Sulfoxide, L-Dihydroorotic Acid, 2-Hydroxyisocaproic Acid, Uric Acid, N-Acetylglucosamine 1-Phosphate	1	4.24489e-05	1	6.44716e-05	5.74031e-05
Methylmalonic Acid, Indoleacetaldehyde, 2-Hydroxyisocaproic Acid, Uric Acid, O-Phospho-L-Serine	1	1.9174e-08	1	7.22483e-05	5.75337e-05
Methylmalonic Acid, Indoleacetaldehyde, 2-Hydroxyisocaproic Acid, Uric Acid	1	8.46756e-10	1	7.23109e-05	5.75836e-05
Methylmalonic Acid, 2-Hydroxyisocaproic Acid, Uric Acid, Phe-Phe	1	0	1	7.23746e-05	5.76343e-05
L-Dihydroorotic Acid, Tryptamine, 2-Hydroxyisocaproic Acid, Uric Acid, 1,2-Dichloroethane	1	3.09573e-10	1	7.23858e-05	5.76432e-05
Methylmalonic Acid, Uric Acid, Phe-Phe, 2-(Dimethylamino)Guanosine, L-Norleucine	1	2.80644e-145	1	7.24908e-05	5.77268e-05
2-Hydroxyisocaproic Acid, Uric Acid, Phe-Phe, 1,2-Dichloroethane	1	0	1	7.24982e-05	5.77327e-05
Methylmalonic Acid, Citramalic Acid, Uric Acid	1	6.22817e-05	1	5.49464e-05	5.77382e-05
Methylmalonic Acid, 2-Hydroxyisocaproic Acid, Uric Acid, O-Phospho-L-Serine, Uracil	1	7.55608e-07	1	7.2505e-05	5.77399e-05
Uric Acid, Phe-Phe, 2-(Dimethylamino)Guanosine, 2,6-Dihydroxypurine, 5-Methoxytryptophol	1	0	1	7.25184e-05	5.77488e-05
Uric Acid, Furfural, 2-Deoxyribose 1-Phosphate, 4-Hydroxybenzoic Acid, Succinic Acid	1	2.74255e-05	1	6.95072e-05	5.77833e-05
Methylmalonic Acid, Indoleacetaldehyde, Uric Acid, 2-(Dimethylamino)Guanosine	1	1.07876e-07	1	7.25669e-05	5.77875e-05
Methylmalonic Acid, Uric Acid, 1,2-Dichloroethane, N-Acetylglucosamine 1-Phosphate, 2,6-Dihydroxypurine	1	9.08167e-07	1	7.25697e-05	5.77923e-05
Tryptamine, 2-Hydroxyisocaproic Acid, Uric Acid, Furfural, 2-Deoxyribose 1-Phosphate	1	2.27575e-07	1	7.26729e-05	5.7872e-05
Methylmalonic Acid, Tryptamine, 2-Hydroxyisocaproic Acid, Uric Acid	1	3.16654e-09	1	7.26824e-05	5.78794e-05
Uric Acid, Uracil, Succinic Acid, N-Acetylglucosamine 1-Phosphate	1	1.46281e-06	1	7.2674e-05	5.78795e-05
Uric Acid, 1,2-Dichloroethane, N-Acetylglucosamine 1-Phosphate, L-Norleucine	1	3.20414e-07	1	7.27191e-05	5.79089e-05
2-Hydroxyisocaproic Acid, Uric Acid, O-Phospho-L-Serine	1	8.28694e-10	1	7.278e-05	5.79571e-05
2-Hydroxyisocaproic Acid, Uric Acid, Furfural, O-Phospho-L-Serine, Subericacid	1	9.58284e-10	1	7.27842e-05	5.79604e-05
2-Hydroxyisocaproic Acid, Uric Acid, Furfural, 2-Deoxyribose 1-Phosphate	1	2.76968e-13	1	7.27861e-05	5.7962e-05
L-Dihydroorotic Acid, Indoleacetaldehyde, 2-Hydroxyisocaproic Acid, Uric Acid, Uracil	1	1.3591e-08	1	7.27882e-05	5.79636e-05
Indoleacetaldehyde, 2-Hydroxyisocaproic Acid, Uric Acid, Phe-Phe, Choline	1	0	1	7.28268e-05	5.79944e-05
L-Dihydroorotic Acid, 2-Hydroxyisocaproic Acid, Uric Acid, O-Phospho-L-Serine, Phe-Phe	1	0	1	7.28484e-05	5.80116e-05
L-Dihydroorotic Acid, 2-Hydroxyisocaproic Acid, Uric Acid, Uracil	1	3.21188e-09	1	7.28537e-05	5.80158e-05
2-Hydroxyisocaproic Acid, Uric Acid, Phe-Phe, Uracil, N-Acetylthreonine	1	0	1	7.28601e-05	5.80209e-05
2-Hydroxyisocaproic Acid, Uric Acid, 2-Deoxyribose 1-Phosphate	1	1.00095e-08	1	7.28624e-05	5.80228e-05
Indoleacetaldehyde, 2-Hydroxyisocaproic Acid, Uric Acid, Subericacid, N-Acetylthreonine	1	4.33944e-10	1	7.28753e-05	5.8033e-05
2-Hydroxyisocaproic Acid, Uric Acid, Furfural	1	7.87027e-08	1	7.29106e-05	5.80611e-05
2-Hydroxyisocaproic Acid, Uric Acid, Phe-Phe	1	0	1	7.29251e-05	5.80727e-05
Tryptamine, Uric Acid, O-Phospho-L-Serine, Uracil, 2-(Dimethylamino)Guanosine	1	1.86387e-09	1	7.29718e-05	5.81099e-05
2-Hydroxyisocaproic Acid, Uric Acid, Furfural, 2-Deoxyribose 1-Phosphate, Subericacid	1	1.25728e-07	1	7.29834e-05	5.81191e-05
2-Hydroxyisocaproic Acid, Uric Acid, Uracil	1	1.40969e-09	1	7.30025e-05	5.81343e-05
Indoleacetaldehyde, 2-Hydroxyisocaproic Acid, Uric Acid, Phe-Phe	1	0	1	7.30171e-05	5.81459e-05
Tryptamine, 2-Hydroxyisocaproic Acid, Uric Acid, Furfural	1	2.80001e-07	1	7.3018e-05	5.81469e-05
L-Dihydroorotic Acid, Tryptamine, Uric Acid, 2-(Dimethylamino)Guanosine	1	1.08466e-10	1	7.30252e-05	5.81524e-05
Indoleacetaldehyde, Uric Acid, Phe-Phe, 2-(Dimethylamino)Guanosine	1	0	1	7.3029e-05	5.81554e-05
Methylmalonic Acid, L-Dihydroorotic Acid, 2-Hydroxyisocaproic Acid, Uric Acid, Furfural	1	1.17215e-05	1	7.25079e-05	5.8174e-05
Methylmalonic Acid, L-Dihydroorotic Acid, Uric Acid, N-Acetylglucosamine 1-Phosphate, 2,6-Dihydroxypurine	1	1.04389e-06	1	7.30589e-05	5.81826e-05
L-Dihydroorotic Acid, Uric Acid, O-Phospho-L-Serine, 2-(Dimethylamino)Guanosine	1	1.0837e-10	1	7.30681e-05	5.81865e-05
Uric Acid, 2-(Dimethylamino)Guanosine, 2,6-Dihydroxypurine, FFA(20:1), Methyl Indole-3-Acetate	1	1.41468e-09	1	7.30737e-05	5.8191e-05
Uric Acid, Choline, 2-(Dimethylamino)Guanosine, N-Acetylthreonine	1	7.67394e-10	1	7.30741e-05	5.81914e-05
Uric Acid, 2-(Dimethylamino)Guanosine, 2,6-Dihydroxypurine, L-Histidine, L-Arginine	1	0	1	7.30754e-05	5.81924e-05
Uric Acid, Uracil, 2-(Dimethylamino)Guanosine, 2,6-Dihydroxypurine	1	2.21176e-06	1	7.30572e-05	5.81932e-05
Uric Acid, Phe-Phe, Subericacid, 2-(Dimethylamino)Guanosine, D-Trehalose	1	0	1	7.30985e-05	5.82107e-05
L-Dihydroorotic Acid, 2-Hydroxyisocaproic Acid, Uric Acid	1	5.43703e-09	1	7.31163e-05	5.82249e-05
Uric Acid, Subericacid, 2-(Dimethylamino)Guanosine	1	2.75894e-08	1	7.31231e-05	5.82303e-05
Indoleacetaldehyde, Uric Acid, 1,2-Dichloroethane, N-Acetylglucosamine 1-Phosphate, Vanillylmandelic acid	1	3.62585e-08	1	7.31495e-05	5.82514e-05
Uric Acid, 2-(Dimethylamino)Guanosine, D-Trehalose, N'-Formylkynurenine, CE(18:1)	1	0	1	7.31521e-05	5.82535e-05
Methylmalonic Acid, Tryptamine, Uric Acid, O-Phospho-L-Serine, Succinic Acid	1	4.70017e-06	1	7.30699e-05	5.82574e-05
Methylmalonic Acid, Methionine Sulfoxide, Tryptamine, N-Acetylmannosamine, Uric Acid	1	3.77941e-05	1	6.72995e-05	5.82647e-05
Tryptamine, Uric Acid, Choline, N-Acetylglucosamine 1-Phosphate, 2,6-Dihydroxypurine	1	3.9623e-09	1	7.32096e-05	5.82992e-05
Tryptamine, Uric Acid, N-Acetylglucosamine 1-Phosphate, 2,6-Dihydroxypurine	1	3.00839e-10	1	7.32178e-05	5.83058e-05
Uric Acid, Phe-Phe, 2-(Dimethylamino)Guanosine	1	0	1	7.3229e-05	5.83147e-05
Tryptamine, Uric Acid, O-Phospho-L-Serine, 1,2-Dichloroethane, Succinic Acid	1	4.2752e-07	1	7.32496e-05	5.83316e-05
Uric Acid, O-Phospho-L-Serine, N-Acetylglucosamine 1-Phosphate, Neopterin	1	3.8579e-10	1	7.32648e-05	5.83432e-05
Indoleacetaldehyde, Uric Acid, 2-Deoxyribose 1-Phosphate, N-Acetylglucosamine 1-Phosphate	1	3.61355e-08	1	7.32682e-05	5.83459e-05
Uric Acid, O-Phospho-L-Serine, 2-Deoxyribose 1-Phosphate, N-Acetylglucosamine 1-Phosphate	1	8.01893e-10	1	7.32783e-05	5.83539e-05
L-Dihydroorotic Acid, Uric Acid, Phe-Phe, N-Acetylglucosamine 1-Phosphate, Vanillylmandelic acid	1	0	1	7.34109e-05	5.84595e-05
Tryptamine, Uric Acid, Furfural, O-Phospho-L-Serine, Succinic Acid	1	4.47112e-10	1	7.34642e-05	5.8502e-05
Indoleacetaldehyde, Uric Acid, N-Acetylglucosamine 1-Phosphate, D-Trehalose, L-Arginine	1	4.0434e-09	1	7.34703e-05	5.85069e-05
Indoleacetaldehyde, Uric Acid, Choline, 1,2-Dichloroethane, Succinic Acid	1	9.8358e-08	1	7.35262e-05	5.85514e-05
Methylmalonic Acid, Tryptamine, Uric Acid, Furfural	1	1.75371e-11	1	7.36506e-05	5.86504e-05
Uric Acid, O-Phospho-L-Serine, Uracil, Kinurenine	1	9.00389e-12	1	7.36736e-05	5.86687e-05
Methylmalonic Acid, L-Dihydroorotic Acid, Tryptamine, Indoleacetaldehyde, Uric Acid	1	4.36763e-11	1	7.36872e-05	5.86796e-05
Methylmalonic Acid, Uric Acid, Furfural, L-Histidine	1	0	1	7.37449e-05	5.87255e-05
Methylmalonic Acid, Tryptamine, Uric Acid, Subericacid	1	8.17892e-09	1	7.37472e-05	5.87273e-05
Tryptamine, Uric Acid, 2,6-Dihydroxypurine, Kinurenine	1	8.69993e-10	1	7.37476e-05	5.87277e-05
Methylmalonic Acid, Uric Acid, O-Phospho-L-Serine	1	1.84883e-06	1	7.37344e-05	5.87278e-05
Uric Acid, Phe-Phe, Uracil, Kinurenine	1	0	1	7.37483e-05	5.87282e-05
Methylmalonic Acid, Uric Acid, O-Phospho-L-Serine, Uracil	1	7.56515e-07	1	7.37705e-05	5.87477e-05
Methylmalonic Acid, L-Dihydroorotic Acid, Uric Acid, O-Phospho-L-Serine, Subericacid	1	1.72582e-06	1	7.37642e-05	5.87502e-05
Methylmalonic Acid, Indoleacetaldehyde, Uric Acid	1	8.49636e-10	1	7.37913e-05	5.87624e-05
L-Dihydroorotic Acid, Tryptamine, Uric Acid, 2-Deoxyribose 1-Phosphate, 1,2-Dichloroethane	1	6.79331e-10	1	7.38185e-05	5.87841e-05
Methylmalonic Acid, L-Dihydroorotic Acid, Uric Acid, Furfural	1	1.17562e-07	1	7.38301e-05	5.87934e-05
Methylmalonic Acid, Indoleacetaldehyde, Uric Acid, Subericacid	1	7.59636e-10	1	7.38341e-05	5.87965e-05
Uric Acid, Phe-Phe, Choline, N-Acetylthreonine, Succinic Acid	1	0	1	7.38468e-05	5.88066e-05
Indoleacetaldehyde, Uric Acid, N-Acetylthreonine, 1,2-Dichloroethane, L-Arginine	1	6.29556e-09	1	7.38548e-05	5.8813e-05
Uric Acid, Furfural, O-Phospho-L-Serine, Subericacid, 1,2-Dichloroethane	1	2.08737e-09	1	7.38602e-05	5.88173e-05
Methylmalonic Acid, Uric Acid, Uracil, Subericacid, N-Acetylthreonine	1	1.52686e-06	1	7.38579e-05	5.88227e-05
Methylmalonic Acid, Uric Acid, Furfural, Choline, 2,6-Dihydroxypurine	1	6.28389e-07	1	7.38734e-05	5.88291e-05
Methylmalonic Acid, Indoleacetaldehyde, Uric Acid, Choline	1	9.71019e-08	1	7.38763e-05	5.88301e-05
Uric Acid, Furfural, 1,2-Dichloroethane	1	6.8766e-13	1	7.38767e-05	5.88305e-05
Tryptamine, Uric Acid, Phe-Phe, Succinic Acid	1	0	1	7.38952e-05	5.88452e-05
Uric Acid, Phe-Phe, 2-Deoxyribose 1-Phosphate, 1,2-Dichloroethane	1	0	1	7.39167e-05	5.88623e-05
Methylmalonic Acid, Indoleacetaldehyde, Uric Acid, Neopterin	1	6.79547e-10	1	7.3937e-05	5.88785e-05
Methylmalonic Acid, Tryptamine, Uric Acid	1	3.47765e-09	1	7.39422e-05	5.88826e-05
N-Acetylmannosamine, Indoleacetaldehyde, Uric Acid, N-Acetylglucosamine 1-Phosphate, 5-Methoxytryptophol	1	6.30363e-10	1	7.39547e-05	5.88925e-05
Methylmalonic Acid, Indoleacetaldehyde, Uric Acid, Phe-Phe, 2-Deoxyribose 1-Phosphate	1	0	1	7.3955e-05	5.88928e-05
Methylmalonic Acid, Uric Acid, Uracil	1	1.36521e-06	1	7.39478e-05	5.88929e-05
Uric Acid, Phe-Phe, 1,2-Dichloroethane	1	0	1	7.39668e-05	5.89022e-05
Indoleacetaldehyde, Uric Acid, Furfural, Subericacid, 1,2-Dichloroethane	1	3.91657e-10	1	7.39712e-05	5.89057e-05
L-Dihydroorotic Acid, N-Acetylmannosamine, 2-Hydroxyisocaproic Acid, Uric Acid, Furfural	1	1.62351e-08	1	7.40421e-05	5.89622e-05
Uric Acid, N-Acetylthreonine, 1,2-Dichloroethane, Neopterin, N-Acetyl-L-Glutamic Acid	1	6.77106e-10	1	7.40491e-05	5.89677e-05
Uric Acid, N-Acetylthreonine, 1,2-Dichloroethane, D-Trehalose, L-Isoleucine	1	2.37749e-08	1	7.40689e-05	5.89835e-05
Indoleacetaldehyde, Uric Acid, 2,6-Dihydroxypurine, L-Norleucine, Maltose	1	2.14736e-07	1	7.40765e-05	5.89897e-05
Methylmalonic Acid, Tryptamine, Uric Acid, Phe-Phe, N-Acetylthreonine	1	0	1	7.40812e-05	5.89933e-05
Tryptamine, Uric Acid, Furfural, O-Phospho-L-Serine, Uracil	1	7.63467e-10	1	7.40914e-05	5.90014e-05
Uric Acid, O-Phospho-L-Serine, 2-Deoxyribose 1-Phosphate	1	7.94232e-10	1	7.4131e-05	5.9033e-05
Tryptamine, Indoleacetaldehyde, Uric Acid, 2-Deoxyribose 1-Phosphate	1	4.46775e-10	1	7.41395e-05	5.90397e-05
Uric Acid, 1,2-Dichloroethane, Lactose, FFA(20:1), CE(18:1)	1	0	1	7.41428e-05	5.90424e-05
L-Dihydroorotic Acid, Tryptamine, Uric Acid, Furfural	1	7.45234e-08	1	7.4148e-05	5.90465e-05
Methylmalonic Acid, Indoleacetaldehyde, Uric Acid, O-Phospho-L-Serine	1	1.92607e-08	1	7.41628e-05	5.90583e-05
Tryptamine, Uric Acid, Furfural	1	5.24441e-07	1	7.41888e-05	5.90798e-05
Indoleacetaldehyde, Uric Acid, Furfural	1	3.08905e-10	1	7.42007e-05	5.90885e-05
Tryptamine, Indoleacetaldehyde, Uric Acid	1	6.25655e-08	1	7.42034e-05	5.90906e-05
L-Dihydroorotic Acid, Uric Acid, O-Phospho-L-Serine	1	8.08162e-10	1	7.42122e-05	5.90976e-05
Indoleacetaldehyde, Uric Acid, Uracil	1	1.38975e-08	1	7.42128e-05	5.90981e-05
L-Dihydroorotic Acid, Indoleacetaldehyde, Uric Acid, Choline	1	3.41366e-10	1	7.42167e-05	5.91012e-05
Indoleacetaldehyde, Uric Acid, O-Phospho-L-Serine, 2-Deoxyribose 1-Phosphate	1	1.38912e-08	1	7.42178e-05	5.91021e-05
Tryptamine, N-Acetylmannosamine, 2-Hydroxyisocaproic Acid, Uric Acid, Phe-Phe	1	0	1	7.4226e-05	5.91086e-05
L-Dihydroorotic Acid, Tryptamine, Uric Acid, O-Phospho-L-Serine, N-Acetylthreonine	1	2.03021e-10	1	7.42307e-05	5.91123e-05
Uric Acid, Furfural, 2-Deoxyribose 1-Phosphate	1	2.70227e-13	1	7.42308e-05	5.91124e-05
L-Dihydroorotic Acid, Uric Acid, Subericacid, N-Acetylthreonine, 1,2-Dichloroethane	1	9.90811e-10	1	7.42335e-05	5.91146e-05
Tryptamine, Uric Acid, Choline, Β-Pseudouridine, N'-Formylkynurenine	1	5.99901e-10	1	7.42441e-05	5.9123e-05
L-Dihydroorotic Acid, Indoleacetaldehyde, Uric Acid, O-Phospho-L-Serine, N-Acetylthreonine	1	2.69998e-08	1	7.4247e-05	5.91253e-05
Uric Acid, Furfural, 2-Deoxyribose 1-Phosphate, L-Histidine, L-Isoleucine	1	0	1	7.42472e-05	5.91255e-05
Uric Acid, Furfural, Phe-Phe, Uracil	1	0	1	7.42498e-05	5.91276e-05
Tryptamine, Uric Acid, O-Phospho-L-Serine, 2-Deoxyribose 1-Phosphate, Uracil	1	3.02588e-09	1	7.42538e-05	5.91308e-05
Uric Acid, O-Phospho-L-Serine, Uracil	1	8.49593e-09	1	7.42593e-05	5.91351e-05
L-Dihydroorotic Acid, Tryptamine, Uric Acid, O-Phospho-L-Serine	1	2.02366e-10	1	7.4264e-05	5.91389e-05
Indoleacetaldehyde, Uric Acid, Phe-Phe	1	0	1	7.42671e-05	5.91414e-05
L-Dihydroorotic Acid, Tryptamine, Uric Acid, Uracil	1	4.44859e-10	1	7.42681e-05	5.91422e-05
Tryptamine, Uric Acid, Phe-Phe	1	0	1	7.42728e-05	5.91459e-05
Tryptamine, Uric Acid, Phe-Phe, Choline	1	0	1	7.42841e-05	5.91549e-05
L-Dihydroorotic Acid, Uric Acid, Phe-Phe, 2-Deoxyribose 1-Phosphate, D-Trehalose	1	0	1	7.42877e-05	5.91578e-05
Uric Acid, Furfural, O-Phospho-L-Serine	1	1.96946e-09	1	7.42882e-05	5.91582e-05
Uric Acid, O-Phospho-L-Serine, Phe-Phe, Uracil, Subericacid	1	0	1	7.42934e-05	5.91623e-05
Uric Acid, O-Phospho-L-Serine, Choline, Subericacid, N-Acetylthreonine	1	1.15497e-09	1	7.42948e-05	5.91634e-05
Indoleacetaldehyde, Uric Acid, Phe-Phe, N-Acetylthreonine	1	0	1	7.4302e-05	5.91691e-05
L-Dihydroorotic Acid, Uric Acid, Furfural	1	3.44924e-07	1	7.43097e-05	5.91756e-05
Uric Acid, Phe-Phe, N-Acetylthreonine, 2,6-Dihydroxypurine	1	0	1	7.43116e-05	5.91768e-05
Indoleacetaldehyde, Uric Acid, O-Phospho-L-Serine	1	1.3924e-08	1	7.43133e-05	5.91781e-05
L-Dihydroorotic Acid, Uric Acid, Phe-Phe, 2-Deoxyribose 1-Phosphate	1	0	1	7.43174e-05	5.91814e-05
Uric Acid, Phe-Phe, 2-Deoxyribose 1-Phosphate	1	0	1	7.43262e-05	5.91884e-05
Uric Acid, O-Phospho-L-Serine, 2-Deoxyribose 1-Phosphate, Subericacid	1	7.33365e-10	1	7.43265e-05	5.91886e-05
Indoleacetaldehyde, Uric Acid, Furfural, Phe-Phe	1	0	1	7.43296e-05	5.91911e-05
Uric Acid, Neopterin, L-Arginine, N-Acetyl-L-Glutamic Acid, Indole-3-Acetic Acid	1	6.46607e-14	1	7.43389e-05	5.91985e-05
Tryptamine, Uric Acid, 2,6-Dihydroxypurine	1	3.00023e-10	1	7.43539e-05	5.92105e-05
N-Acetylmannosamine, Uric Acid, 2-(Dimethylamino)Guanosine, 2,6-Dihydroxypurine, L-Norleucine	1	2.30454e-07	1	7.43577e-05	5.92136e-05
Tryptamine, Uric Acid, 2-Deoxyribose 1-Phosphate, Uracil	1	4.37812e-10	1	7.43635e-05	5.92181e-05
Uric Acid, Phe-Phe, 2-Deoxyribose 1-Phosphate, Choline, D-Trehalose	1	0	1	7.43641e-05	5.92186e-05
L-Dihydroorotic Acid, Uric Acid, Uracil, Subericacid	1	1.2689e-09	1	7.43655e-05	5.92197e-05
L-Dihydroorotic Acid, Indoleacetaldehyde, Uric Acid, Furfural, 2-Deoxyribose 1-Phosphate	1	3.52959e-10	1	7.43682e-05	5.92219e-05
L-Dihydroorotic Acid, Indoleacetaldehyde, Uric Acid	1	2.91504e-08	1	7.43735e-05	5.92261e-05
Uric Acid, Furfural, Phe-Phe, Choline, L-Norleucine	1	1.15566e-149	1	7.43825e-05	5.92333e-05
Uric Acid, Furfural, Phe-Phe	1	0	1	7.4392e-05	5.92408e-05
Indoleacetaldehyde, Uric Acid, Subericacid	1	2.91364e-08	1	7.43929e-05	5.92416e-05
Uric Acid, O-Phospho-L-Serine, Phe-Phe, 2-Deoxyribose 1-Phosphate, Uracil	1	0	1	7.44163e-05	5.92601e-05
Tryptamine, Uric Acid, O-Phospho-L-Serine	1	2.03475e-10	1	7.44175e-05	5.92611e-05
L-Dihydroorotic Acid, Tryptamine, Uric Acid	1	4.55944e-10	1	7.44235e-05	5.92659e-05
Tryptamine, Uric Acid, Phe-Phe, 2-Deoxyribose 1-Phosphate	1	0	1	7.44292e-05	5.92704e-05
Uric Acid, Subericacid, L-Norleucine	1	3.18166e-07	1	7.44373e-05	5.92772e-05
Tryptamine, Uric Acid, 2-Deoxyribose 1-Phosphate	1	3.10785e-09	1	7.44387e-05	5.9278e-05
Uric Acid, O-Phospho-L-Serine, Phe-Phe	1	0	1	7.44518e-05	5.92885e-05
Uric Acid, N-Acetylthreonine, Vanillylmandelic acid	1	1.0048e-07	1	7.4461e-05	5.92958e-05
N-Acetylmannosamine, 2-Hydroxyisocaproic Acid, Uric Acid, O-Phospho-L-Serine, Choline	1	1.12403e-09	1	7.44622e-05	5.92967e-05
Tryptamine, Uric Acid, Neopterin, Β-Pseudouridine	1	4.19368e-10	1	7.44674e-05	5.93009e-05
Uric Acid, Furfural, Phe-Phe, Subericacid	1	0	1	7.44686e-05	5.93018e-05
L-Dihydroorotic Acid, Uric Acid, Furfural, Phe-Phe	1	0	1	7.44695e-05	5.93025e-05
Uric Acid, O-Phospho-L-Serine, 2-Deoxyribose 1-Phosphate, Choline, 2,6-Dihydroxypurine	1	2.52435e-09	1	7.44706e-05	5.93034e-05
Tryptamine, Uric Acid, 2-Deoxyribose 1-Phosphate, N-Acetylthreonine	1	1.22287e-09	1	7.4485e-05	5.93149e-05
Indoleacetaldehyde, Uric Acid, Furfural, Choline	1	8.61248e-08	1	7.4495e-05	5.93228e-05
Uric Acid, Furfural, 2-Deoxyribose 1-Phosphate, Subericacid	1	1.92737e-07	1	7.45026e-05	5.9329e-05
Uric Acid, Phe-Phe, Choline, L-Histidine	1	0	1	7.45227e-05	5.93449e-05
Uric Acid, O-Phospho-L-Serine, Vanillylmandelic acid	1	4.21866e-10	1	7.4549e-05	5.93658e-05
Indoleacetaldehyde, Uric Acid, Choline, Subericacid	1	3.41431e-10	1	7.45547e-05	5.93704e-05
Uric Acid, Furfural, Vanillylmandelic acid	1	2.8325e-13	1	7.45559e-05	5.93714e-05
Indoleacetaldehyde, Uric Acid, Choline, Vanillylmandelic acid, FFA(20:1)	1	7.03412e-08	1	7.45883e-05	5.93972e-05
Uric Acid, Vanillylmandelic acid, Neopterin, D-Trehalose, Β-Pseudouridine	1	1.71575e-09	1	7.45917e-05	5.93998e-05
L-Dihydroorotic Acid, Uric Acid, 2-Deoxyribose 1-Phosphate, Choline	1	2.03526e-09	1	7.46194e-05	5.94219e-05
L-Dihydroorotic Acid, Uric Acid, 2-Deoxyribose 1-Phosphate	1	5.46361e-09	1	7.46906e-05	5.94786e-05
N-Acetylmannosamine, Uric Acid, Furfural, 2-(Dimethylamino)Guanosine, N-Acetylthreonine	1	1.42031e-05	1	7.42204e-05	5.97252e-05
Methylmalonic Acid, N-Acetylmannosamine, Uric Acid, O-Phospho-L-Serine, Phe-Phe	1	0	1	7.51402e-05	5.98366e-05
Tryptamine, N-Acetylmannosamine, Indoleacetaldehyde, Uric Acid, Choline	1	1.82153e-08	1	7.54384e-05	6.00741e-05
N-Acetylmannosamine, Uric Acid, Furfural, 2-Deoxyribose 1-Phosphate, Subericacid	1	3.81129e-12	1	7.54385e-05	6.00742e-05
Tryptamine, N-Acetylmannosamine, Uric Acid, Furfural	1	7.14277e-08	1	7.54532e-05	6.00859e-05
N-Acetylmannosamine, Indoleacetaldehyde, Uric Acid	1	4.88484e-10	1	7.54915e-05	6.01164e-05
L-Dihydroorotic Acid, N-Acetylmannosamine, Uric Acid, Phe-Phe, Choline	1	0	1	7.54922e-05	6.01169e-05
N-Acetylmannosamine, Uric Acid, Furfural, 2-Deoxyribose 1-Phosphate	1	2.26166e-08	1	7.55022e-05	6.01249e-05
N-Acetylmannosamine, Uric Acid, Phe-Phe, 2-Deoxyribose 1-Phosphate	1	0	1	7.55046e-05	6.01268e-05
L-Dihydroorotic Acid, N-Acetylmannosamine, Uric Acid, Furfural, O-Phospho-L-Serine	1	6.49543e-10	1	7.55062e-05	6.0128e-05
N-Acetylmannosamine, Indoleacetaldehyde, Uric Acid, 2-Deoxyribose 1-Phosphate	1	2.19954e-08	1	7.55104e-05	6.01315e-05
N-Acetylmannosamine, Uric Acid, O-Phospho-L-Serine	1	6.78978e-10	1	7.55403e-05	6.01553e-05
N-Acetylmannosamine, Uric Acid, Furfural, Subericacid, N-Acetylthreonine	1	2.63651e-08	1	7.55562e-05	6.01679e-05
N-Acetylmannosamine, Uric Acid, Choline, N-Acetylthreonine	1	4.00466e-09	1	7.56073e-05	6.02086e-05
Tryptamine, N-Acetylmannosamine, Uric Acid	1	7.04463e-10	1	7.56113e-05	6.02117e-05
N-Acetylmannosamine, Indoleacetaldehyde, Uric Acid, O-Phospho-L-Serine, 2-Deoxyribose 1-Phosphate	1	6.20192e-10	1	7.56183e-05	6.02174e-05
L-Dihydroorotic Acid, Dulcitol, N-Acetylmannosamine, N6-Succinyl Adenosine	1	9.95471e-05	1	3.00782e-06	6.02595e-05
L-Dihydroorotic Acid, N-Acetylmannosamine, Uric Acid, 2-Deoxyribose 1-Phosphate, Uracil	1	1.22998e-09	1	7.57101e-05	6.02905e-05
N-Acetylmannosamine, Uric Acid, Choline	1	3.40587e-09	1	7.57956e-05	6.03585e-05
N-Acetylmannosamine, Uric Acid, O-Phospho-L-Serine, 2-Deoxyribose 1-Phosphate	1	6.66933e-10	1	7.57998e-05	6.03619e-05
Dimethyl fumarate, Methylmalonic Acid, trans-3-Indoleacrylic acid, Uric Acid, Subericacid	1	6.90699e-05	1	5.47431e-05	6.03803e-05
Methylmalonic Acid, Tryptamine, Uric Acid, 2-Deoxyribose 1-Phosphate, Choline	1	2.57344e-05	1	7.37745e-05	6.07762e-05
Dimethyl fumarate, Methylmalonic Acid, Tryptamine, D-Mannitol, 2-Hydroxyisocaproic Acid	1	0.000100671	1	8.99453e-07	6.08958e-05
Uric Acid, Furfural, 2-Deoxyribose 1-Phosphate, Succinic Acid	1	3.04658e-05	1	7.3667e-05	6.14896e-05
Dimethyl fumarate, Phosphocholine, Methylmalonic Acid, Dulcitol, N-Acetylmannosamine	1	0.000102813	1	2.99352e-06	6.22331e-05
Dimethyl fumarate, D-Mannitol, trans-3-Indoleacrylic acid	1	0.000103161	1	8.86559e-07	6.24019e-05
Methylmalonic Acid, 2-Hydroxyisocaproic Acid, Uric Acid, Choline	1	4.24862e-05	1	7.23761e-05	6.3105e-05
Dimethyl fumarate, Tryptamine, Dulcitol, trans-3-Indoleacrylic acid	1	0.000105581	1	2.99762e-06	6.3906e-05
Methylmalonic Acid, Uric Acid, Subericacid	1	4.20618e-05	1	7.38618e-05	6.40851e-05
2-Hydroxyisocaproic Acid, Uric Acid, 2-(Dimethylamino)Guanosine	1	4.97292e-05	1	7.18121e-05	6.46145e-05
Phosphocholine, Citramalic Acid, Uric Acid, 2,6-Dihydroxypurine, Methylparaben	1	5.42709e-09	1	8.12454e-05	6.46984e-05
Methylmalonic Acid, 2-Hydroxyisocaproic Acid, Uric Acid, 1,2-Dichloroethane	1	4.95342e-05	1	7.21525e-05	6.47999e-05
Uric Acid, 2-Deoxyribose 1-Phosphate, Succinic Acid	1	4.71567e-05	1	7.37197e-05	6.52679e-05
Methylmalonic Acid, Uric Acid, Choline, N-Acetylthreonine, 1,2-Dichloroethane	1	4.8647e-05	1	7.34724e-05	6.54908e-05
Dimethyl fumarate, Phosphocholine, Methylmalonic Acid, Dulcitol, 2-(Dimethylamino)Guanosine	1	0.000109937	1	2.98838e-06	6.65386e-05
Methylmalonic Acid, Uric Acid, Furfural, 2-(Dimethylamino)Guanosine	1	5.69269e-05	1	7.25688e-05	6.72694e-05
Methylmalonic Acid, D-Mannitol, Uric Acid, Subericacid	1	0.000111948	1	1.30059e-06	6.77208e-05
Dimethyl fumarate, Methylmalonic Acid, gamma-Muurolene, Uric Acid, Subericacid	1	7.6835e-05	1	6.38615e-05	6.88919e-05
Dimethyl fumarate, N-Acetylmannosamine, Uric Acid, Subericacid, 2-(Dimethylamino)Guanosine	1	6.94677e-05	1	6.89191e-05	6.91203e-05
Methylmalonic Acid, Dulcitol, Citramalic Acid, gamma-Muurolene, Uric Acid	1	0.000114225	1	2.58146e-06	6.91205e-05
Methionine Sulfoxide, gamma-Muurolene, Uric Acid, 2,6-Dihydroxypurine, Methylparaben	1	2.21387e-10	1	8.68783e-05	6.9184e-05
Methylmalonic Acid, Methionine Sulfoxide, L-Dihydroorotic Acid, Citramalic Acid, Uric Acid	1	9.34809e-05	1	5.06666e-05	6.94622e-05
Dimethyl fumarate, Phosphocholine, L-Dihydroorotic Acid, Dulcitol, trans-3-Indoleacrylic acid	1	0.000116034	1	2.97369e-06	7.02243e-05
Dimethyl fumarate, Methylmalonic Acid, Methionine Sulfoxide, Uric Acid	1	8.53719e-05	1	6.18938e-05	7.13848e-05
Phosphocholine, Methylmalonic Acid, N-Acetylmannosamine, D-Mannitol	1	0.000118026	1	8.83569e-07	7.13922e-05
Dimethyl fumarate, Phosphocholine, Methylmalonic Acid, Citramalic Acid, Uric Acid	1	9.97954e-05	1	4.88808e-05	7.18246e-05
Phosphocholine, L-Dihydroorotic Acid, D-Mannitol, O-Phospho-L-Serine	1	0.000119234	1	8.8298e-07	7.21232e-05
Dimethyl fumarate, Methylmalonic Acid, 2-Hydroxyisocaproic Acid, Uric Acid	1	8.05649e-05	1	6.72273e-05	7.23925e-05
Methionine Sulfoxide, 2-Hydroxyisocaproic Acid, Uric Acid, Subericacid, Succinic Acid	1	9.0232e-05	1	6.48521e-05	7.51385e-05
Phosphocholine, L-Dihydroorotic Acid, Uric Acid, Succinic Acid, Methylparaben	1	1.74911e-06	1	9.52583e-05	7.58647e-05
Phosphocholine, Dulcitol, Citramalic Acid, Uric Acid, Furfural	1	0.000126254	1	2.56032e-06	7.63932e-05
Dimethyl fumarate, Methylmalonic Acid, Tryptamine, D-Mannitol	1	0.000126504	1	8.92899e-07	7.652e-05
Uric Acid, Methylparaben, L-Theanine	1	2.61892e-10	1	9.77458e-05	7.78382e-05
Methylmalonic Acid, D-Mannitol, Citramalic Acid, Uric Acid	1	0.00012882	1	1.32527e-06	7.79248e-05
Dimethyl fumarate, Methylmalonic Acid, L-Dihydroorotic Acid, Citramalic Acid, Uric Acid	1	0.000109518	1	5.18418e-05	7.80541e-05
Dimethyl fumarate, Methylmalonic Acid, gamma-Muurolene, Uric Acid	1	0.000100266	1	6.38705e-05	7.91515e-05
Dimethyl fumarate, Tryptamine, Dulcitol, trans-3-Indoleacrylic acid, O-Phospho-L-Serine	1	0.000132164	1	2.98749e-06	7.99759e-05
Methylmalonic Acid, N-Acetylmannosamine, 2-Hydroxyisocaproic Acid, Uric Acid	1	9.21103e-05	1	7.35792e-05	8.08531e-05
Methylmalonic Acid, L-Dihydroorotic Acid, Uric Acid	1	9.20049e-05	1	7.38738e-05	8.09794e-05
Dimethyl fumarate, Methylmalonic Acid, D-Mannitol, Subericacid	1	0.000134528	1	8.95106e-07	8.13736e-05
Dimethyl fumarate, gamma-Muurolene, Uric Acid, Furfural	1	0.000106412	1	6.44504e-05	8.23219e-05
Dimethyl fumarate, Tryptamine, Dulcitol, trans-3-Indoleacrylic acid, gamma-Muurolene	1	0.000136553	1	2.99509e-06	8.26299e-05
Phosphocholine, Methylmalonic Acid, Methionine Sulfoxide, D-Mannitol, 1,2-Dichloroethane	1	0.000139725	1	8.90498e-07	8.45167e-05
Methionine Sulfoxide, Tryptamine, Uric Acid, Succinic Acid	1	0.000111966	1	6.59722e-05	8.57117e-05
Methylmalonic Acid, Methionine Sulfoxide, L-Dihydroorotic Acid, Uric Acid, Subericacid	1	0.000111878	1	6.62777e-05	8.5819e-05
Methylmalonic Acid, Dulcitol, N-Acetylmannosamine, gamma-Muurolene	1	0.000144368	1	3.00689e-06	8.73548e-05
Uric Acid, 2-(Dimethylamino)Guanosine, 4-Hydroxybenzoic Acid, L-Norleucine, Methylparaben	1	2.05722e-08	1	0.000110834	8.82605e-05
Phosphocholine, Dulcitol, N-Acetylmannosamine, D-Mannitol, trans-3-Indoleacrylic acid	1	0.000149207	1	1.50411e-06	9.0257e-05
Dimethyl fumarate, Methylmalonic Acid, Uric Acid	1	0.00012124	1	6.85278e-05	9.14099e-05
Methylmalonic Acid, Methionine Sulfoxide, Uric Acid, 1,2-Dichloroethane	1	0.000128843	1	6.57876e-05	9.39038e-05
Methionine Sulfoxide, L-Dihydroorotic Acid, Uric Acid	1	0.00013524	1	6.66118e-05	9.74945e-05
Dimethyl fumarate, D-Mannitol, trans-3-Indoleacrylic acid, Subericacid	1	0.00016181	1	8.94275e-07	9.78747e-05
Phosphocholine, Methylmalonic Acid, Dulcitol, 4-Hydroxybenzoic Acid, Succinic Acid	1	0.000162545	1	2.98984e-06	9.83453e-05
Dimethyl fumarate, Methylmalonic Acid, Methionine Sulfoxide, D-Mannitol, Citramalic Acid	1	0.000165566	1	8.95402e-07	0.000100147
Dimethyl fumarate, Methylmalonic Acid, D-Mannitol, Citramalic Acid	1	0.000167345	1	9.02329e-07	0.000101223
Methylmalonic Acid, L-Dihydroorotic Acid, Dulcitol, N-Acetylmannosamine	1	0.000167466	1	3.0048e-06	0.000101321
Phosphocholine, Methylmalonic Acid, Dulcitol, trans-3-Indoleacrylic acid, O-Phospho-L-Serine	1	0.00017184	1	2.98219e-06	0.000103966
Methylmalonic Acid, Methionine Sulfoxide, Dulcitol, Uric Acid, Subericacid	1	0.00017268	1	2.57464e-06	0.000104467
Methylmalonic Acid, Tryptamine, Uric Acid, 2-Deoxyribose 1-Phosphate	1	0.000143872	1	7.37611e-05	0.000104991
Dimethyl fumarate, D-Mannitol, Uracil	1	0.000177058	1	8.87381e-07	0.000107097
Methylmalonic Acid, L-Dihydroorotic Acid, D-Mannitol, Uric Acid, 2-(Dimethylamino)Guanosine	1	0.000182489	1	1.31911e-06	0.000110385
Dulcitol, N-Acetylmannosamine, 2-Hydroxyisocaproic Acid, 4-Hydroxybenzoic Acid, Succinic Acid	1	0.000182545	1	3.01709e-06	0.00011044
Dimethyl fumarate, D-Mannitol, 2-(Dimethylamino)Guanosine, 2,6-Dihydroxypurine	1	0.000185683	1	8.81188e-07	0.000112314
Methylmalonic Acid, Methionine Sulfoxide, gamma-Muurolene, 2-Hydroxyisocaproic Acid, Uric Acid	1	0.000167884	1	6.06881e-05	0.00011246
Methylmalonic Acid, Dulcitol, N-Acetylmannosamine	1	0.000189335	1	3.00528e-06	0.000114546
Dimethyl fumarate, Methionine Sulfoxide, N-Acetylmannosamine, D-Mannitol	1	0.000193908	1	8.87773e-07	0.000117289
Methylmalonic Acid, Dulcitol, N-Acetylmannosamine, Uric Acid	1	0.000193928	1	2.58148e-06	0.000117317
N-Acetylmannosamine, trans-3-Indoleacrylic acid, N6-Succinyl Adenosine, Uric Acid, Furfural	1	0.000185746	1	4.28354e-05	0.000117414
L-Dihydroorotic Acid, Dulcitol, 2-Hydroxyisocaproic Acid, Uric Acid, Succinic Acid	1	0.000194584	1	2.57912e-06	0.000117714
Dimethyl fumarate, Methylmalonic Acid, Methionine Sulfoxide, N-Acetylmannosamine, D-Mannitol	1	0.000197056	1	8.91572e-07	0.000119193
Dimethyl fumarate, Methylmalonic Acid, N-Acetylmannosamine, D-Mannitol	1	0.000206337	1	8.90525e-07	0.000124807
Dimethyl fumarate, Methionine Sulfoxide, N-Acetylmannosamine, D-Mannitol, gamma-Muurolene	1	0.000208384	1	8.8741e-07	0.000126045
Methionine Sulfoxide, Dulcitol, Citramalic Acid, gamma-Muurolene, N6-Succinyl Adenosine	1	0.000211349	1	2.97344e-06	0.000127858
Dimethyl fumarate, trans-3-Indoleacrylic acid, Uric Acid, 1,2-Dichloroethane, Succinic Acid	1	0.000201606	1	5.44032e-05	0.00012941
N6-Succinyl Adenosine, 2-Hydroxyisocaproic Acid, Uric Acid, 2-(Dimethylamino)Guanosine	1	0.000205405	1	5.33481e-05	0.000131304
Dimethyl fumarate, Phosphocholine, N-Acetylmannosamine, D-Mannitol, O-Phospho-L-Serine	1	0.000219185	1	8.82107e-07	0.000132578
Dimethyl fumarate, D-Mannitol, N-Acetylthreonine, Succinic Acid	1	0.000224365	1	8.95757e-07	0.000135711
Dimethyl fumarate, Methylmalonic Acid, D-Mannitol, Vanillylmandelic acid	1	0.000226161	1	9.04379e-07	0.000136797
Phosphocholine, Methylmalonic Acid, Tryptamine, D-Mannitol	1	0.000233474	1	8.84046e-07	0.00014122
Methylmalonic Acid, Methionine Sulfoxide, L-Dihydroorotic Acid, Dulcitol, N-Acetylmannosamine	1	0.000234329	1	3.01914e-06	0.000141756
Methylmalonic Acid, Dulcitol, N-Acetylmannosamine, Citramalic Acid	1	0.000236859	1	2.98814e-06	0.000143286
Methylmalonic Acid, Methionine Sulfoxide, Dulcitol, N-Acetylmannosamine	1	0.000242957	1	2.99774e-06	0.000146974
Phosphocholine, Tryptamine, D-Mannitol, gamma-Muurolene	1	0.000243319	1	8.95012e-07	0.000147175
Dimethyl fumarate, D-Mannitol, gamma-Muurolene	1	0.000244217	1	9.0463e-07	0.000147718
Methylmalonic Acid, N6-Succinyl Adenosine, Uric Acid, 2-(Dimethylamino)Guanosine	1	0.000239006	1	5.33996e-05	0.000150689
Methylmalonic Acid, Methionine Sulfoxide, Dulcitol, N-Acetylmannosamine, N6-Succinyl Adenosine	1	0.00025676	1	2.99445e-06	0.000155322
Methylmalonic Acid, N6-Succinyl Adenosine, Uric Acid	1	0.000249232	1	5.3455e-05	0.000156645
Dimethyl fumarate, Phosphocholine, Methionine Sulfoxide, Tryptamine, trans-3-Indoleacrylic acid	1	1.20408e-09	1	0.000196863	0.000156769
Dimethyl fumarate, Phosphocholine, Methylmalonic Acid, Methionine Sulfoxide, trans-3-Indoleacrylic acid	1	1.59614e-05	1	0.000197075	0.000157234
Dulcitol, D-Mannitol, Uric Acid, O-Phospho-L-Serine	1	0.000260624	1	1.23833e-06	0.000157644
Methylmalonic Acid, L-Dihydroorotic Acid, D-Mannitol, N6-Succinyl Adenosine, Uric Acid	1	0.00026381	1	1.307e-06	0.000159571
Dimethyl fumarate, D-Mannitol, Citramalic Acid, 2-Hydroxyisocaproic Acid	1	0.000267927	1	8.87005e-07	0.000162059
Dimethyl fumarate, Phosphocholine, Methionine Sulfoxide, Indoleacetaldehyde, L-Tryptophan	1	2.80676e-10	1	0.000203922	0.00016239
Methylmalonic Acid, Methionine Sulfoxide, Dulcitol, N-Acetylmannosamine, Citramalic Acid	1	0.000283683	1	2.99305e-06	0.000171605
Methylmalonic Acid, N-Acetylmannosamine, D-Mannitol, gamma-Muurolene, Uric Acid	1	0.000286031	1	1.3156e-06	0.000173011
gamma-Muurolene, Uric Acid, Furfural, 2-Deoxyribose 1-Phosphate, 2-(Dimethylamino)Guanosine	1	0.000272487	1	6.78263e-05	0.000173441
Phosphocholine, Methylmalonic Acid, Methionine Sulfoxide, L-Tryptophan, trans-3-Indoleacrylic acid	1	1.57322e-08	1	0.000224101	0.000178459
Phosphocholine, Methionine Sulfoxide, L-Tryptophan, trans-3-Indoleacrylic acid, Phe-Phe	1	1.88923e-11	1	0.00022621	0.000180138
Methylmalonic Acid, Methionine Sulfoxide, Dulcitol, Uric Acid	1	0.000299941	1	2.57525e-06	0.000181433
Dimethyl fumarate, Methionine Sulfoxide, N-Acetylmannosamine, Indoleacetaldehyde, L-Tryptophan	1	5.7515e-09	1	0.000231277	0.000184173
Dimethyl fumarate, D-Mannitol, Choline	1	0.000304982	1	8.89652e-07	0.000184472
Dimethyl fumarate, Methionine Sulfoxide, Dulcitol, trans-3-Indoleacrylic acid	1	0.000310883	1	2.97038e-06	0.000188055
Dimethyl fumarate, Methionine Sulfoxide, Indoleacetaldehyde, L-Tryptophan, trans-3-Indoleacrylic acid	1	2.81314e-08	1	0.000237337	0.000189
Dimethyl fumarate, Phosphocholine, Methylmalonic Acid, L-Tryptophan, trans-3-Indoleacrylic acid	1	9.58889e-08	1	0.000237414	0.000189061
Phosphocholine, Methionine Sulfoxide, Tryptamine, N-Acetylmannosamine, L-Tryptophan	1	4.80042e-10	1	0.000238248	0.000189725
Methylmalonic Acid, gamma-Muurolene, 2-Hydroxyisocaproic Acid, Uric Acid, 2-Deoxyribose 1-Phosphate	1	0.000302537	1	6.72226e-05	0.000190661
Dimethyl fumarate, Phosphocholine, Methionine Sulfoxide, Tryptamine, N-Acetylmannosamine	1	5.48838e-09	1	0.000242894	0.000193425
Dimethyl fumarate, Phosphocholine, Methylmalonic Acid, Methionine Sulfoxide, N-Acetylmannosamine	1	5.98605e-05	1	0.00023988	0.000194425
Phosphocholine, gamma-Muurolene, Uric Acid	1	0.000314563	1	6.41852e-05	0.000197012
Phosphocholine, L-Dihydroorotic Acid, D-Mannitol, trans-3-Indoleacrylic acid, N6-Succinyl Adenosine	1	0.000326408	1	9.10222e-07	0.000197432
Phosphocholine, Methylmalonic Acid, Methionine Sulfoxide, L-Tryptophan, gamma-Muurolene	1	2.41817e-09	1	0.000250893	0.000199795
Phosphocholine, Methionine Sulfoxide, Tryptamine, trans-3-Indoleacrylic acid, gamma-Muurolene	1	2.47578e-09	1	0.000253111	0.00020156
Phosphocholine, Methionine Sulfoxide, trans-3-Indoleacrylic acid, gamma-Muurolene	1	2.28773e-06	1	0.000254255	0.000202476
Phosphocholine, Methionine Sulfoxide, Indoleacetaldehyde, trans-3-Indoleacrylic acid, 1,2-Dichloroethane	1	9.02184e-08	1	0.000254931	0.00020301
Methylmalonic Acid, L-Dihydroorotic Acid, 2-Hydroxyisocaproic Acid, Uric Acid	1	0.00032244	1	7.24488e-05	0.000203385
Phosphocholine, Methionine Sulfoxide, trans-3-Indoleacrylic acid, 2-Hydroxyisocaproic Acid, 2-Deoxyribose 1-Phosphate	1	2.90209e-06	1	0.000255898	0.000203787
Dimethyl fumarate, Methylmalonic Acid, Methionine Sulfoxide, Indoleacetaldehyde, L-Tryptophan	1	9.52959e-08	1	0.000255973	0.00020384
Dimethyl fumarate, Methylmalonic Acid, Methionine Sulfoxide, Tryptamine, L-Tryptophan	1	4.61996e-10	1	0.000255982	0.000203847
Dimethyl fumarate, N-Acetylmannosamine, D-Mannitol, 2-Deoxyribose 1-Phosphate, N-Acetylthreonine	1	0.000337205	1	8.90266e-07	0.000203962
Dimethyl fumarate, Methylmalonic Acid, Methionine Sulfoxide, L-Tryptophan, 2,6-Dihydroxypurine	1	3.69049e-09	1	0.00025629	0.000204092
Dimethyl fumarate, Methionine Sulfoxide, trans-3-Indoleacrylic acid, 2-Hydroxyisocaproic Acid, O-Phospho-L-Serine	1	2.80729e-09	1	0.000256844	0.000204533
Dimethyl fumarate, Methionine Sulfoxide, trans-3-Indoleacrylic acid, N-Acetylglucosamine 1-Phosphate, Vanillylmandelic acid	1	3.53106e-08	1	0.000257082	0.000204723
Dimethyl fumarate, Methionine Sulfoxide, trans-3-Indoleacrylic acid, 2-Hydroxyisocaproic Acid, Furfural	1	3.15733e-08	1	0.00025767	0.000205191
Dimethyl fumarate, Methylmalonic Acid, L-Dihydroorotic Acid, N-Acetylmannosamine, D-Mannitol	1	0.000339241	1	8.95028e-07	0.000205194
Dimethyl fumarate, Methionine Sulfoxide, Tryptamine, Indoleacetaldehyde, trans-3-Indoleacrylic acid	1	4.40752e-09	1	0.00025768	0.000205199
Dimethyl fumarate, Phosphocholine, Tryptamine, trans-3-Indoleacrylic acid, gamma-Muurolene	1	1.087e-09	1	0.000257732	0.00020524
Dimethyl fumarate, Methionine Sulfoxide, Indoleacetaldehyde, trans-3-Indoleacrylic acid, O-Phospho-L-Serine	1	4.09178e-10	1	0.000257813	0.000205305
Dimethyl fumarate, Phosphocholine, Tryptamine, L-Tryptophan, gamma-Muurolene	1	1.41375e-09	1	0.000257893	0.000205369
Dimethyl fumarate, Phosphocholine, Methylmalonic Acid, Indoleacetaldehyde, L-Tryptophan	1	2.50978e-10	1	0.000258192	0.000205607
Dimethyl fumarate, Phosphocholine, trans-3-Indoleacrylic acid, gamma-Muurolene, 2-Deoxyribose 1-Phosphate	1	1.51282e-06	1	0.00025825	0.000205655
Dimethyl fumarate, Methionine Sulfoxide, Indoleacetaldehyde, L-Tryptophan, 2-Deoxyribose 1-Phosphate	1	5.00813e-09	1	0.000258314	0.000205704
Dimethyl fumarate, Methionine Sulfoxide, L-Tryptophan, O-Phospho-L-Serine	1	2.4865e-09	1	0.000258503	0.000205855
N-Acetylmannosamine, Uric Acid, Succinic Acid, Vanillylmandelic acid	1	0.000325649	1	7.52446e-05	0.000205884
Dimethyl fumarate, Methionine Sulfoxide, trans-3-Indoleacrylic acid, Uracil, Choline	1	1.06601e-08	1	0.000258575	0.000205912
Dimethyl fumarate, Methionine Sulfoxide, L-Tryptophan, 2-Deoxyribose 1-Phosphate, Choline	1	1.52515e-08	1	0.000258597	0.00020593
Dimethyl fumarate, Methionine Sulfoxide, trans-3-Indoleacrylic acid, O-Phospho-L-Serine	1	2.4235e-09	1	0.000258599	0.000205931
Dimethyl fumarate, Methionine Sulfoxide, Indoleacetaldehyde, L-Tryptophan	1	6.46475e-09	1	0.00025873	0.000206035
Phosphocholine, Methionine Sulfoxide, L-Dihydroorotic Acid, L-Tryptophan, 1,2-Dichloroethane	1	1.45273e-08	1	0.00025874	0.000206043
Dimethyl fumarate, Methionine Sulfoxide, Tryptamine, trans-3-Indoleacrylic acid	1	7.18916e-10	1	0.000258759	0.000206059
Dimethyl fumarate, Phosphocholine, Tryptamine, Indoleacetaldehyde, trans-3-Indoleacrylic acid	1	8.8118e-08	1	0.00025904	0.000206282
Dimethyl fumarate, Phosphocholine, Indoleacetaldehyde, trans-3-Indoleacrylic acid, O-Phospho-L-Serine	1	5.40388e-08	1	0.000259083	0.000206316
Phosphocholine, Methionine Sulfoxide, L-Dihydroorotic Acid, trans-3-Indoleacrylic acid, O-Phospho-L-Serine	1	6.09921e-09	1	0.000259083	0.000206317
Dimethyl fumarate, Phosphocholine, Methylmalonic Acid, L-Tryptophan	1	1.26804e-06	1	0.000259089	0.000206323
Dimethyl fumarate, Methionine Sulfoxide, L-Tryptophan, 2-Deoxyribose 1-Phosphate	1	1.75205e-06	1	0.000259089	0.000206324
Phosphocholine, Methylmalonic Acid, Methionine Sulfoxide, L-Tryptophan, 2-Deoxyribose 1-Phosphate	1	1.63646e-09	1	0.00025932	0.000206505
Phosphocholine, Methionine Sulfoxide, Indoleacetaldehyde, trans-3-Indoleacrylic acid, Phe-Phe	1	3.46199e-121	1	0.000259351	0.000206529
Dimethyl fumarate, Methionine Sulfoxide, trans-3-Indoleacrylic acid, Neopterin, Β-Pseudouridine	1	1.08197e-09	1	0.000259405	0.000206572
Phosphocholine, Methylmalonic Acid, Methionine Sulfoxide, L-Tryptophan	1	2.38347e-09	1	0.000259541	0.000206681
Phosphocholine, Methylmalonic Acid, Methionine Sulfoxide, L-Dihydroorotic Acid, trans-3-Indoleacrylic acid	1	1.10258e-06	1	0.000259556	0.000206694
Phosphocholine, Methionine Sulfoxide, Indoleacetaldehyde, trans-3-Indoleacrylic acid	1	9.43298e-08	1	0.000259588	0.000206718
Dimethyl fumarate, Phosphocholine, Methylmalonic Acid, L-Dihydroorotic Acid, trans-3-Indoleacrylic acid	1	3.46054e-05	1	0.000258264	0.000206727
Dimethyl fumarate, Phosphocholine, Indoleacetaldehyde, trans-3-Indoleacrylic acid	1	8.31967e-08	1	0.000260064	0.000207097
Phosphocholine, Methionine Sulfoxide, Tryptamine, Indoleacetaldehyde, L-Tryptophan	1	1.04297e-09	1	0.000260178	0.000207188
Phosphocholine, Methylmalonic Acid, Methionine Sulfoxide, trans-3-Indoleacrylic acid	1	1.26074e-05	1	0.000260095	0.000207263
Dimethyl fumarate, Phosphocholine, Tryptamine, L-Tryptophan, O-Phospho-L-Serine	1	8.15141e-10	1	0.000260287	0.000207275
Phosphocholine, Methionine Sulfoxide, L-Dihydroorotic Acid, Indoleacetaldehyde, L-Tryptophan	1	1.52505e-09	1	0.000260557	0.00020749
Dimethyl fumarate, Phosphocholine, trans-3-Indoleacrylic acid, 2-Deoxyribose 1-Phosphate	1	1.75416e-06	1	0.000260759	0.000207654
Phosphocholine, Methionine Sulfoxide, L-Tryptophan, O-Phospho-L-Serine	1	1.63175e-08	1	0.000260866	0.000207736
Phosphocholine, Methionine Sulfoxide, Tryptamine, L-Tryptophan, Phe-Phe	1	3.77465e-09	1	0.000261064	0.000207894
Dimethyl fumarate, Phosphocholine, Indoleacetaldehyde, L-Tryptophan, 2-Deoxyribose 1-Phosphate	1	2.73293e-10	1	0.00026114	0.000207955
Phosphocholine, Methionine Sulfoxide, Indoleacetaldehyde, L-Tryptophan	1	1.52399e-09	1	0.000261197	0.000208
Phosphocholine, Methionine Sulfoxide, Tryptamine, L-Tryptophan	1	1.71004e-11	1	0.00026121	0.00020801
Phosphocholine, Methionine Sulfoxide, Indoleacetaldehyde, L-Tryptophan, Subericacid	1	1.52262e-09	1	0.000261267	0.000208056
Dimethyl fumarate, Phosphocholine, L-Tryptophan, O-Phospho-L-Serine	1	1.46101e-09	1	0.000261416	0.000208174
Phosphocholine, Methionine Sulfoxide, L-Dihydroorotic Acid, L-Tryptophan, Subericacid	1	6.19753e-08	1	0.000261502	0.000208243
Dimethyl fumarate, Phosphocholine, Tryptamine, L-Tryptophan	1	9.62553e-10	1	0.000261549	0.00020828
Phosphocholine, Methionine Sulfoxide, trans-3-Indoleacrylic acid, Uracil, Subericacid	1	1.09459e-08	1	0.000261635	0.000208348
Phosphocholine, Methionine Sulfoxide, L-Tryptophan, Uracil	1	4.4467e-08	1	0.000261644	0.000208356
Dimethyl fumarate, Phosphocholine, L-Tryptophan, 2-Deoxyribose 1-Phosphate	1	2.06602e-08	1	0.000261947	0.000208597
Dimethyl fumarate, Phosphocholine, L-Tryptophan, Uracil	1	1.71517e-07	1	0.000262011	0.000208648
Dimethyl fumarate, Phosphocholine, L-Dihydroorotic Acid, L-Tryptophan, Phe-Phe	1	4.9602e-11	1	0.000262042	0.000208673
Dimethyl fumarate, Phosphocholine, L-Dihydroorotic Acid, L-Tryptophan	1	2.38436e-10	1	0.000262329	0.000208901
Methylmalonic Acid, Dulcitol, Uric Acid	1	0.000350938	1	2.57256e-06	0.000212277
Dimethyl fumarate, Phosphocholine, trans-3-Indoleacrylic acid, 2-Hydroxyisocaproic Acid, Phe-Phe	1	3.25244e-108	1	0.00026723	0.000212804
N6-Succinyl Adenosine, Uric Acid, 4-Hydroxybenzoic Acid, Methylparaben, L-Histidine	1	0	1	0.000267656	0.000213143
Dimethyl fumarate, Phosphocholine, Methylmalonic Acid, Methionine Sulfoxide, gamma-Muurolene	1	3.69107e-05	1	0.000267551	0.000214226
Phosphocholine, Methionine Sulfoxide, L-Tryptophan, Citramalic Acid, O-Phospho-L-Serine	1	1.79075e-08	1	0.000271455	0.000216169
Phosphocholine, Methionine Sulfoxide, Tryptamine, L-Tryptophan, Citramalic Acid	1	1.35955e-10	1	0.000271763	0.000216414
Phosphocholine, Methylmalonic Acid, Methionine Sulfoxide, L-Tryptophan, Citramalic Acid	1	2.00973e-09	1	0.000272344	0.000216877
Dimethyl fumarate, Phosphocholine, N-Acetylmannosamine, 2-Hydroxyisocaproic Acid, Phe-Phe	1	2.79313e-137	1	0.000275496	0.000219386
Phosphocholine, Methionine Sulfoxide, L-Tryptophan, Subericacid	1	0.000112071	1	0.000262285	0.000219591
Dimethyl fumarate, Methionine Sulfoxide, N-Acetylmannosamine, Uracil, 4-Hydroxybenzoic Acid	1	4.64683e-08	1	0.000282294	0.0002248
Dimethyl fumarate, Phosphocholine, trans-3-Indoleacrylic acid, gamma-Muurolene, 2-Hydroxyisocaproic Acid	1	0.000124544	1	0.000268007	0.000226328
Dimethyl fumarate, Phosphocholine, Tryptamine, N-Acetylmannosamine, gamma-Muurolene	1	2.46974e-08	1	0.000284727	0.000226737
Dimethyl fumarate, Methionine Sulfoxide, L-Tryptophan, Citramalic Acid, Subericacid	1	2.78348e-05	1	0.000286631	0.000228874
Methylmalonic Acid, L-Dihydroorotic Acid, Dulcitol, Uric Acid	1	0.000383607	1	2.57904e-06	0.000232037
Dimethyl fumarate, Methionine Sulfoxide, N-Acetylmannosamine, gamma-Muurolene, 2-Deoxyribose 1-Phosphate	1	8.83184e-07	1	0.000293145	0.000233442
Phosphocholine, Methylmalonic Acid, Methionine Sulfoxide, Citramalic Acid, trans-3-Indoleacrylic acid	1	1.6578e-05	1	0.000294104	0.000234419
Phosphocholine, Methylmalonic Acid, Methionine Sulfoxide, D-Mannitol	1	0.000393122	1	8.76882e-07	0.000237784
Dimethyl fumarate, Methylmalonic Acid, Methionine Sulfoxide, L-Dihydroorotic Acid, N-Acetylmannosamine	1	8.88511e-09	1	0.000298737	0.000237894
Dimethyl fumarate, Methylmalonic Acid, Methionine Sulfoxide, Tryptamine, N-Acetylmannosamine	1	3.69127e-08	1	0.00029946	0.00023847
Dimethyl fumarate, Phosphocholine, L-Dihydroorotic Acid, N-Acetylmannosamine, Indoleacetaldehyde	1	1.19976e-08	1	0.00029979	0.000238733
Dimethyl fumarate, Phosphocholine, Tryptamine, N-Acetylmannosamine, Indoleacetaldehyde	1	1.28927e-08	1	0.000300412	0.000239228
Dimethyl fumarate, Methionine Sulfoxide, N-Acetylmannosamine, Phe-Phe, 1,2-Dichloroethane	1	0	1	0.000300463	0.000239268
Dimethyl fumarate, Methylmalonic Acid, Methionine Sulfoxide, N-Acetylmannosamine	1	8.85713e-09	1	0.000300759	0.000239504
Dimethyl fumarate, Phosphocholine, N-Acetylmannosamine, Indoleacetaldehyde, Choline	1	1.37489e-08	1	0.000300791	0.00023953
Dimethyl fumarate, Phosphocholine, L-Dihydroorotic Acid, N-Acetylmannosamine, Furfural	1	6.70255e-08	1	0.000300828	0.000239559
Dimethyl fumarate, Phosphocholine, Methylmalonic Acid, N-Acetylmannosamine	1	4.61236e-05	1	0.000298893	0.000239648
Dimethyl fumarate, Methionine Sulfoxide, L-Dihydroorotic Acid, Tryptamine, N-Acetylmannosamine	1	6.4739e-09	1	0.000300983	0.000239683
Dimethyl fumarate, Phosphocholine, N-Acetylmannosamine, O-Phospho-L-Serine	1	3.61883e-09	1	0.000301047	0.000239733
Dimethyl fumarate, Phosphocholine, N-Acetylmannosamine, Furfural, O-Phospho-L-Serine	1	1.70782e-09	1	0.000301134	0.000239803
Dimethyl fumarate, Methionine Sulfoxide, Tryptamine, N-Acetylmannosamine, Indoleacetaldehyde	1	3.54271e-08	1	0.000301395	0.00024001
Dimethyl fumarate, Phosphocholine, Tryptamine, N-Acetylmannosamine, Furfural	1	9.14336e-09	1	0.000301488	0.000240085
Dimethyl fumarate, Phosphocholine, Tryptamine, N-Acetylmannosamine	1	8.86769e-09	1	0.000301508	0.000240101
Dimethyl fumarate, Phosphocholine, N-Acetylmannosamine, Indoleacetaldehyde	1	1.15588e-08	1	0.000301717	0.000240267
Dimethyl fumarate, Phosphocholine, N-Acetylmannosamine, Uracil	1	1.12756e-08	1	0.000302087	0.000240562
Dimethyl fumarate, Methionine Sulfoxide, Tryptamine, N-Acetylmannosamine	1	3.19965e-08	1	0.000302645	0.000241006
Dimethyl fumarate, Methionine Sulfoxide, N-Acetylmannosamine, Uracil, N-Acetylthreonine	1	7.79808e-08	1	0.000302827	0.000241151
Dimethyl fumarate, Methionine Sulfoxide, N-Acetylmannosamine, Indoleacetaldehyde	1	5.21105e-08	1	0.000302862	0.000241179
Dimethyl fumarate, Phosphocholine, N-Acetylmannosamine, Phe-Phe	1	2.7911e-137	1	0.000302953	0.000241251
Dimethyl fumarate, Tryptamine, Dulcitol, trans-3-Indoleacrylic acid, Uric Acid	1	0.000399739	1	2.57026e-06	0.000241794
Methylmalonic Acid, D-Mannitol, trans-3-Indoleacrylic acid	1	0.000404648	1	9.00275e-07	0.000244756
Dimethyl fumarate, Phosphocholine, L-Tryptophan, Furfural	1	0.000211723	1	0.000262287	0.000245002
Methionine Sulfoxide, N-Acetylmannosamine, L-Tryptophan, 2-Hydroxyisocaproic Acid, Phe-Phe	1	3.15314e-09	1	0.000308963	0.000246037
Phosphocholine, Methylmalonic Acid, N-Acetylmannosamine, L-Tryptophan, 2-Hydroxyisocaproic Acid	1	1.9554e-09	1	0.000310286	0.000247091
Dimethyl fumarate, Methionine Sulfoxide, Tryptamine, gamma-Muurolene, 2-Hydroxyisocaproic Acid	1	6.20835e-08	1	0.000312455	0.000248818
Dimethyl fumarate, Dulcitol, trans-3-Indoleacrylic acid, Methylparaben	1	0.000413696	1	3.15173e-06	0.00025024
Phosphocholine, Methylmalonic Acid, Methionine Sulfoxide, N-Acetylmannosamine, Indoleacetaldehyde	1	1.02205e-10	1	0.000316671	0.000252176
Phosphocholine, Methionine Sulfoxide, L-Dihydroorotic Acid, Tryptamine, N-Acetylmannosamine	1	5.27696e-10	1	0.000318783	0.000253857
Phosphocholine, Methionine Sulfoxide, L-Dihydroorotic Acid, N-Acetylmannosamine, Indoleacetaldehyde	1	1.55538e-09	1	0.000319095	0.000254106
Dimethyl fumarate, D-Mannitol, gamma-Muurolene, Uracil	1	0.000421393	1	8.91317e-07	0.000254884
N-Acetylmannosamine, Uric Acid, 2-Deoxyribose 1-Phosphate, 2-(Dimethylamino)Guanosine	1	0.000409933	1	7.429e-05	0.000254911
Phosphocholine, Methionine Sulfoxide, Indoleacetaldehyde, gamma-Muurolene, 2-Hydroxyisocaproic Acid	1	1.49038e-09	1	0.000320279	0.000255049
Phosphocholine, Methionine Sulfoxide, Tryptamine, N-Acetylmannosamine, Indoleacetaldehyde	1	1.3043e-09	1	0.000320474	0.000255204
Methionine Sulfoxide, D-Mannitol, Uric Acid, O-Phospho-L-Serine	1	0.000422612	1	1.3059e-06	0.000255622
Phosphocholine, Methionine Sulfoxide, N-Acetylmannosamine, O-Phospho-L-Serine	1	3.16133e-09	1	0.000321035	0.000255651
Phosphocholine, Methionine Sulfoxide, Tryptamine, N-Acetylmannosamine	1	9.80781e-10	1	0.000321324	0.000255881
Phosphocholine, Methionine Sulfoxide, N-Acetylmannosamine, Indoleacetaldehyde	1	3.17578e-09	1	0.000321566	0.000256073
Phosphocholine, Methionine Sulfoxide, N-Acetylmannosamine, L-Norleucine	1	2.88936e-08	1	0.000321568	0.000256075
Phosphocholine, Methionine Sulfoxide, N-Acetylmannosamine, 2-Deoxyribose 1-Phosphate	1	8.29759e-08	1	0.000322195	0.000256575
Phosphocholine, Methionine Sulfoxide, N-Acetylmannosamine, Furfural	1	7.49764e-08	1	0.000322456	0.000256782
Dimethyl fumarate, Phosphocholine, Tryptamine, Citramalic Acid, trans-3-Indoleacrylic acid	1	1.82791e-09	1	0.000322708	0.000256983
Phosphocholine, Methionine Sulfoxide, Tryptamine, N-Acetylmannosamine, N-Acetylglucosamine 1-Phosphate	1	7.7072e-10	1	0.000323642	0.000257727
Dimethyl fumarate, Methionine Sulfoxide, Tryptamine, Citramalic Acid, 2-Hydroxyisocaproic Acid	1	1.75381e-08	1	0.000325914	0.000259536
Dimethyl fumarate, N-Acetylmannosamine, L-Tryptophan, 2-Hydroxyisocaproic Acid, O-Phospho-L-Serine	1	2.21225e-09	1	0.00032917	0.000262129
Phosphocholine, Methylmalonic Acid, Methionine Sulfoxide, Tryptamine, N-Acetylmannosamine	1	0.00011967	1	0.000316436	0.000262178
Methionine Sulfoxide, N-Acetylmannosamine, L-Tryptophan, Furfural, 4-Hydroxybenzoic Acid	1	1.07797e-10	1	0.000329295	0.000262229
Phosphocholine, Methionine Sulfoxide, L-Dihydroorotic Acid, O-Phospho-L-Serine, 4-Hydroxybenzoic Acid	1	3.31709e-09	1	0.000329886	0.000262699
Dimethyl fumarate, Phosphocholine, Tryptamine, 2-Deoxyribose 1-Phosphate, 4-Hydroxybenzoic Acid	1	2.15473e-09	1	0.000329956	0.000262755
Phosphocholine, N-Acetylmannosamine, Indoleacetaldehyde, L-Tryptophan, gamma-Muurolene	1	1.17311e-09	1	0.000330357	0.000263074
Dimethyl fumarate, Phosphocholine, Tryptamine, 4-Hydroxybenzoic Acid	1	3.92631e-09	1	0.000330898	0.000263505
Phosphocholine, Methionine Sulfoxide, Indoleacetaldehyde, 2-Deoxyribose 1-Phosphate, 4-Hydroxybenzoic Acid	1	1.45571e-09	1	0.000331646	0.0002641
Phosphocholine, L-Dihydroorotic Acid, N-Acetylmannosamine, Indoleacetaldehyde, L-Tryptophan	1	1.16482e-09	1	0.00033209	0.000264454
Phosphocholine, Methylmalonic Acid, L-Dihydroorotic Acid, N-Acetylmannosamine, L-Tryptophan	1	2.29977e-09	1	0.000332706	0.000264945
Phosphocholine, Methylmalonic Acid, Tryptamine, N-Acetylmannosamine, L-Tryptophan	1	1.11707e-08	1	0.000332794	0.000265015
Phosphocholine, Methylmalonic Acid, N-Acetylmannosamine, Indoleacetaldehyde, L-Tryptophan	1	1.1577e-09	1	0.000332972	0.000265157
Phosphocholine, Tryptamine, N-Acetylmannosamine, L-Tryptophan, Phe-Phe	1	3.96459e-09	1	0.000333536	0.000265606
Phosphocholine, Tryptamine, N-Acetylmannosamine, L-Tryptophan	1	4.14932e-10	1	0.000333939	0.000265926
Phosphocholine, N-Acetylmannosamine, Indoleacetaldehyde, L-Tryptophan	1	1.16011e-09	1	0.000334013	0.000265985
Phosphocholine, Methylmalonic Acid, N-Acetylmannosamine, L-Tryptophan, L-Isoleucine	1	1.11255e-09	1	0.000334404	0.000266297
Phosphocholine, N-Acetylmannosamine, L-Tryptophan, Uracil	1	4.79657e-08	1	0.000335111	0.00026686
Phosphocholine, N-Acetylmannosamine, L-Tryptophan, 2-Deoxyribose 1-Phosphate	1	5.89791e-07	1	0.000335506	0.000267175
Dimethyl fumarate, Phosphocholine, N-Acetylmannosamine, Indoleacetaldehyde, Citramalic Acid	1	1.08954e-08	1	0.00033654	0.000267998
Methylmalonic Acid, Methionine Sulfoxide, L-Dihydroorotic Acid, D-Mannitol, trans-3-Indoleacrylic acid	1	0.000444706	1	8.85992e-07	0.000268985
Dimethyl fumarate, Methylmalonic Acid, Methionine Sulfoxide, gamma-Muurolene, Uracil	1	2.2535e-08	1	0.000338178	0.000269302
Dimethyl fumarate, Phosphocholine, Tryptamine, gamma-Muurolene, O-Phospho-L-Serine	1	1.39092e-09	1	0.000338766	0.00026977
Dimethyl fumarate, Methylmalonic Acid, Methionine Sulfoxide, gamma-Muurolene	1	7.78341e-09	1	0.000338785	0.000269785
Methionine Sulfoxide, N-Acetylmannosamine, Indoleacetaldehyde, L-Tryptophan, O-Phospho-L-Serine	1	4.10471e-06	1	0.000338946	0.000269925
Methionine Sulfoxide, Tryptamine, N-Acetylmannosamine, Indoleacetaldehyde, L-Tryptophan	1	7.63598e-06	1	0.000339136	0.000270105
Dimethyl fumarate, Phosphocholine, N-Acetylmannosamine, Citramalic Acid, Phe-Phe	1	2.82161e-137	1	0.000339238	0.000270147
Dimethyl fumarate, Phosphocholine, Methylmalonic Acid, gamma-Muurolene	1	6.50061e-05	1	0.000335787	0.000270274
Methionine Sulfoxide, L-Dihydroorotic Acid, N-Acetylmannosamine, Indoleacetaldehyde, L-Tryptophan	1	6.91115e-06	1	0.000339608	0.000270473
Dimethyl fumarate, Phosphocholine, gamma-Muurolene, O-Phospho-L-Serine, N-Acetylthreonine	1	3.91985e-09	1	0.000339954	0.000270717
Dimethyl fumarate, Phosphocholine, Indoleacetaldehyde, gamma-Muurolene	1	8.74727e-11	1	0.000340805	0.000271395
Methionine Sulfoxide, N-Acetylmannosamine, L-Tryptophan, O-Phospho-L-Serine, 2-Deoxyribose 1-Phosphate	1	9.03875e-10	1	0.00034117	0.000271685
Methylmalonic Acid, Methionine Sulfoxide, N-Acetylmannosamine, Indoleacetaldehyde, L-Tryptophan	1	2.01904e-05	1	0.000340826	0.000271686
Methionine Sulfoxide, Tryptamine, N-Acetylmannosamine, L-Tryptophan	1	4.14273e-09	1	0.00034124	0.000271741
Methionine Sulfoxide, N-Acetylmannosamine, Indoleacetaldehyde, L-Tryptophan	1	6.75592e-06	1	0.000341481	0.000271963
Dimethyl fumarate, Phosphocholine, gamma-Muurolene, Choline	1	2.06748e-09	1	0.00034156	0.000271995
Dimethyl fumarate, Phosphocholine, gamma-Muurolene, Furfural	1	7.02461e-08	1	0.00034192	0.000272282
Methionine Sulfoxide, N-Acetylmannosamine, L-Tryptophan, Choline, Maltose	1	1.95401e-10	1	0.000341987	0.000272336
Dimethyl fumarate, Methionine Sulfoxide, gamma-Muurolene, O-Phospho-L-Serine	1	2.16686e-09	1	0.000342001	0.000272347
Phosphocholine, Methionine Sulfoxide, Tryptamine, Citramalic Acid, 2-Hydroxyisocaproic Acid	1	5.09369e-10	1	0.000342374	0.000272644
Dimethyl fumarate, Methionine Sulfoxide, Tryptamine, gamma-Muurolene	1	8.92812e-08	1	0.000342449	0.000272704
Dimethyl fumarate, Methionine Sulfoxide, Indoleacetaldehyde, gamma-Muurolene	1	3.01035e-11	1	0.00034266	0.000272871
Dimethyl fumarate, Methionine Sulfoxide, gamma-Muurolene, Uracil, N-Acetylthreonine	1	1.11713e-07	1	0.000343289	0.000273373
Phosphocholine, Methionine Sulfoxide, Citramalic Acid, 2-Hydroxyisocaproic Acid, Phe-Phe	1	0	1	0.000344295	0.000274174
Methylmalonic Acid, N-Acetylmannosamine, gamma-Muurolene, Uric Acid, 2-Deoxyribose 1-Phosphate	1	0.000445356	1	6.9533e-05	0.00027501
Dimethyl fumarate, Methionine Sulfoxide, 2-(Dimethylamino)Guanosine, 4-Hydroxybenzoic Acid	1	8.14339e-06	1	0.000346028	0.000275597
Dimethyl fumarate, Methylmalonic Acid, N-Acetylmannosamine, L-Tryptophan, O-Phospho-L-Serine	1	1.52261e-07	1	0.000347327	0.000276588
Dimethyl fumarate, Methylmalonic Acid, N-Acetylmannosamine, L-Tryptophan, 2-(Dimethylamino)Guanosine	1	1.97097e-05	1	0.000347475	0.000276963
Dimethyl fumarate, Methylmalonic Acid, N-Acetylmannosamine, Indoleacetaldehyde, L-Tryptophan	1	1.17199e-07	1	0.0003482	0.000277283
Dimethyl fumarate, N-Acetylmannosamine, trans-3-Indoleacrylic acid, 2-Hydroxyisocaproic Acid, Choline	1	5.21912e-10	1	0.000348725	0.000277702
Dimethyl fumarate, Phosphocholine, L-Dihydroorotic Acid, Tryptamine, Citramalic Acid	1	1.79479e-09	1	0.000348949	0.00027788
Dimethyl fumarate, N-Acetylmannosamine, trans-3-Indoleacrylic acid, 2-Hydroxyisocaproic Acid, Phe-Phe	1	3.66047e-143	1	0.000348994	0.000277915
Dimethyl fumarate, Phosphocholine, Tryptamine, Indoleacetaldehyde, Citramalic Acid	1	1.69961e-08	1	0.000349079	0.000277983
Dimethyl fumarate, Methylmalonic Acid, N-Acetylmannosamine, L-Tryptophan, Phe-Phe	1	3.57726e-09	1	0.000349709	0.000278485
Methionine Sulfoxide, D-Mannitol, gamma-Muurolene, N6-Succinyl Adenosine	1	0.000460488	1	9.03672e-07	0.000278531
Dimethyl fumarate, Phosphocholine, Tryptamine, Citramalic Acid, Uracil	1	1.41733e-09	1	0.000350196	0.000278873
Dimethyl fumarate, Phosphocholine, Methylmalonic Acid, L-Dihydroorotic Acid, Citramalic Acid	1	4.63236e-05	1	0.000349038	0.000279359
Dimethyl fumarate, Phosphocholine, Tryptamine, Citramalic Acid, Phe-Phe	1	2.07244e-137	1	0.000351013	0.000279523
Dimethyl fumarate, Phosphocholine, Citramalic Acid, O-Phospho-L-Serine, N-Acetylthreonine	1	4.55235e-09	1	0.000351141	0.000279625
Dimethyl fumarate, Phosphocholine, Indoleacetaldehyde, Citramalic Acid	1	8.09507e-11	1	0.000351405	0.000279835
Dimethyl fumarate, Phosphocholine, Methylmalonic Acid, Citramalic Acid, Furfural	1	2.44513e-06	1	0.000351461	0.000279884
Dimethyl fumarate, Phosphocholine, L-Dihydroorotic Acid, Citramalic Acid	1	1.74824e-06	1	0.000351523	0.000279931
Dimethyl fumarate, N-Acetylmannosamine, L-Tryptophan, O-Phospho-L-Serine	1	2.21469e-09	1	0.000351951	0.000280271
Dimethyl fumarate, N-Acetylmannosamine, L-Tryptophan, O-Phospho-L-Serine, Phe-Phe	1	3.70292e-09	1	0.000351986	0.000280298
Dimethyl fumarate, L-Dihydroorotic Acid, N-Acetylmannosamine, L-Tryptophan	1	1.63409e-09	1	0.000352025	0.000280329
Dimethyl fumarate, N-Acetylmannosamine, Indoleacetaldehyde, L-Tryptophan, Phe-Phe	1	1.47799e-11	1	0.000352722	0.000280884
Dimethyl fumarate, N-Acetylmannosamine, Indoleacetaldehyde, L-Tryptophan	1	1.04851e-08	1	0.000353027	0.000281127
Dimethyl fumarate, Phosphocholine, Citramalic Acid, Phe-Phe	1	1.41878e-137	1	0.000353418	0.000281439
Dimethyl fumarate, Phosphocholine, Methylmalonic Acid, Citramalic Acid	1	5.62953e-05	1	0.000351708	0.000282139
Dimethyl fumarate, Methionine Sulfoxide, N-Acetylmannosamine, Indoleacetaldehyde, Citramalic Acid	1	5.06183e-08	1	0.000355855	0.000283379
Dimethyl fumarate, Phosphocholine, Tryptamine, Citramalic Acid, N-Acetylglucosamine 1-Phosphate	1	3.64807e-09	1	0.000356067	0.000283548
Dimethyl fumarate, Phosphocholine, Citramalic Acid, Subericacid	1	1.44102e-05	1	0.000355934	0.000283576
Methionine Sulfoxide, L-Tryptophan, trans-3-Indoleacrylic acid, Uracil, 4-Hydroxybenzoic Acid	1	1.27205e-08	1	0.000357541	0.000284721
Dimethyl fumarate, Phosphocholine, Methionine Sulfoxide, Uracil, 2-(Dimethylamino)Guanosine	1	1.77994e-08	1	0.000357924	0.000285027
Dimethyl fumarate, Methionine Sulfoxide, Citramalic Acid, Vanillylmandelic acid	1	2.12804e-07	1	0.00035809	0.000285159
Dimethyl fumarate, Phosphocholine, Methylmalonic Acid, Methionine Sulfoxide, Tryptamine	1	1.74659e-05	1	0.0003584	0.000285601
Dimethyl fumarate, Methylmalonic Acid, Methionine Sulfoxide, N-Acetylmannosamine, Citramalic Acid	1	9.01603e-09	1	0.000360208	0.000286846
Dimethyl fumarate, Dulcitol, N-Acetylmannosamine, trans-3-Indoleacrylic acid, gamma-Muurolene	1	0.000475121	1	2.9857e-06	0.000287391
Dimethyl fumarate, Methionine Sulfoxide, L-Dihydroorotic Acid, Indoleacetaldehyde, Citramalic Acid	1	4.32632e-08	1	0.000361055	0.00028752
Methylmalonic Acid, N-Acetylmannosamine, Uric Acid	1	0.000466157	1	7.51872e-05	0.000288246
Phosphocholine, N-Acetylmannosamine, L-Tryptophan, 2-(Dimethylamino)Guanosine	1	0.000152518	1	0.000343058	0.000288344
Phosphocholine, Methylmalonic Acid, Methionine Sulfoxide, gamma-Muurolene	1	3.17376e-05	1	0.000361485	0.000288502
Dimethyl fumarate, Phosphocholine, Methylmalonic Acid, Methionine Sulfoxide, L-Dihydroorotic Acid	1	0.000101233	1	0.000354294	0.000288704
Dimethyl fumarate, Methylmalonic Acid, Methionine Sulfoxide, L-Dihydroorotic Acid, Citramalic Acid	1	6.49674e-09	1	0.000362546	0.000288707
Dimethyl fumarate, Methylmalonic Acid, Methionine Sulfoxide, Indoleacetaldehyde, Citramalic Acid	1	2.33827e-11	1	0.000362547	0.000288708
Phosphocholine, Methylmalonic Acid, Methionine Sulfoxide, Tryptamine, gamma-Muurolene	1	6.04495e-05	1	0.000359843	0.000288878
Dimethyl fumarate, Dulcitol, trans-3-Indoleacrylic acid, gamma-Muurolene	1	0.000477907	1	2.99292e-06	0.000289076
Dimethyl fumarate, Methionine Sulfoxide, Tryptamine, Citramalic Acid	1	1.9982e-08	1	0.0003633	0.000289308
Dimethyl fumarate, Methionine Sulfoxide, Indoleacetaldehyde, Citramalic Acid, Furfural	1	6.19995e-08	1	0.000363483	0.000289454
Dimethyl fumarate, Methionine Sulfoxide, Indoleacetaldehyde, Citramalic Acid	1	7.52894e-08	1	0.000363634	0.000289574
Phosphocholine, Methionine Sulfoxide, gamma-Muurolene, 1,2-Dichloroethane, 2,6-Dihydroxypurine	1	6.35172e-11	1	0.000363854	0.000289749
Phosphocholine, Methionine Sulfoxide, L-Dihydroorotic Acid, Tryptamine, gamma-Muurolene	1	7.33066e-10	1	0.000364066	0.000289918
Dimethyl fumarate, Methionine Sulfoxide, Citramalic Acid, 2-Deoxyribose 1-Phosphate, Choline	1	1.32404e-09	1	0.000364629	0.000290366
Dimethyl fumarate, Phosphocholine, Methionine Sulfoxide, Tryptamine, Vanillylmandelic acid	1	1.65782e-09	1	0.000364747	0.00029046
Dimethyl fumarate, Methylmalonic Acid, Methionine Sulfoxide, Citramalic Acid	1	6.27901e-09	1	0.000364936	0.00029061
Dimethyl fumarate, Phosphocholine, Methionine Sulfoxide, L-Dihydroorotic Acid, Tryptamine	1	7.15081e-10	1	0.000365428	0.000291002
Phosphocholine, L-Dihydroorotic Acid, N-Acetylmannosamine, trans-3-Indoleacrylic acid, O-Phospho-L-Serine	1	2.1611e-09	1	0.000365886	0.000291367
Dimethyl fumarate, Phosphocholine, Methionine Sulfoxide, L-Dihydroorotic Acid, Indoleacetaldehyde	1	7.76853e-11	1	0.000366076	0.000291518
Phosphocholine, Methionine Sulfoxide, gamma-Muurolene, O-Phospho-L-Serine, Choline	1	8.38209e-09	1	0.000366347	0.000291734
Phosphocholine, L-Dihydroorotic Acid, N-Acetylmannosamine, Indoleacetaldehyde, trans-3-Indoleacrylic acid	1	2.10465e-08	1	0.000366617	0.000291949
Phosphocholine, N-Acetylmannosamine, trans-3-Indoleacrylic acid, O-Phospho-L-Serine, Phe-Phe	1	1.33702e-131	1	0.000367444	0.000292608
Dimethyl fumarate, N-Acetylmannosamine, Indoleacetaldehyde, L-Tryptophan, gamma-Muurolene	1	7.60068e-09	1	0.000367527	0.000292674
Phosphocholine, Methionine Sulfoxide, Tryptamine, gamma-Muurolene	1	9.89659e-10	1	0.000367597	0.00029273
Phosphocholine, Methionine Sulfoxide, Indoleacetaldehyde, gamma-Muurolene	1	2.92018e-09	1	0.000367967	0.000293024
Phosphocholine, Tryptamine, N-Acetylmannosamine, trans-3-Indoleacrylic acid	1	1.9058e-09	1	0.000368076	0.000293111
Phosphocholine, Methionine Sulfoxide, gamma-Muurolene, Choline	1	1.20135e-09	1	0.000368164	0.000293181
Phosphocholine, N-Acetylmannosamine, Indoleacetaldehyde, trans-3-Indoleacrylic acid, Furfural	1	1.42301e-08	1	0.000368383	0.000293355
Phosphocholine, N-Acetylmannosamine, Indoleacetaldehyde, trans-3-Indoleacrylic acid	1	1.05205e-07	1	0.000368484	0.000293436
Dimethyl fumarate, Phosphocholine, Methionine Sulfoxide, O-Phospho-L-Serine, Choline	1	8.83746e-09	1	0.000368958	0.000293814
Phosphocholine, N-Acetylmannosamine, trans-3-Indoleacrylic acid, Uracil, 2-(Dimethylamino)Guanosine	1	4.96572e-09	1	0.00036897	0.000293823
Dimethyl fumarate, Phosphocholine, Methylmalonic Acid, Methionine Sulfoxide	1	0.000113764	1	0.000359727	0.000294611
Dimethyl fumarate, Phosphocholine, Methionine Sulfoxide, N6-Succinyl Adenosine, Uracil	1	1.20198e-08	1	0.000370575	0.000295101
Dimethyl fumarate, Phosphocholine, Methionine Sulfoxide, Uracil	1	1.57468e-08	1	0.000370589	0.000295112
Dimethyl fumarate, Phosphocholine, Methionine Sulfoxide, Tryptamine	1	6.93127e-10	1	0.000370766	0.000295254
Dimethyl fumarate, Phosphocholine, Methionine Sulfoxide, Indoleacetaldehyde	1	7.79851e-11	1	0.000371171	0.000295576
Phosphocholine, Methylmalonic Acid, Methionine Sulfoxide, N-Acetylmannosamine	1	0.000254104	1	0.00031785	0.000296124
Methionine Sulfoxide, N-Acetylmannosamine, trans-3-Indoleacrylic acid, Subericacid, Vanillylmandelic acid	1	1.42231e-07	1	0.00037471	0.000298394
Phosphocholine, N-Acetylmannosamine, trans-3-Indoleacrylic acid, gamma-Muurolene, Phe-Phe	1	3.91997e-131	1	0.000374934	0.000298572
Methionine Sulfoxide, L-Tryptophan, O-Phospho-L-Serine, 1,2-Dichloroethane, Succinic Acid	1	3.96404e-08	1	0.000377112	0.000300307
Dimethyl fumarate, Phosphocholine, Methionine Sulfoxide, L-Dihydroorotic Acid, Citramalic Acid	1	0.000316885	1	0.000290829	0.000300624
Dimethyl fumarate, Phosphocholine, Methylmalonic Acid, 2-Hydroxyisocaproic Acid, O-Phospho-L-Serine	1	5.40826e-07	1	0.000377554	0.000300659
Dulcitol, N-Acetylmannosamine, 2-(Dimethylamino)Guanosine	1	0.000497442	1	3.00306e-06	0.000300892
Dimethyl fumarate, Methionine Sulfoxide, Indoleacetaldehyde, Citramalic Acid, Kinurenine	1	3.70067e-11	1	0.000378045	0.00030105
Methionine Sulfoxide, L-Dihydroorotic Acid, N-Acetylmannosamine, trans-3-Indoleacrylic acid	1	9.40107e-09	1	0.000378888	0.000301721
Methionine Sulfoxide, N-Acetylmannosamine, trans-3-Indoleacrylic acid, 2-Deoxyribose 1-Phosphate, Choline	1	1.60349e-08	1	0.000379122	0.000301907
Methionine Sulfoxide, N-Acetylmannosamine, trans-3-Indoleacrylic acid, O-Phospho-L-Serine, Subericacid	1	2.84762e-09	1	0.00037928	0.000302033
Dimethyl fumarate, Phosphocholine, 2-Hydroxyisocaproic Acid, Succinic Acid, N-Acetylglucosamine 1-Phosphate	1	5.65592e-05	1	0.000377239	0.00030235
Methionine Sulfoxide, N-Acetylmannosamine, trans-3-Indoleacrylic acid, Furfural, 2-Deoxyribose 1-Phosphate	1	2.55045e-07	1	0.000379829	0.00030247
Methionine Sulfoxide, L-Dihydroorotic Acid, Tryptamine, N-Acetylmannosamine, trans-3-Indoleacrylic acid	1	7.18775e-05	1	0.000376202	0.00030272
Methionine Sulfoxide, Tryptamine, N-Acetylmannosamine, trans-3-Indoleacrylic acid, gamma-Muurolene	1	1.32989e-05	1	0.000380131	0.000302818
Methionine Sulfoxide, Tryptamine, N-Acetylmannosamine, trans-3-Indoleacrylic acid	1	7.30693e-05	1	0.000377668	0.00030398
Phosphocholine, Methylmalonic Acid, L-Tryptophan, trans-3-Indoleacrylic acid, 2-Hydroxyisocaproic Acid	1	1.59906e-08	1	0.000381938	0.00030415
Methionine Sulfoxide, L-Dihydroorotic Acid, Tryptamine, L-Tryptophan, 1,2-Dichloroethane	1	3.94397e-09	1	0.000382473	0.000304576
Methionine Sulfoxide, Tryptamine, L-Tryptophan, Furfural, 1,2-Dichloroethane	1	1.71522e-10	1	0.000382957	0.000304961
Methionine Sulfoxide, L-Dihydroorotic Acid, L-Tryptophan, Uracil, 1,2-Dichloroethane	1	5.51819e-09	1	0.000383443	0.000305348
Methylmalonic Acid, Methionine Sulfoxide, Tryptamine, L-Tryptophan, gamma-Muurolene	1	2.04944e-07	1	0.000383558	0.00030544
Methionine Sulfoxide, L-Tryptophan, Choline, 1,2-Dichloroethane, Maltose	1	1.83644e-10	1	0.000383653	0.000305516
Phosphocholine, Methionine Sulfoxide, N-Acetylmannosamine, gamma-Muurolene, Succinic Acid	1	0.000303861	1	0.000306967	0.000305834
Phosphocholine, Methionine Sulfoxide, Citramalic Acid, O-Phospho-L-Serine, 1,2-Dichloroethane	1	3.74033e-09	1	0.000384148	0.000305909
Methylmalonic Acid, Methionine Sulfoxide, L-Tryptophan, gamma-Muurolene, Uracil	1	6.13374e-09	1	0.000384615	0.000306282
Methylmalonic Acid, Methionine Sulfoxide, Tryptamine, Indoleacetaldehyde, L-Tryptophan	1	1.67155e-05	1	0.000384886	0.000306664
Methionine Sulfoxide, L-Tryptophan, O-Phospho-L-Serine, Vanillylmandelic acid	1	4.4588e-10	1	0.000385517	0.000307
Methionine Sulfoxide, Tryptamine, L-Tryptophan, Vanillylmandelic acid, L-Histidine	1	2.41444e-09	1	0.00038596	0.000307353
Methylmalonic Acid, Methionine Sulfoxide, Tryptamine, L-Tryptophan, Phe-Phe	1	4.09961e-09	1	0.000386617	0.000307876
Methylmalonic Acid, Methionine Sulfoxide, Tryptamine, L-Tryptophan	1	1.21083e-07	1	0.000386721	0.000307959
Methylmalonic Acid, Methionine Sulfoxide, L-Tryptophan, Uracil, D-Trehalose	1	1.07631e-09	1	0.000387219	0.000308356
Methylmalonic Acid, Methionine Sulfoxide, L-Tryptophan, Choline, Subericacid	1	2.77354e-06	1	0.000387548	0.000308622
Dimethyl fumarate, Phosphocholine, L-Dihydroorotic Acid, 2-Hydroxyisocaproic Acid	1	3.55331e-07	1	0.000387799	0.000308817
Methylmalonic Acid, Methionine Sulfoxide, L-Tryptophan, Choline	1	7.35022e-06	1	0.000387879	0.000308913
Phosphocholine, Methionine Sulfoxide, L-Dihydroorotic Acid, Citramalic Acid	1	2.1843e-05	1	0.000388583	0.000309723
Phosphocholine, Methionine Sulfoxide, Indoleacetaldehyde, Citramalic Acid, L-Isoleucine	1	1.44296e-09	1	0.000389212	0.000309942
Phosphocholine, Methylmalonic Acid, Methionine Sulfoxide, Tryptamine, Citramalic Acid	1	6.37945e-05	1	0.000386283	0.000310021
Phosphocholine, Methionine Sulfoxide, Indoleacetaldehyde, Citramalic Acid	1	1.36817e-09	1	0.000389476	0.000310153
Phosphocholine, Methionine Sulfoxide, Citramalic Acid, Furfural, O-Phospho-L-Serine	1	1.42392e-09	1	0.000389486	0.000310161
Phosphocholine, Methionine Sulfoxide, Citramalic Acid, Uracil, L-Histidine	1	6.91741e-130	1	0.000390031	0.000310595
Methionine Sulfoxide, Indoleacetaldehyde, L-Tryptophan, O-Phospho-L-Serine, 2-Deoxyribose 1-Phosphate	1	3.9304e-06	1	0.000390722	0.000311154
Methionine Sulfoxide, L-Dihydroorotic Acid, Tryptamine, L-Tryptophan, gamma-Muurolene	1	3.19677e-09	1	0.000390842	0.00031124
Methionine Sulfoxide, Tryptamine, L-Tryptophan, O-Phospho-L-Serine	1	3.45573e-10	1	0.00039131	0.000311613
Methionine Sulfoxide, Indoleacetaldehyde, L-Tryptophan, O-Phospho-L-Serine	1	3.42465e-06	1	0.00039138	0.000311676
Methionine Sulfoxide, Tryptamine, L-Tryptophan, gamma-Muurolene	1	2.84232e-09	1	0.000391582	0.00031183
Methionine Sulfoxide, L-Dihydroorotic Acid, Indoleacetaldehyde, L-Tryptophan, Choline	1	4.53104e-06	1	0.000391627	0.000311877
Methionine Sulfoxide, Indoleacetaldehyde, L-Tryptophan, gamma-Muurolene	1	5.09148e-06	1	0.000391633	0.000311885
Methionine Sulfoxide, L-Tryptophan, O-Phospho-L-Serine, 2-Deoxyribose 1-Phosphate, Choline	1	4.70413e-09	1	0.00039169	0.000311915
Dimethyl fumarate, Phosphocholine, 2-Hydroxyisocaproic Acid, Furfural	1	7.49151e-08	1	0.000391855	0.000312047
Methionine Sulfoxide, Tryptamine, Indoleacetaldehyde, L-Tryptophan	1	4.67047e-06	1	0.000391883	0.000312082
Dimethyl fumarate, Methionine Sulfoxide, Indoleacetaldehyde, 2-Hydroxyisocaproic Acid	1	6.94755e-08	1	0.000392108	0.000312248
Phosphocholine, Methionine Sulfoxide, Citramalic Acid, O-Phospho-L-Serine, Subericacid	1	3.06703e-09	1	0.000392205	0.000312326
Methionine Sulfoxide, L-Tryptophan, Furfural, O-Phospho-L-Serine, N-Acetylglucosamine 1-Phosphate	1	1.11227e-09	1	0.000392245	0.000312358
Dimethyl fumarate, Methionine Sulfoxide, 2-Hydroxyisocaproic Acid, Choline	1	4.93463e-10	1	0.000392432	0.000312507
Methionine Sulfoxide, L-Dihydroorotic Acid, Tryptamine, L-Tryptophan	1	3.30123e-09	1	0.00039248	0.000312545
Methionine Sulfoxide, L-Dihydroorotic Acid, Indoleacetaldehyde, L-Tryptophan	1	6.29339e-06	1	0.000392549	0.000312623
Methionine Sulfoxide, L-Tryptophan, Furfural, O-Phospho-L-Serine	1	1.48444e-09	1	0.000392843	0.000312834
Methionine Sulfoxide, L-Tryptophan, gamma-Muurolene, Phe-Phe	1	3.01349e-09	1	0.000392981	0.000312944
Methionine Sulfoxide, L-Tryptophan, Choline, 2-(Dimethylamino)Guanosine, N-Acetylthreonine	1	4.90548e-06	1	0.000392982	0.000312959
Methionine Sulfoxide, Indoleacetaldehyde, L-Tryptophan, Furfural	1	5.69188e-06	1	0.000393265	0.000313189
Methionine Sulfoxide, L-Tryptophan, 2-(Dimethylamino)Guanosine, Β-Pseudouridine, L-Isoleucine	1	6.58015e-10	1	0.000393329	0.000313221
Methionine Sulfoxide, L-Tryptophan, Uracil, N-Acetylthreonine, N-Acetylglucosamine 1-Phosphate	1	1.07326e-08	1	0.000393472	0.000313335
Methionine Sulfoxide, Tryptamine, L-Tryptophan	1	3.53201e-09	1	0.000393645	0.000313473
Methionine Sulfoxide, L-Tryptophan, Uracil, N-Acetylglucosamine 1-Phosphate	1	4.37227e-09	1	0.000393734	0.000313543
Methionine Sulfoxide, Indoleacetaldehyde, L-Tryptophan	1	6.63973e-06	1	0.000393737	0.000313572
Uric Acid, 2-Deoxyribose 1-Phosphate, Subericacid, 2-(Dimethylamino)Guanosine, Succinic Acid	1	0.000509615	1	7.25462e-05	0.000313612
Methionine Sulfoxide, L-Tryptophan, Furfural, Uracil	1	2.56893e-10	1	0.000394157	0.000313881
Methionine Sulfoxide, L-Tryptophan, Furfural, 2-Deoxyribose 1-Phosphate	1	1.11161e-10	1	0.000394373	0.000314052
Methionine Sulfoxide, L-Dihydroorotic Acid, L-Tryptophan, Phe-Phe	1	3.12632e-09	1	0.000394382	0.000314059
Methionine Sulfoxide, L-Tryptophan, Phe-Phe, Choline	1	4.87626e-09	1	0.000394516	0.000314166
Methionine Sulfoxide, L-Tryptophan, Furfural	1	1.10109e-10	1	0.000395359	0.000314838
Phosphocholine, Methylmalonic Acid, Tryptamine, Indoleacetaldehyde, L-Tryptophan	1	2.07998e-09	1	0.000395677	0.000315091
Phosphocholine, Methylmalonic Acid, Methionine Sulfoxide, Citramalic Acid	1	0.000103121	1	0.000388659	0.000315725
Phosphocholine, Methylmalonic Acid, trans-3-Indoleacrylic acid, gamma-Muurolene, 2-(Dimethylamino)Guanosine	1	5.17687e-07	1	0.000396869	0.00031604
Phosphocholine, Methylmalonic Acid, L-Tryptophan, Subericacid	1	4.72916e-09	1	0.000397231	0.000316328
Methionine Sulfoxide, trans-3-Indoleacrylic acid, O-Phospho-L-Serine, 2-(Dimethylamino)Guanosine, 1,2-Dichloroethane	1	2.42875e-05	1	0.000397456	0.000316848
Phosphocholine, Methylmalonic Acid, Methionine Sulfoxide, Citramalic Acid, 1,2-Dichloroethane	1	0.000143405	1	0.000382822	0.000316954
Methionine Sulfoxide, L-Tryptophan, 2-Hydroxyisocaproic Acid, Succinic Acid, 2,6-Dihydroxypurine	1	8.55703e-09	1	0.000398125	0.00031704
Phosphocholine, Methylmalonic Acid, L-Tryptophan, Uracil	1	5.70561e-09	1	0.00039889	0.000317649
Methionine Sulfoxide, L-Tryptophan, 2-Deoxyribose 1-Phosphate, Choline	1	8.35052e-05	1	0.000393905	0.00031772
Phosphocholine, Methylmalonic Acid, L-Tryptophan, Furfural	1	7.34119e-10	1	0.000399006	0.000317742
Phosphocholine, Methylmalonic Acid, L-Tryptophan, Furfural, N-Acetylthreonine	1	7.58963e-10	1	0.000399472	0.000318113
Phosphocholine, L-Tryptophan, Succinic Acid	1	2.66087e-09	1	0.000399592	0.000318208
Phosphocholine, L-Dihydroorotic Acid, L-Tryptophan, O-Phospho-L-Serine, Vanillylmandelic acid	1	6.45692e-09	1	0.000399881	0.000318438
Phosphocholine, Methylmalonic Acid, L-Tryptophan	1	2.67432e-09	1	0.0003999	0.000318454
Dimethyl fumarate, N-Acetylmannosamine, Indoleacetaldehyde, trans-3-Indoleacrylic acid, 1,2-Dichloroethane	1	2.62897e-09	1	0.000399919	0.000318469
Phosphocholine, Methylmalonic Acid, L-Dihydroorotic Acid, L-Tryptophan	1	2.58273e-09	1	0.000400492	0.000318925
Phosphocholine, L-Tryptophan, 1,2-Dichloroethane	1	1.07735e-06	1	0.000400552	0.000318973
Phosphocholine, Methylmalonic Acid, L-Tryptophan, gamma-Muurolene	1	2.74939e-09	1	0.000400559	0.000318978
Methionine Sulfoxide, L-Dihydroorotic Acid, trans-3-Indoleacrylic acid, 4-Hydroxybenzoic Acid, 5-Methoxytryptophol	1	8.94181e-06	1	0.000401016	0.000319388
Phosphocholine, L-Tryptophan, gamma-Muurolene, Phe-Phe, 1,2-Dichloroethane	1	5.42543e-09	1	0.000401304	0.000319572
Phosphocholine, Methylmalonic Acid, trans-3-Indoleacrylic acid, 2-(Dimethylamino)Guanosine	1	8.2542e-07	1	0.000402362	0.000320415
Phosphocholine, L-Tryptophan, O-Phospho-L-Serine, Phe-Phe, N-Acetylglucosamine 1-Phosphate	1	4.06815e-09	1	0.000402412	0.000320454
Dimethyl fumarate, Methylmalonic Acid, D-Mannitol, gamma-Muurolene, N6-Succinyl Adenosine	1	0.000530829	1	8.88633e-07	0.000321077
Phosphocholine, trans-3-Indoleacrylic acid, Uracil, 4-Hydroxybenzoic Acid, Succinic Acid	1	1.38482e-08	1	0.000403236	0.00032111
Phosphocholine, L-Tryptophan, N-Acetylglucosamine 1-Phosphate, Neopterin, Β-Pseudouridine	1	2.99818e-10	1	0.000403426	0.000321261
Methionine Sulfoxide, trans-3-Indoleacrylic acid, 1,2-Dichloroethane	1	2.46781e-08	1	0.000403931	0.000321663
Phosphocholine, Indoleacetaldehyde, L-Tryptophan, O-Phospho-L-Serine, Uracil	1	3.5828e-10	1	0.000404411	0.000322046
Phosphocholine, L-Tryptophan, Phe-Phe, 2-(Dimethylamino)Guanosine	1	3.99691e-09	1	0.000404464	0.000322088
Phosphocholine, Indoleacetaldehyde, L-Tryptophan, Furfural, O-Phospho-L-Serine	1	1.16913e-09	1	0.000404672	0.000322254
Methionine Sulfoxide, trans-3-Indoleacrylic acid, 2-Hydroxyisocaproic Acid, O-Phospho-L-Serine	1	3.3688e-09	1	0.000405282	0.000322739
Phosphocholine, L-Tryptophan, O-Phospho-L-Serine, 2-Deoxyribose 1-Phosphate, Uracil	1	8.90107e-08	1	0.000405751	0.000323113
Methionine Sulfoxide, L-Dihydroorotic Acid, trans-3-Indoleacrylic acid, 2-Hydroxyisocaproic Acid, 2-Deoxyribose 1-Phosphate	1	6.16725e-10	1	0.000406199	0.00032347
Phosphocholine, Indoleacetaldehyde, L-Tryptophan, Furfural, Choline	1	1.48108e-09	1	0.000406679	0.000323852
Phosphocholine, Indoleacetaldehyde, L-Tryptophan, 2-Deoxyribose 1-Phosphate	1	1.65802e-09	1	0.000406801	0.000323949
Phosphocholine, L-Dihydroorotic Acid, Tryptamine, Indoleacetaldehyde, L-Tryptophan	1	9.73928e-10	1	0.000406847	0.000323986
Phosphocholine, Tryptamine, L-Tryptophan, 2-Deoxyribose 1-Phosphate	1	8.49385e-09	1	0.000406897	0.000324026
Methionine Sulfoxide, L-Tryptophan, gamma-Muurolene, O-Phospho-L-Serine, 4-Hydroxybenzoic Acid	1	5.51408e-10	1	0.000407018	0.000324122
Phosphocholine, Indoleacetaldehyde, L-Tryptophan, L-Histidine, Maltose	1	5.91989e-10	1	0.000407125	0.000324207
Phosphocholine, Tryptamine, L-Tryptophan, Furfural	1	2.04044e-06	1	0.00040717	0.000324245
Phosphocholine, Tryptamine, L-Tryptophan, D-Trehalose	1	3.71234e-09	1	0.000407323	0.000324365
Methionine Sulfoxide, L-Dihydroorotic Acid, trans-3-Indoleacrylic acid, 2-Hydroxyisocaproic Acid	1	4.27085e-08	1	0.000407327	0.000324368
Methionine Sulfoxide, Tryptamine, trans-3-Indoleacrylic acid, O-Phospho-L-Serine, Succinic Acid	1	1.18456e-08	1	0.000407498	0.000324504
Phosphocholine, Tryptamine, L-Tryptophan, Phe-Phe	1	3.60401e-09	1	0.000407693	0.00032466
Phosphocholine, Indoleacetaldehyde, L-Tryptophan	1	1.12256e-09	1	0.00040789	0.000324816
Phosphocholine, Tryptamine, L-Tryptophan	1	9.58173e-12	1	0.000407904	0.000324827
Methylmalonic Acid, Methionine Sulfoxide, Tryptamine, trans-3-Indoleacrylic acid, O-Phospho-L-Serine	1	1.18479e-08	1	0.000407959	0.000324871
Phosphocholine, trans-3-Indoleacrylic acid, Phe-Phe, Uracil, 2-(Dimethylamino)Guanosine	1	8.69117e-132	1	0.000407975	0.000324884
Phosphocholine, trans-3-Indoleacrylic acid, Furfural, 2-Deoxyribose 1-Phosphate, 2-(Dimethylamino)Guanosine	1	4.74895e-08	1	0.000408047	0.000324942
Phosphocholine, L-Tryptophan, gamma-Muurolene, O-Phospho-L-Serine, Maltose	1	4.60439e-10	1	0.000408145	0.00032502
Phosphocholine, trans-3-Indoleacrylic acid, Uracil, 2-(Dimethylamino)Guanosine	1	7.2456e-09	1	0.000408193	0.000325057
Phosphocholine, trans-3-Indoleacrylic acid, Uracil, Choline, Succinic Acid	1	9.59086e-09	1	0.000408617	0.000325396
Phosphocholine, L-Dihydroorotic Acid, Indoleacetaldehyde, L-Tryptophan	1	1.70463e-09	1	0.000408798	0.000325539
Phosphocholine, L-Tryptophan, Furfural, Neopterin, Kinurenine	1	1.64413e-07	1	0.000408961	0.000325669
Phosphocholine, L-Tryptophan, 2-Deoxyribose 1-Phosphate	1	6.14433e-07	1	0.000409024	0.00032572
Phosphocholine, Methylmalonic Acid, L-Dihydroorotic Acid, Indoleacetaldehyde, trans-3-Indoleacrylic acid	1	1.42581e-08	1	0.000409163	0.00032583
Phosphocholine, L-Tryptophan, Uracil	1	4.25643e-08	1	0.000409188	0.00032585
Phosphocholine, trans-3-Indoleacrylic acid, Phe-Phe, 2-Deoxyribose 1-Phosphate, Succinic Acid	1	3.74698e-128	1	0.000409241	0.000325892
Phosphocholine, Methylmalonic Acid, Tryptamine, trans-3-Indoleacrylic acid, Furfural	1	1.31006e-09	1	0.000409246	0.000325896
Phosphocholine, L-Tryptophan, Phe-Phe, Choline	1	3.76627e-09	1	0.000409306	0.000325944
Phosphocholine, trans-3-Indoleacrylic acid, 2-Deoxyribose 1-Phosphate, Succinic Acid	1	1.44878e-06	1	0.000409329	0.000325964
Methionine Sulfoxide, Tryptamine, L-Tryptophan, 2-Hydroxyisocaproic Acid, O-Phospho-L-Serine	1	3.44727e-10	1	0.000409474	0.000326078
Dimethyl fumarate, Phosphocholine, D-Mannitol, O-Phospho-L-Serine	1	0.000539335	1	9.00983e-07	0.000326222
Phosphocholine, Methylmalonic Acid, Tryptamine, L-Tryptophan, trans-3-Indoleacrylic acid	1	8.63862e-10	1	0.000409675	0.000326237
Phosphocholine, Tryptamine, L-Tryptophan, gamma-Muurolene	1	6.62199e-10	1	0.000409682	0.000326244
Methylmalonic Acid, Methionine Sulfoxide, Tryptamine, trans-3-Indoleacrylic acid, 2-Deoxyribose 1-Phosphate	1	4.1482e-09	1	0.000409911	0.000326426
Methionine Sulfoxide, Tryptamine, Indoleacetaldehyde, L-Tryptophan, 2-Hydroxyisocaproic Acid	1	3.01035e-06	1	0.000409962	0.000326472
Phosphocholine, Methylmalonic Acid, Indoleacetaldehyde, L-Tryptophan, trans-3-Indoleacrylic acid	1	1.50874e-10	1	0.000409978	0.000326479
Phosphocholine, Methylmalonic Acid, Indoleacetaldehyde, trans-3-Indoleacrylic acid	1	1.42733e-08	1	0.000410018	0.000326511
Phosphocholine, L-Tryptophan, Phe-Phe	1	3.58206e-09	1	0.000410078	0.000326559
Phosphocholine, Methylmalonic Acid, trans-3-Indoleacrylic acid, Furfural, 2,6-Dihydroxypurine	1	7.34404e-10	1	0.000410102	0.000326578
Phosphocholine, L-Dihydroorotic Acid, L-Tryptophan, 2-Deoxyribose 1-Phosphate	1	5.76172e-07	1	0.000410126	0.000326597
Phosphocholine, Methylmalonic Acid, trans-3-Indoleacrylic acid, 2-Deoxyribose 1-Phosphate, Choline	1	1.29793e-08	1	0.000410302	0.000326737
Methionine Sulfoxide, L-Tryptophan, 2-Hydroxyisocaproic Acid, O-Phospho-L-Serine, Uracil	1	3.77233e-08	1	0.000410534	0.000326921
Phosphocholine, trans-3-Indoleacrylic acid, gamma-Muurolene, Subericacid, Succinic Acid	1	5.20886e-06	1	0.000410884	0.000327216
Methionine Sulfoxide, Tryptamine, L-Tryptophan, 2-Hydroxyisocaproic Acid, Furfural	1	1.96858e-10	1	0.000411055	0.000327336
Methylmalonic Acid, Methionine Sulfoxide, Tryptamine, trans-3-Indoleacrylic acid	1	4.14796e-09	1	0.000411056	0.000327337
Phosphocholine, L-Dihydroorotic Acid, Tryptamine, L-Tryptophan, gamma-Muurolene	1	1.06807e-07	1	0.000411102	0.000327374
Phosphocholine, L-Dihydroorotic Acid, Indoleacetaldehyde, L-Tryptophan, gamma-Muurolene	1	1.01384e-09	1	0.000411142	0.000327406
Phosphocholine, Methylmalonic Acid, L-Dihydroorotic Acid, trans-3-Indoleacrylic acid	1	1.10751e-06	1	0.00041127	0.000327509
Phosphocholine, Methylmalonic Acid, L-Tryptophan, trans-3-Indoleacrylic acid	1	1.059e-08	1	0.000411282	0.000327517
Phosphocholine, trans-3-Indoleacrylic acid, Subericacid, Vanillylmandelic acid, Β-Pseudouridine	1	1.6591e-09	1	0.000411305	0.000327536
Phosphocholine, L-Dihydroorotic Acid, Tryptamine, L-Tryptophan	1	6.45718e-05	1	0.000408864	0.000327926
Phosphocholine, Methylmalonic Acid, trans-3-Indoleacrylic acid	1	1.29732e-06	1	0.000411839	0.000327962
Methylmalonic Acid, Methionine Sulfoxide, trans-3-Indoleacrylic acid, Uracil	1	3.97733e-08	1	0.000411946	0.000328046
Methionine Sulfoxide, Indoleacetaldehyde, L-Tryptophan, 2-Hydroxyisocaproic Acid	1	6.20291e-06	1	0.000411995	0.000328107
Methionine Sulfoxide, L-Tryptophan, trans-3-Indoleacrylic acid, O-Phospho-L-Serine, 2-Deoxyribose 1-Phosphate	1	6.22204e-10	1	0.000412345	0.000328364
Methylmalonic Acid, Methionine Sulfoxide, trans-3-Indoleacrylic acid, gamma-Muurolene, Furfural	1	1.99894e-09	1	0.000412636	0.000328596
Methylmalonic Acid, Methionine Sulfoxide, trans-3-Indoleacrylic acid, Furfural	1	1.68108e-09	1	0.000412827	0.000328748
Methylmalonic Acid, Methionine Sulfoxide, Tryptamine, N-Acetylmannosamine, 2-Hydroxyisocaproic Acid	1	6.34041e-07	1	0.000412846	0.000328763
Methionine Sulfoxide, L-Dihydroorotic Acid, Tryptamine, L-Tryptophan, trans-3-Indoleacrylic acid	1	1.30397e-10	1	0.000413051	0.000328926
Phosphocholine, N-Acetylmannosamine, 2-Hydroxyisocaproic Acid, O-Phospho-L-Serine, Uracil	1	3.687e-08	1	0.000413081	0.00032895
Methionine Sulfoxide, L-Tryptophan, 2-Hydroxyisocaproic Acid, Furfural	1	1.09743e-10	1	0.000413189	0.000329036
Phosphocholine, Tryptamine, N-Acetylmannosamine, 2-Hydroxyisocaproic Acid, L-Norleucine	1	2.74289e-08	1	0.000413211	0.000329054
Methionine Sulfoxide, N-Acetylmannosamine, 2-Hydroxyisocaproic Acid, O-Phospho-L-Serine, Choline	1	1.09456e-20	1	0.000413555	0.000329327
Methionine Sulfoxide, L-Tryptophan, trans-3-Indoleacrylic acid, Furfural, O-Phospho-L-Serine	1	3.15938e-09	1	0.000413684	0.000329431
Phosphocholine, Methylmalonic Acid, Tryptamine, trans-3-Indoleacrylic acid, gamma-Muurolene	1	2.78268e-09	1	0.000413784	0.00032951
Phosphocholine, Methylmalonic Acid, N-Acetylmannosamine, 2-Hydroxyisocaproic Acid, Furfural	1	4.56231e-06	1	0.000413907	0.000329619
Methionine Sulfoxide, trans-3-Indoleacrylic acid, Uracil, Vanillylmandelic acid	1	3.98186e-09	1	0.000414009	0.000329689
Methionine Sulfoxide, L-Tryptophan, 2-Hydroxyisocaproic Acid, Phe-Phe	1	3.12485e-09	1	0.000414017	0.000329696
Phosphocholine, Tryptamine, N-Acetylmannosamine, 2-Hydroxyisocaproic Acid	1	6.76145e-10	1	0.000414325	0.000329941
Methionine Sulfoxide, L-Tryptophan, gamma-Muurolene, 2-Hydroxyisocaproic Acid, O-Phospho-L-Serine	1	5.48345e-10	1	0.000414494	0.000330075
Methionine Sulfoxide, Tryptamine, N-Acetylmannosamine, 2-Hydroxyisocaproic Acid, 2-Deoxyribose 1-Phosphate	1	3.52939e-08	1	0.000414843	0.000330353
Phosphocholine, N-Acetylmannosamine, 2-Hydroxyisocaproic Acid, 2,6-Dihydroxypurine, Neopterin	1	1.94131e-09	1	0.000414861	0.000330368
Methionine Sulfoxide, Indoleacetaldehyde, L-Tryptophan, trans-3-Indoleacrylic acid	1	2.38033e-06	1	0.000415242	0.000330674
Methionine Sulfoxide, Tryptamine, L-Tryptophan, gamma-Muurolene, 2-Hydroxyisocaproic Acid	1	4.56491e-09	1	0.000415454	0.00033084
Methionine Sulfoxide, Tryptamine, N-Acetylmannosamine, 2-Hydroxyisocaproic Acid, Furfural	1	1.64055e-07	1	0.000415503	0.000330879
Phosphocholine, Tryptamine, trans-3-Indoleacrylic acid, O-Phospho-L-Serine, Choline	1	1.85734e-09	1	0.000415513	0.000330886
Methionine Sulfoxide, L-Dihydroorotic Acid, trans-3-Indoleacrylic acid, O-Phospho-L-Serine	1	2.56431e-09	1	0.000415629	0.000330979
Methionine Sulfoxide, N-Acetylmannosamine, Indoleacetaldehyde, 2-Hydroxyisocaproic Acid	1	5.09643e-08	1	0.000415723	0.000331054
Methionine Sulfoxide, N-Acetylmannosamine, Indoleacetaldehyde, 2-Hydroxyisocaproic Acid, Phe-Phe	1	0	1	0.000415755	0.00033108
Phosphocholine, N-Acetylmannosamine, Indoleacetaldehyde, 2-Hydroxyisocaproic Acid, N-Acetylglucosamine 1-Phosphate	1	1.32418e-09	1	0.000415961	0.000331244
Phosphocholine, Methylmalonic Acid, trans-3-Indoleacrylic acid, gamma-Muurolene	1	3.14654e-05	1	0.000415436	0.000331373
Phosphocholine, Tryptamine, Indoleacetaldehyde, trans-3-Indoleacrylic acid, Phe-Phe	1	2.70228e-121	1	0.000416336	0.000331542
Methionine Sulfoxide, Tryptamine, trans-3-Indoleacrylic acid, O-Phospho-L-Serine, Phe-Phe	1	0	1	0.000416409	0.0003316
Methionine Sulfoxide, L-Tryptophan, trans-3-Indoleacrylic acid, Phe-Phe	1	4.46363e-09	1	0.000416439	0.000331624
Methionine Sulfoxide, L-Tryptophan, gamma-Muurolene, 2-Hydroxyisocaproic Acid, Uracil	1	4.37966e-09	1	0.000416443	0.000331627
Methionine Sulfoxide, L-Dihydroorotic Acid, trans-3-Indoleacrylic acid, Uracil, Choline	1	4.54898e-09	1	0.00041653	0.000331696
Methionine Sulfoxide, L-Dihydroorotic Acid, Indoleacetaldehyde, trans-3-Indoleacrylic acid	1	1.34003e-10	1	0.000416533	0.000331699
Methionine Sulfoxide, trans-3-Indoleacrylic acid, O-Phospho-L-Serine, 2-Deoxyribose 1-Phosphate, Uracil	1	6.09909e-08	1	0.000416541	0.000331706
Methylmalonic Acid, Methionine Sulfoxide, N-Acetylmannosamine, 2-Hydroxyisocaproic Acid	1	2.52435e-06	1	0.000416542	0.00033171
Phosphocholine, Tryptamine, trans-3-Indoleacrylic acid, Subericacid	1	1.06046e-08	1	0.00041659	0.000331744
Dimethyl fumarate, N-Acetylmannosamine, Indoleacetaldehyde, gamma-Muurolene, 2-Hydroxyisocaproic Acid	1	3.96e-08	1	0.000416593	0.000331747
Phosphocholine, trans-3-Indoleacrylic acid, O-Phospho-L-Serine, Phe-Phe, Uracil	1	2.37566e-132	1	0.000417045	0.000332107
Dimethyl fumarate, L-Tryptophan, trans-3-Indoleacrylic acid, 4-Hydroxybenzoic Acid, L-Histidine	1	7.29932e-10	1	0.000417197	0.000332228
Phosphocholine, trans-3-Indoleacrylic acid, 2-Deoxyribose 1-Phosphate, 4-Hydroxybenzoic Acid	1	4.5112e-06	1	0.000417203	0.000332244
Phosphocholine, Tryptamine, trans-3-Indoleacrylic acid, Furfural, Uracil	1	6.8393e-10	1	0.000417541	0.000332502
Phosphocholine, Tryptamine, Indoleacetaldehyde, L-Tryptophan, trans-3-Indoleacrylic acid	1	9.0598e-10	1	0.00041757	0.000332525
Phosphocholine, trans-3-Indoleacrylic acid, O-Phospho-L-Serine	1	5.86058e-09	1	0.000417831	0.000332733
Phosphocholine, Methylmalonic Acid, Methionine Sulfoxide, 2-Hydroxyisocaproic Acid	1	6.07315e-09	1	0.0004179	0.000332788
Methionine Sulfoxide, Tryptamine, trans-3-Indoleacrylic acid, Furfural, 2-Deoxyribose 1-Phosphate	1	6.38478e-07	1	0.00041797	0.000332843
Methionine Sulfoxide, L-Dihydroorotic Acid, trans-3-Indoleacrylic acid	1	1.49443e-09	1	0.000418123	0.000332965
Phosphocholine, Indoleacetaldehyde, trans-3-Indoleacrylic acid, Furfural, Phe-Phe	1	2.96469e-121	1	0.000418135	0.000332975
Methionine Sulfoxide, N-Acetylmannosamine, 2-Hydroxyisocaproic Acid, Furfural, 2-Deoxyribose 1-Phosphate	1	5.46963e-07	1	0.000418162	0.000332996
Methionine Sulfoxide, Tryptamine, trans-3-Indoleacrylic acid, Uracil	1	5.27182e-08	1	0.000418226	0.000333047
Methionine Sulfoxide, L-Dihydroorotic Acid, trans-3-Indoleacrylic acid, Furfural	1	5.97542e-09	1	0.000418242	0.00033306
Phosphocholine, Tryptamine, trans-3-Indoleacrylic acid, Furfural	1	3.91169e-09	1	0.000418333	0.000333132
Methionine Sulfoxide, Tryptamine, trans-3-Indoleacrylic acid, Choline	1	3.35318e-06	1	0.000418336	0.000333141
Phosphocholine, trans-3-Indoleacrylic acid, Choline, Subericacid	1	8.14003e-10	1	0.000418364	0.000333157
Phosphocholine, Indoleacetaldehyde, trans-3-Indoleacrylic acid, Furfural	1	3.29332e-08	1	0.000418389	0.000333177
Phosphocholine, L-Dihydroorotic Acid, Tryptamine, trans-3-Indoleacrylic acid	1	6.3369e-08	1	0.000418403	0.000333188
Phosphocholine, Indoleacetaldehyde, trans-3-Indoleacrylic acid, Choline	1	3.38959e-08	1	0.00041841	0.000333193
Phosphocholine, L-Dihydroorotic Acid, Indoleacetaldehyde, trans-3-Indoleacrylic acid	1	7.4706e-08	1	0.00041855	0.000333306
Methionine Sulfoxide, trans-3-Indoleacrylic acid, Uracil, Choline, Subericacid	1	1.03735e-08	1	0.000418647	0.000333383
Phosphocholine, Tryptamine, trans-3-Indoleacrylic acid	1	1.24659e-09	1	0.000418649	0.000333384
Methionine Sulfoxide, Tryptamine, trans-3-Indoleacrylic acid, Furfural, Phe-Phe	1	0	1	0.000418756	0.000333469
Methionine Sulfoxide, N-Acetylmannosamine, 2-Hydroxyisocaproic Acid, Furfural	1	9.6182e-07	1	0.000418767	0.000333478
Phosphocholine, Indoleacetaldehyde, trans-3-Indoleacrylic acid	1	2.56381e-08	1	0.000418921	0.0003336
Methionine Sulfoxide, trans-3-Indoleacrylic acid, Uracil, Choline	1	4.67595e-09	1	0.000419243	0.000333857
Phosphocholine, trans-3-Indoleacrylic acid, 2,6-Dihydroxypurine	1	3.04962e-09	1	0.000419543	0.000334096
Phosphocholine, L-Tryptophan, trans-3-Indoleacrylic acid, 2-Deoxyribose 1-Phosphate, Uracil	1	5.63664e-08	1	0.000419586	0.00033413
Phosphocholine, trans-3-Indoleacrylic acid, Furfural, Uracil	1	6.23933e-10	1	0.000419664	0.000334193
Phosphocholine, trans-3-Indoleacrylic acid, Neopterin, L-Theanine, Lactose	1	7.5261e-09	1	0.000419696	0.000334218
Phosphocholine, trans-3-Indoleacrylic acid, 2-Deoxyribose 1-Phosphate	1	6.64505e-08	1	0.000419801	0.000334301
Methionine Sulfoxide, trans-3-Indoleacrylic acid, Furfural, Choline	1	2.26059e-08	1	0.000419905	0.000334384
Methionine Sulfoxide, trans-3-Indoleacrylic acid, 2-Deoxyribose 1-Phosphate	1	1.02131e-09	1	0.000420036	0.000334488
Methionine Sulfoxide, trans-3-Indoleacrylic acid, Uracil	1	7.04544e-09	1	0.000420161	0.000334588
Phosphocholine, L-Dihydroorotic Acid, trans-3-Indoleacrylic acid, Phe-Phe	1	1.67254e-131	1	0.000420205	0.000334623
Phosphocholine, trans-3-Indoleacrylic acid, Choline	1	1.73377e-09	1	0.000420257	0.000334665
Methionine Sulfoxide, Indoleacetaldehyde, trans-3-Indoleacrylic acid, gamma-Muurolene	1	1.28259e-10	1	0.000420318	0.000334713
Phosphocholine, trans-3-Indoleacrylic acid, Neopterin, N'-Formylkynurenine	1	4.1308e-10	1	0.000420359	0.000334746
Methionine Sulfoxide, trans-3-Indoleacrylic acid, gamma-Muurolene, Furfural, N-Acetylglucosamine 1-Phosphate	1	1.41829e-08	1	0.000420464	0.00033483
Phosphocholine, trans-3-Indoleacrylic acid, Furfural	1	4.24868e-08	1	0.000420471	0.000334835
Methionine Sulfoxide, Tryptamine, trans-3-Indoleacrylic acid, 2-Deoxyribose 1-Phosphate	1	6.10149e-05	1	0.000417981	0.000334892
Phosphocholine, L-Dihydroorotic Acid, trans-3-Indoleacrylic acid	1	5.39124e-06	1	0.000420551	0.000334914
Methionine Sulfoxide, trans-3-Indoleacrylic acid, Furfural, Subericacid	1	3.16911e-08	1	0.000420571	0.000334915
Phosphocholine, trans-3-Indoleacrylic acid, Phe-Phe	1	1.66664e-131	1	0.000420685	0.000335005
Methionine Sulfoxide, trans-3-Indoleacrylic acid, Furfural	1	2.18365e-08	1	0.000420798	0.000335095
Methionine Sulfoxide, trans-3-Indoleacrylic acid, N-Acetylthreonine	1	2.41557e-08	1	0.000420812	0.000335107
Methionine Sulfoxide, trans-3-Indoleacrylic acid, gamma-Muurolene, Choline	1	1.94856e-08	1	0.000420897	0.000335174
Methionine Sulfoxide, trans-3-Indoleacrylic acid, gamma-Muurolene, Furfural	1	4.48255e-08	1	0.000421251	0.000335456
Methionine Sulfoxide, N-Acetylmannosamine, gamma-Muurolene, 2-Hydroxyisocaproic Acid, 2-Deoxyribose 1-Phosphate	1	9.20805e-08	1	0.000421578	0.000335716
Methionine Sulfoxide, trans-3-Indoleacrylic acid, N-Acetylthreonine, N-Acetylglucosamine 1-Phosphate	1	5.79666e-10	1	0.000421648	0.000335772
Methionine Sulfoxide, trans-3-Indoleacrylic acid, gamma-Muurolene, N-Acetylthreonine	1	2.93248e-09	1	0.000421703	0.000335816
Phosphocholine, N-Acetylmannosamine, 2-Hydroxyisocaproic Acid, Furfural, 2-(Dimethylamino)Guanosine	1	1.16871e-07	1	0.000422513	0.000336461
Dimethyl fumarate, L-Dihydroorotic Acid, Tryptamine, N-Acetylmannosamine, trans-3-Indoleacrylic acid	1	5.45472e-10	1	0.000422555	0.000336494
Phosphocholine, Indoleacetaldehyde, trans-3-Indoleacrylic acid, gamma-Muurolene, 2-Deoxyribose 1-Phosphate	1	1.08774e-07	1	0.00042268	0.000336594
Dimethyl fumarate, L-Dihydroorotic Acid, N-Acetylmannosamine, Indoleacetaldehyde, trans-3-Indoleacrylic acid	1	4.96159e-09	1	0.000423002	0.000336851
Dimethyl fumarate, N-Acetylmannosamine, trans-3-Indoleacrylic acid, O-Phospho-L-Serine	1	2.38281e-09	1	0.000423151	0.000336969
Dimethyl fumarate, N-Acetylmannosamine, trans-3-Indoleacrylic acid, 2-Deoxyribose 1-Phosphate, Subericacid	1	2.26566e-07	1	0.000423384	0.000337155
Phosphocholine, trans-3-Indoleacrylic acid, gamma-Muurolene, 2-Deoxyribose 1-Phosphate, Choline	1	1.59425e-09	1	0.000423718	0.000337421
Dimethyl fumarate, N-Acetylmannosamine, trans-3-Indoleacrylic acid, Phe-Phe, Subericacid	1	3.66901e-143	1	0.000424097	0.000337722
Phosphocholine, L-Dihydroorotic Acid, trans-3-Indoleacrylic acid, gamma-Muurolene, Furfural	1	4.1461e-08	1	0.000424228	0.000337827
Dimethyl fumarate, N-Acetylmannosamine, Indoleacetaldehyde, trans-3-Indoleacrylic acid, Furfural	1	2.73452e-10	1	0.000424913	0.000338372
Phosphocholine, L-Dihydroorotic Acid, trans-3-Indoleacrylic acid, gamma-Muurolene	1	6.96648e-09	1	0.000425125	0.000338541
Phosphocholine, trans-3-Indoleacrylic acid, gamma-Muurolene	1	1.59342e-06	1	0.000425617	0.000338934
Dimethyl fumarate, N-Acetylmannosamine, trans-3-Indoleacrylic acid, 2-Deoxyribose 1-Phosphate	1	5.55231e-10	1	0.000425685	0.000338987
Dimethyl fumarate, N-Acetylmannosamine, trans-3-Indoleacrylic acid, Uracil	1	2.63952e-08	1	0.000425686	0.000338988
Phosphocholine, Methylmalonic Acid, Methionine Sulfoxide, N-Acetylmannosamine, Citramalic Acid	1	0.00025941	1	0.000377938	0.00033941
Phosphocholine, Methylmalonic Acid, N-Acetylmannosamine, 2-Hydroxyisocaproic Acid, 2-(Dimethylamino)Guanosine	1	0.000101757	1	0.000419892	0.000339991
Phosphocholine, trans-3-Indoleacrylic acid, 2-Hydroxyisocaproic Acid, Furfural, Subericacid	1	4.51718e-08	1	0.000427087	0.000340104
Phosphocholine, Methionine Sulfoxide, L-Dihydroorotic Acid, 2-Hydroxyisocaproic Acid	1	2.14598e-07	1	0.000427522	0.00034045
Methionine Sulfoxide, Tryptamine, L-Tryptophan, trans-3-Indoleacrylic acid, gamma-Muurolene	1	2.48527e-10	1	0.000428997	0.000341624
Dimethyl fumarate, Methylmalonic Acid, L-Tryptophan, 2-Deoxyribose 1-Phosphate, Kinurenine	1	9.08932e-10	1	0.000429322	0.000341883
Dimethyl fumarate, Methylmalonic Acid, L-Tryptophan, Furfural, O-Phospho-L-Serine	1	2.28888e-08	1	0.000429477	0.000342006
Phosphocholine, Tryptamine, trans-3-Indoleacrylic acid, gamma-Muurolene, 2-Hydroxyisocaproic Acid	1	5.58919e-09	1	0.000430366	0.000342715
Dimethyl fumarate, L-Tryptophan, 2-Deoxyribose 1-Phosphate, Choline, 1,2-Dichloroethane	1	5.40443e-09	1	0.000430378	0.000342724
Phosphocholine, Tryptamine, Indoleacetaldehyde, trans-3-Indoleacrylic acid, 2-Hydroxyisocaproic Acid	1	3.10354e-10	1	0.000430915	0.000343152
Phosphocholine, trans-3-Indoleacrylic acid, 2-Hydroxyisocaproic Acid, O-Phospho-L-Serine, 2-Deoxyribose 1-Phosphate	1	4.02463e-09	1	0.000430946	0.000343177
Dimethyl fumarate, L-Tryptophan, Choline, 1,2-Dichloroethane, Maltose	1	9.97807e-10	1	0.000430951	0.000343181
Dimethyl fumarate, L-Tryptophan, 2-Deoxyribose 1-Phosphate, Choline, 2-(Dimethylamino)Guanosine	1	2.87925e-10	1	0.000431027	0.000343241
Phosphocholine, trans-3-Indoleacrylic acid, gamma-Muurolene, 2-Hydroxyisocaproic Acid, Uracil	1	1.25083e-08	1	0.000431265	0.00034343
Dimethyl fumarate, Methylmalonic Acid, Tryptamine, L-Tryptophan	1	3.47018e-10	1	0.000431769	0.000343832
Phosphocholine, trans-3-Indoleacrylic acid, 2-Hydroxyisocaproic Acid, O-Phospho-L-Serine, Choline	1	1.38027e-08	1	0.000432067	0.000344069
Methylmalonic Acid, Methionine Sulfoxide, Indoleacetaldehyde, trans-3-Indoleacrylic acid, O-Phospho-L-Serine	1	0.000189224	1	0.000408163	0.000344596
Phosphocholine, Tryptamine, trans-3-Indoleacrylic acid, 2-Hydroxyisocaproic Acid	1	2.53512e-09	1	0.000433079	0.000344875
Phosphocholine, Methionine Sulfoxide, 2-Hydroxyisocaproic Acid, 2-Deoxyribose 1-Phosphate	1	2.52918e-09	1	0.000433185	0.00034496
Phosphocholine, L-Tryptophan, trans-3-Indoleacrylic acid, gamma-Muurolene, O-Phospho-L-Serine	1	3.0187e-06	1	0.000433918	0.000345548
Phosphocholine, trans-3-Indoleacrylic acid, 2-Hydroxyisocaproic Acid, Furfural	1	4.16995e-08	1	0.000434338	0.000345878
Phosphocholine, Indoleacetaldehyde, L-Tryptophan, trans-3-Indoleacrylic acid, gamma-Muurolene	1	1.17485e-10	1	0.000436497	0.000347597
Dimethyl fumarate, Methylmalonic Acid, Methionine Sulfoxide, Furfural, 2-(Dimethylamino)Guanosine	1	3.61983e-09	1	0.000436665	0.000347731
Phosphocholine, L-Dihydroorotic Acid, Tryptamine, trans-3-Indoleacrylic acid, 2-Hydroxyisocaproic Acid	1	8.02993e-09	1	0.000437	0.000347997
Dimethyl fumarate, Indoleacetaldehyde, L-Tryptophan, O-Phospho-L-Serine, Subericacid	1	9.08405e-09	1	0.000437863	0.000348685
Phosphocholine, L-Tryptophan, 2-Deoxyribose 1-Phosphate, 1,2-Dichloroethane, 4-Hydroxybenzoic Acid	1	1.12594e-08	1	0.000437978	0.000348776
Phosphocholine, L-Dihydroorotic Acid, trans-3-Indoleacrylic acid, 2-Hydroxyisocaproic Acid, Furfural	1	4.3812e-08	1	0.000438024	0.000348813
Phosphocholine, L-Dihydroorotic Acid, trans-3-Indoleacrylic acid, 2-Hydroxyisocaproic Acid, Uracil	1	1.25138e-08	1	0.000438199	0.000348953
Phosphocholine, N-Acetylmannosamine, Uracil, 4-Hydroxybenzoic Acid, Maltose	1	5.19297e-08	1	0.00043859	0.000349264
Dimethyl fumarate, L-Tryptophan, O-Phospho-L-Serine, N-Acetylglucosamine 1-Phosphate, Neopterin	1	1.23123e-09	1	0.000439045	0.000349626
Phosphocholine, Methylmalonic Acid, L-Tryptophan, 2-Hydroxyisocaproic Acid, O-Phospho-L-Serine	1	6.92827e-09	1	0.000439879	0.000350291
Dimethyl fumarate, N-Acetylmannosamine, gamma-Muurolene, N-Acetylglucosamine 1-Phosphate, Vanillylmandelic acid	1	6.18728e-06	1	0.000441346	0.000351478
Dimethyl fumarate, Methylmalonic Acid, Tryptamine, N-Acetylmannosamine, gamma-Muurolene	1	2.52563e-08	1	0.000442167	0.000352112
Dimethyl fumarate, N-Acetylmannosamine, gamma-Muurolene, O-Phospho-L-Serine	1	1.15798e-09	1	0.000443061	0.000352824
Dimethyl fumarate, L-Tryptophan, O-Phospho-L-Serine, Phe-Phe, 2-Deoxyribose 1-Phosphate	1	8.00505e-13	1	0.000443078	0.000352838
Dimethyl fumarate, Tryptamine, N-Acetylmannosamine, gamma-Muurolene	1	2.07656e-07	1	0.000443084	0.000352842
Dimethyl fumarate, L-Tryptophan, O-Phospho-L-Serine, Neopterin, L-Arginine	1	1.29932e-09	1	0.000443137	0.000352885
Dimethyl fumarate, N-Acetylmannosamine, Indoleacetaldehyde, gamma-Muurolene, Furfural	1	9.23207e-08	1	0.000443256	0.000352979
Dimethyl fumarate, N-Acetylmannosamine, Indoleacetaldehyde, gamma-Muurolene	1	4.27834e-08	1	0.000443309	0.000353022
Dimethyl fumarate, L-Tryptophan, O-Phospho-L-Serine, 2-Deoxyribose 1-Phosphate	1	2.67609e-09	1	0.000443435	0.000353122
Dimethyl fumarate, L-Dihydroorotic Acid, Tryptamine, Indoleacetaldehyde, L-Tryptophan	1	2.28638e-08	1	0.000443809	0.00035342
Dimethyl fumarate, Tryptamine, L-Tryptophan, Furfural, 2-Deoxyribose 1-Phosphate	1	1.96402e-09	1	0.000444329	0.000353834
Dimethyl fumarate, L-Tryptophan, O-Phospho-L-Serine	1	2.25303e-09	1	0.00044472	0.000354145
Dimethyl fumarate, Methylmalonic Acid, Indoleacetaldehyde, L-Tryptophan, gamma-Muurolene	1	8.83018e-08	1	0.000444872	0.000354267
Dimethyl fumarate, Methylmalonic Acid, L-Tryptophan, 2-(Dimethylamino)Guanosine, 4-Hydroxybenzoic Acid	1	2.45774e-05	1	0.000444885	0.000354589
Dimethyl fumarate, Dulcitol, trans-3-Indoleacrylic acid, gamma-Muurolene, 2-Hydroxyisocaproic Acid	1	0.000586629	1	2.98019e-06	0.000354836
Dimethyl fumarate, N-Acetylmannosamine, Indoleacetaldehyde, 2-Hydroxyisocaproic Acid, Choline	1	1.31703e-07	1	0.00044562	0.000354862
Dimethyl fumarate, L-Dihydroorotic Acid, Indoleacetaldehyde, L-Tryptophan	1	1.23657e-08	1	0.000445651	0.000354887
Dimethyl fumarate, L-Dihydroorotic Acid, N-Acetylmannosamine, 2-Hydroxyisocaproic Acid, Furfural	1	1.08646e-07	1	0.000445724	0.000354944
Dimethyl fumarate, Tryptamine, L-Tryptophan, Furfural	1	2.73083e-09	1	0.000445733	0.000354952
Dimethyl fumarate, Indoleacetaldehyde, L-Tryptophan, Phe-Phe	1	3.0379e-09	1	0.000445947	0.000355122
Dimethyl fumarate, L-Tryptophan, 2-Deoxyribose 1-Phosphate, Uracil	1	2.43264e-07	1	0.000446124	0.000355263
Dimethyl fumarate, Methylmalonic Acid, L-Tryptophan, gamma-Muurolene, Phe-Phe	1	3.43395e-09	1	0.000446173	0.000355303
Dimethyl fumarate, Indoleacetaldehyde, L-Tryptophan	1	1.19912e-08	1	0.000446312	0.000355413
Dimethyl fumarate, Methylmalonic Acid, Methionine Sulfoxide, L-Dihydroorotic Acid, Tryptamine	1	1.49665e-08	1	0.00044649	0.000355555
Dimethyl fumarate, Methylmalonic Acid, N-Acetylmannosamine, gamma-Muurolene	1	1.01533e-08	1	0.000446497	0.00035556
Dimethyl fumarate, Methylmalonic Acid, N-Acetylmannosamine, 2-Hydroxyisocaproic Acid	1	8.85272e-09	1	0.000446628	0.000355665
Dimethyl fumarate, L-Tryptophan, 2-Deoxyribose 1-Phosphate	1	1.00542e-07	1	0.000446808	0.000355808
Dimethyl fumarate, L-Dihydroorotic Acid, L-Tryptophan, Furfural	1	2.8073e-06	1	0.000446884	0.000355872
Dimethyl fumarate, N-Acetylmannosamine, Indoleacetaldehyde, 2-Hydroxyisocaproic Acid, 2-Deoxyribose 1-Phosphate	1	2.24453e-11	1	0.000447046	0.000355997
Dimethyl fumarate, L-Dihydroorotic Acid, L-Tryptophan	1	5.06813e-08	1	0.000447462	0.000356329
Dimethyl fumarate, L-Tryptophan, Neopterin, L-Citrulline	1	3.92964e-06	1	0.000447525	0.000356387
Dimethyl fumarate, L-Tryptophan, Furfural	1	2.84673e-06	1	0.000447576	0.000356424
Dimethyl fumarate, Methylmalonic Acid, Methionine Sulfoxide, L-Dihydroorotic Acid, Furfural	1	5.14129e-09	1	0.000447689	0.00035651
Dimethyl fumarate, Methionine Sulfoxide, Tryptamine, O-Phospho-L-Serine, Succinic Acid	1	5.66138e-09	1	0.000447762	0.000356568
Dimethyl fumarate, N-Acetylmannosamine, 2-Hydroxyisocaproic Acid, O-Phospho-L-Serine	1	2.13224e-09	1	0.00044781	0.000356606
Dimethyl fumarate, N-Acetylmannosamine, Indoleacetaldehyde, 2-Hydroxyisocaproic Acid	1	8.58666e-07	1	0.000447821	0.000356615
Dimethyl fumarate, L-Tryptophan, Phe-Phe	1	4.07346e-09	1	0.000447997	0.000356754
Dimethyl fumarate, Methylmalonic Acid, Methionine Sulfoxide, L-Dihydroorotic Acid	1	6.35989e-09	1	0.000448522	0.000357173
Phosphocholine, L-Tryptophan, trans-3-Indoleacrylic acid, O-Phospho-L-Serine, Subericacid	1	0.00022428	1	0.000414942	0.000357195
Methylmalonic Acid, gamma-Muurolene, Uric Acid	1	0.000583812	1	6.87644e-05	0.000357344
Dimethyl fumarate, Methionine Sulfoxide, O-Phospho-L-Serine, 2-(Dimethylamino)Guanosine	1	1.42266e-09	1	0.000449447	0.00035791
Dimethyl fumarate, Citramalic Acid, 2-Hydroxyisocaproic Acid, O-Phospho-L-Serine, 4-Hydroxybenzoic Acid	1	1.76612e-09	1	0.000450237	0.000358538
Methionine Sulfoxide, Tryptamine, trans-3-Indoleacrylic acid, gamma-Muurolene	1	0.000213847	1	0.000419952	0.000358564
Dimethyl fumarate, N-Acetylmannosamine, 2-Hydroxyisocaproic Acid, Furfural, Uracil	1	1.54038e-09	1	0.0004507	0.000358907
Dimethyl fumarate, N-Acetylmannosamine, 2-Hydroxyisocaproic Acid, Phe-Phe, Uracil	1	0	1	0.000450709	0.000358914
Dimethyl fumarate, Phosphocholine, Tryptamine, N6-Succinyl Adenosine, 2-Hydroxyisocaproic Acid	1	7.77367e-10	1	0.000450721	0.000358924
Dimethyl fumarate, Methylmalonic Acid, Methionine Sulfoxide, O-Phospho-L-Serine	1	7.99532e-09	1	0.000451129	0.000359249
Dimethyl fumarate, Methylmalonic Acid, Methionine Sulfoxide, Uracil, 2,6-Dihydroxypurine	1	2.45047e-09	1	0.000451179	0.000359289
Dimethyl fumarate, N-Acetylmannosamine, 2-Hydroxyisocaproic Acid, Furfural	1	1.09239e-07	1	0.000451619	0.000359639
Dimethyl fumarate, Methionine Sulfoxide, Phe-Phe, Uracil, 2-(Dimethylamino)Guanosine	1	0	1	0.000451629	0.000359647
Dimethyl fumarate, N-Acetylmannosamine, 2-Hydroxyisocaproic Acid, Phe-Phe	1	0	1	0.000451665	0.000359676
Dimethyl fumarate, Methylmalonic Acid, Methionine Sulfoxide, FFA(18:1)	1	4.5081e-10	1	0.000452114	0.000360034
Dimethyl fumarate, Methionine Sulfoxide, Furfural, 2-(Dimethylamino)Guanosine	1	9.95037e-08	1	0.000452422	0.000360279
Dimethyl fumarate, Methylmalonic Acid, Methionine Sulfoxide, Tryptamine, Furfural	1	5.13095e-09	1	0.000452705	0.000360504
Phosphocholine, N-Acetylmannosamine, O-Phospho-L-Serine, 1,2-Dichloroethane	1	3.70616e-09	1	0.000452833	0.000360606
Phosphocholine, Citramalic Acid, gamma-Muurolene, 2-Hydroxyisocaproic Acid, Furfural	1	1.18601e-07	1	0.000453047	0.000360776
Dimethyl fumarate, Methylmalonic Acid, Methionine Sulfoxide, Tryptamine	1	2.56246e-08	1	0.000453076	0.000360799
Phosphocholine, N-Acetylmannosamine, gamma-Muurolene, 2-Deoxyribose 1-Phosphate, 1,2-Dichloroethane	1	6.57523e-10	1	0.000453093	0.000360813
Dimethyl fumarate, Methylmalonic Acid, Methionine Sulfoxide, Indoleacetaldehyde	1	2.49613e-11	1	0.000453539	0.000361168
Dimethyl fumarate, L-Tryptophan, trans-3-Indoleacrylic acid, 2-Hydroxyisocaproic Acid, Furfural	1	4.08347e-06	1	0.000453768	0.000361359
Phosphocholine, N-Acetylmannosamine, 2-Deoxyribose 1-Phosphate, Uracil, 1,2-Dichloroethane	1	1.14425e-08	1	0.000454373	0.000361832
Dimethyl fumarate, trans-3-Indoleacrylic acid, Uracil, 4-Hydroxybenzoic Acid, D-Trehalose	1	3.49146e-08	1	0.000454505	0.000361937
Dimethyl fumarate, N-Acetylmannosamine, gamma-Muurolene, Phe-Phe, N-Acetylglucosamine 1-Phosphate	1	0	1	0.00045455	0.000361974
Phosphocholine, L-Tryptophan, 2-Hydroxyisocaproic Acid, 1,2-Dichloroethane	1	8.78941e-07	1	0.00045476	0.000362141
Dimethyl fumarate, Methylmalonic Acid, Methionine Sulfoxide	1	6.06395e-09	1	0.000454888	0.000362243
Phosphocholine, N-Acetylmannosamine, Uracil, 1,2-Dichloroethane	1	9.69192e-09	1	0.000455312	0.00036258
Dimethyl fumarate, Methionine Sulfoxide, L-Dihydroorotic Acid, Vanillylmandelic acid, L-Histidine	1	0	1	0.000455762	0.000362939
Dimethyl fumarate, N-Acetylmannosamine, Phe-Phe, Subericacid, 1,2-Dichloroethane	1	0	1	0.000456515	0.000363538
Dimethyl fumarate, Indoleacetaldehyde, L-Tryptophan, trans-3-Indoleacrylic acid, N6-Succinyl Adenosine	1	2.60473e-08	1	0.000457492	0.000364316
Dimethyl fumarate, Methylmalonic Acid, L-Dihydroorotic Acid, N-Acetylmannosamine, Indoleacetaldehyde	1	2.60379e-08	1	0.000457574	0.000364381
Phosphocholine, N-Acetylmannosamine, Uracil, Subericacid, 1,2-Dichloroethane	1	9.72686e-09	1	0.000457583	0.000364389
Dimethyl fumarate, Methylmalonic Acid, trans-3-Indoleacrylic acid, 2-Hydroxyisocaproic Acid, D-Trehalose	1	2.48312e-06	1	0.000457673	0.000364463
Phosphocholine, Methylmalonic Acid, N-Acetylmannosamine, N-Acetylthreonine, Vanillylmandelic acid	1	8.51528e-05	1	0.000453117	0.00036449
Dimethyl fumarate, Tryptamine, D-Mannitol, 2-Deoxyribose 1-Phosphate	1	0.00060326	1	8.86199e-07	0.000364888
Dimethyl fumarate, Methylmalonic Acid, Methionine Sulfoxide, 1,2-Dichloroethane	1	5.81046e-09	1	0.000458491	0.000365112
Dimethyl fumarate, L-Tryptophan, Subericacid	1	0.000157116	1	0.000443086	0.000365417
Dimethyl fumarate, Methylmalonic Acid, N-Acetylmannosamine, O-Phospho-L-Serine, Choline	1	7.33467e-09	1	0.000458993	0.000365511
Dimethyl fumarate, L-Dihydroorotic Acid, Tryptamine, N-Acetylmannosamine, Indoleacetaldehyde	1	1.04587e-07	1	0.000459069	0.000365572
Dimethyl fumarate, Tryptamine, N-Acetylmannosamine, Indoleacetaldehyde, O-Phospho-L-Serine	1	2.13787e-11	1	0.000459279	0.000365739
Phosphocholine, Indoleacetaldehyde, L-Tryptophan, 2-Hydroxyisocaproic Acid, 2-Deoxyribose 1-Phosphate	1	1.25087e-09	1	0.000459339	0.000365787
Dimethyl fumarate, N-Acetylmannosamine, 2-(Dimethylamino)Guanosine, 1,2-Dichloroethane	1	2.3078e-05	1	0.000459037	0.000365813
Dimethyl fumarate, Methionine Sulfoxide, 2,6-Dihydroxypurine, Vanillylmandelic acid, L-Theanine	1	1.03374e-08	1	0.000459614	0.000366006
Phosphocholine, Methylmalonic Acid, L-Dihydroorotic Acid, N-Acetylmannosamine, Indoleacetaldehyde	1	1.34327e-09	1	0.0004597	0.000366074
Phosphocholine, N-Acetylmannosamine, Indoleacetaldehyde, 1,2-Dichloroethane, N-Acetylglucosamine 1-Phosphate	1	2.79501e-09	1	0.00046007	0.000366369
Dimethyl fumarate, L-Tryptophan, gamma-Muurolene, Furfural, 2-Deoxyribose 1-Phosphate	1	1.16076e-06	1	0.000460174	0.000366452
Phosphocholine, Methylmalonic Acid, Tryptamine, N-Acetylmannosamine, Indoleacetaldehyde	1	1.58646e-09	1	0.000460237	0.000366502
Dimethyl fumarate, L-Tryptophan, gamma-Muurolene, Furfural, 2,6-Dihydroxypurine	1	2.78628e-09	1	0.000460272	0.00036653
Phosphocholine, L-Dihydroorotic Acid, Tryptamine, N-Acetylmannosamine, Indoleacetaldehyde	1	6.96005e-10	1	0.000460368	0.000366606
Dimethyl fumarate, Indoleacetaldehyde, L-Tryptophan, gamma-Muurolene	1	1.4e-08	1	0.000460527	0.000366733
Dimethyl fumarate, Tryptamine, N-Acetylmannosamine, O-Phospho-L-Serine, Choline	1	2.24587e-09	1	0.000460665	0.000366843
Dimethyl fumarate, Methionine Sulfoxide, L-Dihydroorotic Acid, Furfural, O-Phospho-L-Serine	1	1.79696e-09	1	0.000461246	0.000367306
Phosphocholine, Methylmalonic Acid, N-Acetylmannosamine, O-Phospho-L-Serine, L-Norleucine	1	2.42629e-08	1	0.000461259	0.000367316
Dimethyl fumarate, Methylmalonic Acid, L-Dihydroorotic Acid, N-Acetylmannosamine	1	7.70147e-09	1	0.000461269	0.000367324
Phosphocholine, Tryptamine, L-Tryptophan, 2-Hydroxyisocaproic Acid	1	2.32193e-10	1	0.000461283	0.000367335
Phosphocholine, Methylmalonic Acid, L-Dihydroorotic Acid, N-Acetylmannosamine, Choline	1	1.12952e-05	1	0.000461356	0.000367457
Dimethyl fumarate, L-Tryptophan, gamma-Muurolene, Maltose	1	3.15024e-07	1	0.000461457	0.000367473
Dimethyl fumarate, N-Acetylmannosamine, gamma-Muurolene, 2-(Dimethylamino)Guanosine, Succinic Acid	1	1.71034e-08	1	0.000461475	0.000367488
Dimethyl fumarate, Methylmalonic Acid, N-Acetylmannosamine, Indoleacetaldehyde, 2-Deoxyribose 1-Phosphate	1	1.98993e-07	1	0.00046159	0.000367579
Dimethyl fumarate, L-Dihydroorotic Acid, N-Acetylmannosamine, O-Phospho-L-Serine, Phe-Phe	1	0	1	0.000461626	0.000367608
Dimethyl fumarate, Phosphocholine, Methylmalonic Acid, L-Dihydroorotic Acid, Indoleacetaldehyde	1	4.07572e-09	1	0.000461634	0.000367615
Methionine Sulfoxide, N-Acetylmannosamine, O-Phospho-L-Serine, Choline, 4-Hydroxybenzoic Acid	1	3.09291e-20	1	0.000461762	0.000367716
Dimethyl fumarate, L-Dihydroorotic Acid, N-Acetylmannosamine, O-Phospho-L-Serine	1	2.66068e-09	1	0.000461797	0.000367744
Dimethyl fumarate, L-Dihydroorotic Acid, gamma-Muurolene, Uric Acid	1	0.000602167	1	6.42473e-05	0.000367802
Phosphocholine, Indoleacetaldehyde, L-Tryptophan, Citramalic Acid, 2-Hydroxyisocaproic Acid	1	9.37138e-10	1	0.000462163	0.000368035
Dimethyl fumarate, Methionine Sulfoxide, L-Dihydroorotic Acid, Tryptamine, Indoleacetaldehyde	1	1.23255e-07	1	0.000462188	0.000368056
Phosphocholine, L-Tryptophan, Citramalic Acid, 2-Hydroxyisocaproic Acid, Uracil	1	4.19842e-08	1	0.000462396	0.000368221
Dimethyl fumarate, Methylmalonic Acid, Tryptamine, N-Acetylmannosamine, Phe-Phe	1	0	1	0.000462399	0.000368224
Dimethyl fumarate, Methylmalonic Acid, Tryptamine, N-Acetylmannosamine	1	2.04029e-08	1	0.000462574	0.000368363
Dimethyl fumarate, Methylmalonic Acid, N-Acetylmannosamine, Indoleacetaldehyde	1	1.77001e-11	1	0.000462623	0.000368402
Dimethyl fumarate, L-Dihydroorotic Acid, Tryptamine, N-Acetylmannosamine	1	3.17895e-08	1	0.000462785	0.000368531
Dimethyl fumarate, L-Dihydroorotic Acid, N-Acetylmannosamine, Indoleacetaldehyde	1	3.32295e-07	1	0.00046282	0.000368559
Phosphocholine, L-Tryptophan, 2-Hydroxyisocaproic Acid, Uracil	1	4.16381e-08	1	0.000462935	0.00036865
Dimethyl fumarate, Methionine Sulfoxide, L-Dihydroorotic Acid, 2-Deoxyribose 1-Phosphate, Choline	1	1.31532e-09	1	0.000462994	0.000368697
Phosphocholine, Methylmalonic Acid, L-Dihydroorotic Acid, N-Acetylmannosamine, Phe-Phe	1	0	1	0.000463066	0.000368755
Dimethyl fumarate, N-Acetylmannosamine, Choline, Succinic Acid, Neopterin	1	3.07476e-09	1	0.000463231	0.000368887
Dimethyl fumarate, Methionine Sulfoxide, L-Dihydroorotic Acid, Tryptamine	1	1.80921e-08	1	0.000463523	0.000369119
Phosphocholine, L-Dihydroorotic Acid, N-Acetylmannosamine, O-Phospho-L-Serine	1	3.64859e-09	1	0.000463682	0.000369245
Methionine Sulfoxide, Tryptamine, trans-3-Indoleacrylic acid	1	0.000260887	1	0.000419242	0.000369271
Dimethyl fumarate, Methionine Sulfoxide, L-Dihydroorotic Acid, Indoleacetaldehyde	1	6.6166e-08	1	0.00046397	0.000369474
Phosphocholine, L-Dihydroorotic Acid, Tryptamine, N-Acetylmannosamine	1	6.005e-10	1	0.000463975	0.000369478
Dimethyl fumarate, L-Dihydroorotic Acid, N-Acetylmannosamine, Furfural, Choline	1	7.00865e-09	1	0.00046411	0.000369586
Phosphocholine, Methylmalonic Acid, N-Acetylmannosamine, Indoleacetaldehyde	1	1.11601e-09	1	0.000464159	0.000369625
Methionine Sulfoxide, L-Dihydroorotic Acid, Tryptamine, trans-3-Indoleacrylic acid	1	0.000270161	1	0.000416454	0.00036971
Dimethyl fumarate, Tryptamine, N-Acetylmannosamine, Indoleacetaldehyde	1	1.04519e-07	1	0.000464306	0.000369742
Dimethyl fumarate, Methionine Sulfoxide, L-Dihydroorotic Acid, Uracil	1	3.26677e-08	1	0.000464499	0.000369896
Dimethyl fumarate, N-Acetylmannosamine, Indoleacetaldehyde, 4-Hydroxybenzoic Acid	1	8.09222e-06	1	0.000464508	0.000369936
Phosphocholine, L-Dihydroorotic Acid, Tryptamine, Citramalic Acid, 2-Hydroxyisocaproic Acid	1	7.34559e-10	1	0.00046463	0.000370001
Dimethyl fumarate, trans-3-Indoleacrylic acid, O-Phospho-L-Serine, Subericacid, 2-(Dimethylamino)Guanosine	1	1.19609e-09	1	0.000464832	0.000370161
Phosphocholine, N-Acetylmannosamine, O-Phospho-L-Serine, 2-Deoxyribose 1-Phosphate, Choline	1	6.37621e-09	1	0.000464942	0.000370249
Phosphocholine, N-Acetylmannosamine, N-Acetylglucosamine 1-Phosphate, Vanillylmandelic acid, L-Histidine	1	5.79491e-128	1	0.000464973	0.000370273
Dimethyl fumarate, Phosphocholine, Methylmalonic Acid, L-Dihydroorotic Acid	1	5.42922e-05	1	0.000463184	0.000370307
Phosphocholine, Tryptamine, N-Acetylmannosamine, Indoleacetaldehyde	1	7.06673e-10	1	0.000465017	0.000370308
Dimethyl fumarate, Phosphocholine, N-Acetylmannosamine, Indoleacetaldehyde, N6-Succinyl Adenosine	1	1.41005e-08	1	0.000465213	0.000370465
Dimethyl fumarate, N-Acetylmannosamine, O-Phospho-L-Serine, Maltose, N'-Formylkynurenine	1	7.07705e-11	1	0.000465452	0.000370655
Methylmalonic Acid, Methionine Sulfoxide, N-Acetylmannosamine, 1,2-Dichloroethane, Succinic Acid	1	1.90481e-06	1	0.000465499	0.000370694
Phosphocholine, Tryptamine, N-Acetylmannosamine, 2-Deoxyribose 1-Phosphate, Choline	1	5.90211e-09	1	0.000465583	0.000370759
Phosphocholine, L-Dihydroorotic Acid, N-Acetylmannosamine, Choline, N-Acetylthreonine	1	5.772e-10	1	0.000465682	0.000370838
Dimethyl fumarate, N-Acetylmannosamine, Indoleacetaldehyde, N-Acetylthreonine, L-Norleucine	1	1.06819e-06	1	0.000465692	0.000370847
Dimethyl fumarate, N-Acetylmannosamine, O-Phospho-L-Serine, 2-Deoxyribose 1-Phosphate	1	2.24533e-09	1	0.00046572	0.000370868
Methionine Sulfoxide, Tryptamine, N-Acetylmannosamine, Vanillylmandelic acid, Lactose	1	2.4996e-12	1	0.000465898	0.00037101
Phosphocholine, L-Dihydroorotic Acid, N-Acetylmannosamine, Choline	1	7.8845e-10	1	0.000466086	0.00037116
Dimethyl fumarate, Methylmalonic Acid, N-Acetylmannosamine	1	1.37453e-08	1	0.000466301	0.000371331
Phosphocholine, Tryptamine, N-Acetylmannosamine, gamma-Muurolene, 2-Deoxyribose 1-Phosphate	1	7.43729e-10	1	0.000466332	0.000371355
Phosphocholine, N-Acetylmannosamine, Indoleacetaldehyde, Uracil, N-Acetylthreonine	1	1.5614e-09	1	0.000466478	0.000371472
Dimethyl fumarate, N-Acetylmannosamine, Succinic Acid	1	1.37453e-08	1	0.000466756	0.000371694
Phosphocholine, Tryptamine, N-Acetylmannosamine, gamma-Muurolene	1	9.12584e-10	1	0.000466836	0.000371757
Methionine Sulfoxide, N-Acetylmannosamine, 2,6-Dihydroxypurine, Vanillylmandelic acid, Neopterin	1	5.83484e-80	1	0.000466894	0.000371803
Dimethyl fumarate, Methionine Sulfoxide, Indoleacetaldehyde, Furfural, O-Phospho-L-Serine	1	2.83007e-08	1	0.00046695	0.000371848
Dimethyl fumarate, Methionine Sulfoxide, Tryptamine, O-Phospho-L-Serine	1	1.07895e-09	1	0.000467101	0.000371968
Phosphocholine, N-Acetylmannosamine, O-Phospho-L-Serine, 2-Deoxyribose 1-Phosphate	1	3.78712e-09	1	0.000467256	0.000372091
Dimethyl fumarate, Tryptamine, N-Acetylmannosamine, Furfural, N-Acetylthreonine	1	6.74066e-09	1	0.000467316	0.000372139
Phosphocholine, Tryptamine, Citramalic Acid, 2-Hydroxyisocaproic Acid	1	4.88497e-10	1	0.000467383	0.000372192
Phosphocholine, L-Dihydroorotic Acid, N-Acetylmannosamine, 2-Deoxyribose 1-Phosphate	1	7.96528e-10	1	0.000467442	0.000372239
Methionine Sulfoxide, N-Acetylmannosamine, 1,2-Dichloroethane, L-Norleucine	1	4.05367e-08	1	0.000467493	0.00037228
Dimethyl fumarate, Phosphocholine, 2-(Dimethylamino)Guanosine, 1,2-Dichloroethane, D-Trehalose	1	2.73422e-06	1	0.000467707	0.000372454
Phosphocholine, N-Acetylmannosamine, Succinic Acid, L-Histidine, L-Isoleucine	1	2.67988e-103	1	0.000467724	0.000372464
Dimethyl fumarate, N-Acetylmannosamine, 4-Hydroxybenzoic Acid, Maltose, L-Isoleucine	1	8.53228e-08	1	0.000467898	0.000372603
Dimethyl fumarate, Tryptamine, N-Acetylmannosamine	1	2.20019e-08	1	0.000468	0.000372684
Dimethyl fumarate, N-Acetylmannosamine, Indoleacetaldehyde	1	6.96846e-07	1	0.000468001	0.000372685
Phosphocholine, N-Acetylmannosamine, O-Phospho-L-Serine	1	2.85568e-09	1	0.000468086	0.000372752
Dimethyl fumarate, Methionine Sulfoxide, Choline, Subericacid	1	5.47067e-10	1	0.000468098	0.000372762
Dimethyl fumarate, Methionine Sulfoxide, L-Dihydroorotic Acid, 2-Deoxyribose 1-Phosphate, 1,2-Dichloroethane	1	4.26926e-10	1	0.000468186	0.000372832
Dimethyl fumarate, trans-3-Indoleacrylic acid, O-Phospho-L-Serine, Phe-Phe, 2-(Dimethylamino)Guanosine	1	1.24852e-143	1	0.000468249	0.000372882
Phosphocholine, Tryptamine, N-Acetylmannosamine	1	4.93646e-10	1	0.000468519	0.000373098
Methionine Sulfoxide, trans-3-Indoleacrylic acid, 2-Hydroxyisocaproic Acid	1	0.000303891	1	0.00040776	0.000373129
Dimethyl fumarate, Methionine Sulfoxide, O-Phospho-L-Serine, Phe-Phe	1	0	1	0.000468843	0.000373356
Phosphocholine, L-Dihydroorotic Acid, Citramalic Acid, 2-Hydroxyisocaproic Acid	1	7.18354e-09	1	0.000468944	0.000373436
Phosphocholine, N-Acetylmannosamine, Indoleacetaldehyde	1	1.3955e-09	1	0.000468953	0.000373443
Dimethyl fumarate, Phosphocholine, N-Acetylmannosamine, N6-Succinyl Adenosine, Furfural	1	6.29444e-08	1	0.000468961	0.000373449
Dimethyl fumarate, N-Acetylmannosamine, Subericacid, Succinic Acid	1	8.21349e-09	1	0.000468998	0.000373479
Dimethyl fumarate, Tryptamine, N-Acetylmannosamine, Indoleacetaldehyde, 2-(Dimethylamino)Guanosine	1	2.78861e-11	1	0.000469086	0.000373549
Dimethyl fumarate, Methionine Sulfoxide, O-Phospho-L-Serine	1	2.22086e-09	1	0.000469126	0.000373581
Dimethyl fumarate, Phosphocholine, Methylmalonic Acid, Tryptamine	1	9.96235e-09	1	0.000469356	0.000373763
Dimethyl fumarate, Methionine Sulfoxide, Tryptamine, Indoleacetaldehyde	1	1.19393e-07	1	0.00046958	0.000373942
Dimethyl fumarate, N-Acetylmannosamine, Choline	1	7.39352e-10	1	0.000469619	0.000373973
Phosphocholine, N-Acetylmannosamine, 2-Deoxyribose 1-Phosphate, Choline	1	1.32409e-09	1	0.000469697	0.000374035
Dimethyl fumarate, Methionine Sulfoxide, L-Norleucine	1	4.14847e-07	1	0.000469759	0.000374085
Phosphocholine, Citramalic Acid, 2-Hydroxyisocaproic Acid, Choline	1	8.45556e-10	1	0.000469944	0.000374232
Dimethyl fumarate, Methionine Sulfoxide, N-Acetylglucosamine 1-Phosphate	1	6.62535e-06	1	0.000469935	0.000374247
Dimethyl fumarate, Phosphocholine, Methylmalonic Acid, Indoleacetaldehyde	1	4.05574e-09	1	0.000470021	0.000374293
Phosphocholine, N-Acetylmannosamine, gamma-Muurolene, Uracil	1	1.28436e-08	1	0.000470022	0.000374294
Dimethyl fumarate, N-Acetylmannosamine, Indoleacetaldehyde, Subericacid	1	5.59979e-08	1	0.000470108	0.000374362
Dimethyl fumarate, Phosphocholine, Methylmalonic Acid, Choline	1	1.86759e-06	1	0.000470203	0.00037444
Phosphocholine, N-Acetylmannosamine, Furfural, N-Acetylthreonine, L-Norleucine	1	2.9842e-08	1	0.000470324	0.000374535
Phosphocholine, N-Acetylmannosamine, Phe-Phe, Choline	1	0	1	0.000470424	0.000374614
Dimethyl fumarate, Phosphocholine, Phe-Phe, 2-(Dimethylamino)Guanosine	1	2.29566e-137	1	0.000470495	0.000374671
Phosphocholine, N-Acetylmannosamine, Choline	1	5.78284e-10	1	0.000470545	0.000374711
Dimethyl fumarate, Phosphocholine, Succinic Acid	1	5.72224e-05	1	0.000468541	0.000374717
Dimethyl fumarate, N-Acetylmannosamine, Furfural, Neopterin	1	2.98404e-08	1	0.000470688	0.000374824
Dimethyl fumarate, trans-3-Indoleacrylic acid, 2-Deoxyribose 1-Phosphate, 2-(Dimethylamino)Guanosine	1	1.72438e-08	1	0.000470722	0.000374851
Dimethyl fumarate, Phosphocholine, Methylmalonic Acid, 1,2-Dichloroethane	1	4.5037e-05	1	0.000469623	0.000374967
Dimethyl fumarate, Methionine Sulfoxide, Uracil, N-Acetylthreonine	1	3.71871e-08	1	0.000470934	0.00037502
Dimethyl fumarate, Methionine Sulfoxide, Furfural, 2-Deoxyribose 1-Phosphate	1	7.00483e-08	1	0.000470962	0.000375043
Phosphocholine, N-Acetylmannosamine, Furfural, O-Phospho-L-Serine, Subericacid	1	1.79779e-09	1	0.000471041	0.000375105
Dimethyl fumarate, Methionine Sulfoxide, Tryptamine	1	2.94369e-08	1	0.000471076	0.000375134
Dimethyl fumarate, Methionine Sulfoxide, Furfural, Uracil	1	1.41573e-09	1	0.000471162	0.000375202
Dimethyl fumarate, Phosphocholine, Subericacid, Succinic Acid	1	0.000106108	1	0.000464526	0.000375443
Dimethyl fumarate, Methionine Sulfoxide, Furfural, N-Acetylthreonine	1	7.66389e-08	1	0.000471477	0.000375452
Dimethyl fumarate, Methionine Sulfoxide, Indoleacetaldehyde	1	4.324e-08	1	0.000471599	0.00037555
Dimethyl fumarate, N-Acetylmannosamine, Furfural	1	1.07358e-07	1	0.000471648	0.000375589
Dimethyl fumarate, trans-3-Indoleacrylic acid, O-Phospho-L-Serine, 1,2-Dichloroethane, Vanillylmandelic acid	1	1.42627e-09	1	0.000471742	0.000375664
Dimethyl fumarate, Methionine Sulfoxide, Choline	1	5.40291e-10	1	0.000471842	0.000375743
Dimethyl fumarate, Methionine Sulfoxide, Furfural, Phe-Phe	1	0	1	0.000471945	0.000375825
Phosphocholine, Methylmalonic Acid, Tryptamine, N-Acetylmannosamine	1	0.000117124	1	0.000463698	0.000375992
Dimethyl fumarate, Phosphocholine, Methylmalonic Acid, N-Acetylthreonine	1	5.38443e-05	1	0.000470393	0.000376003
Dimethyl fumarate, Methionine Sulfoxide, N-Acetylthreonine	1	8.212e-11	1	0.000472232	0.000376054
Dimethyl fumarate, Methionine Sulfoxide, Furfural	1	8.34622e-08	1	0.000472399	0.000376187
Phosphocholine, N-Acetylmannosamine, Furfural	1	7.27457e-08	1	0.000472735	0.000376455
Dimethyl fumarate, Methionine Sulfoxide, Phe-Phe	1	0	1	0.000472745	0.000376462
Dimethyl fumarate, Tryptamine, trans-3-Indoleacrylic acid, 2-Hydroxyisocaproic Acid, O-Phospho-L-Serine	1	1.45718e-10	1	0.000472833	0.000376533
Phosphocholine, N-Acetylmannosamine, Phe-Phe	1	0	1	0.000472854	0.000376549
Phosphocholine, N-Acetylmannosamine, gamma-Muurolene, Furfural, Phe-Phe	1	0	1	0.000472856	0.000376551
Dimethyl fumarate, N-Acetylmannosamine, Furfural, 2-Deoxyribose 1-Phosphate, Subericacid	1	7.14491e-08	1	0.0004729	0.000376586
Phosphocholine, N-Acetylmannosamine, 2-Deoxyribose 1-Phosphate, Uracil, Subericacid	1	9.923e-09	1	0.000472986	0.000376654
Dimethyl fumarate, Phosphocholine, Methylmalonic Acid	1	5.72224e-05	1	0.000471479	0.000377046
Methionine Sulfoxide, Tryptamine, N-Acetylmannosamine, Indoleacetaldehyde, O-Phospho-L-Serine	1	9.42684e-10	1	0.000473512	0.000377073
Dimethyl fumarate, Methionine Sulfoxide, Indoleacetaldehyde, N-Acetylthreonine, 1,2-Dichloroethane	1	4.09631e-08	1	0.00047407	0.000377517
Methionine Sulfoxide, Tryptamine, N-Acetylmannosamine, 1,2-Dichloroethane, N-Acetylglucosamine 1-Phosphate	1	1.60495e-08	1	0.000474235	0.000377649
Dimethyl fumarate, Methionine Sulfoxide, Tryptamine, 1,2-Dichloroethane	1	5.43665e-09	1	0.000474447	0.000377818
Methionine Sulfoxide, L-Tryptophan, Citramalic Acid, 2-Hydroxyisocaproic Acid, N-Acetylthreonine	1	2.50126e-09	1	0.000474949	0.000378217
Phosphocholine, Methylmalonic Acid, Tryptamine, N-Acetylmannosamine, 2-(Dimethylamino)Guanosine	1	6.31781e-05	1	0.000472837	0.00037847
Dimethyl fumarate, Indoleacetaldehyde, trans-3-Indoleacrylic acid, 2-Hydroxyisocaproic Acid, Uracil	1	1.58511e-09	1	0.000475455	0.00037862
Dimethyl fumarate, L-Tryptophan, 2-Deoxyribose 1-Phosphate, 4-Hydroxybenzoic Acid, 2,6-Dihydroxypurine	1	4.00752e-09	1	0.000475456	0.000378621
2-Hydroxyisocaproic Acid, Uric Acid, Choline	1	0.000618665	1	7.28503e-05	0.000378675
Dimethyl fumarate, trans-3-Indoleacrylic acid, 2-Hydroxyisocaproic Acid, 2-Deoxyribose 1-Phosphate	1	2.42988e-09	1	0.000476309	0.000379301
Dimethyl fumarate, L-Dihydroorotic Acid, trans-3-Indoleacrylic acid, 1,2-Dichloroethane, 2,6-Dihydroxypurine	1	5.0557e-11	1	0.000476369	0.000379348
Dimethyl fumarate, Indoleacetaldehyde, trans-3-Indoleacrylic acid, 2-Hydroxyisocaproic Acid	1	5.1858e-09	1	0.00047638	0.000379357
Methylmalonic Acid, Methionine Sulfoxide, Tryptamine, N-Acetylmannosamine, Uracil	1	3.37477e-09	1	0.000476631	0.000379557
Dimethyl fumarate, trans-3-Indoleacrylic acid, 2-Hydroxyisocaproic Acid, Uracil	1	1.40364e-08	1	0.000477219	0.000380025
Dimethyl fumarate, Phosphocholine, L-Dihydroorotic Acid, O-Phospho-L-Serine, 1,2-Dichloroethane	1	4.12213e-09	1	0.000477514	0.00038026
Dimethyl fumarate, L-Dihydroorotic Acid, Tryptamine, trans-3-Indoleacrylic acid, 2-Hydroxyisocaproic Acid	1	5.63765e-10	1	0.000477719	0.000380423
Methionine Sulfoxide, Tryptamine, N-Acetylmannosamine, Uracil, Succinic Acid	1	3.36824e-09	1	0.000477723	0.000380427
Dimethyl fumarate, Phosphocholine, L-Dihydroorotic Acid, Indoleacetaldehyde, O-Phospho-L-Serine	1	8.6685e-09	1	0.000478092	0.00038072
Methionine Sulfoxide, L-Dihydroorotic Acid, Tryptamine, N-Acetylmannosamine	1	2.19857e-08	1	0.000478408	0.000380972
Methionine Sulfoxide, Tryptamine, N-Acetylmannosamine, Indoleacetaldehyde	1	4.81409e-08	1	0.000478597	0.000381123
Methylmalonic Acid, Methionine Sulfoxide, Tryptamine, N-Acetylmannosamine	1	8.21109e-07	1	0.000479031	0.000381468
Dimethyl fumarate, Citramalic Acid, 1,2-Dichloroethane, 4-Hydroxybenzoic Acid	1	3.2543e-10	1	0.000479428	0.000381785
Dimethyl fumarate, L-Dihydroorotic Acid, trans-3-Indoleacrylic acid, 2-Hydroxyisocaproic Acid	1	1.25269e-07	1	0.000479733	0.000382028
Methylmalonic Acid, Methionine Sulfoxide, L-Dihydroorotic Acid, N-Acetylmannosamine	1	2.36606e-06	1	0.00047977	0.000382059
Dimethyl fumarate, Phosphocholine, Choline, N-Acetylthreonine, Vanillylmandelic acid	1	1.01512e-08	1	0.000480019	0.000382255
Phosphocholine, N-Acetylmannosamine, 2-(Dimethylamino)Guanosine, L-Histidine	1	9.1582e-127	1	0.000480656	0.000382762
Dimethyl fumarate, Phosphocholine, L-Dihydroorotic Acid, Tryptamine, Furfural	1	6.85198e-09	1	0.000481134	0.000383143
Dimethyl fumarate, Phosphocholine, L-Dihydroorotic Acid, Tryptamine	1	6.93854e-09	1	0.000481872	0.000383731
Dimethyl fumarate, Phosphocholine, O-Phospho-L-Serine, Subericacid, 1,2-Dichloroethane	1	3.88946e-09	1	0.000482112	0.000383922
Dimethyl fumarate, Phosphocholine, L-Dihydroorotic Acid, Indoleacetaldehyde	1	8.15887e-11	1	0.00048251	0.000384238
Methionine Sulfoxide, Tryptamine, N-Acetylmannosamine	1	2.215e-08	1	0.0004826	0.00038431
Methionine Sulfoxide, N-Acetylmannosamine, Furfural, O-Phospho-L-Serine	1	1.51464e-08	1	0.000482648	0.000384349
Methionine Sulfoxide, N-Acetylmannosamine, O-Phospho-L-Serine	1	4.18692e-07	1	0.000482704	0.000384393
Methionine Sulfoxide, N-Acetylmannosamine, Indoleacetaldehyde, Phe-Phe	1	0	1	0.000483007	0.000384634
Methionine Sulfoxide, N-Acetylmannosamine, Indoleacetaldehyde	1	4.48226e-08	1	0.000483143	0.000384742
Methionine Sulfoxide, N-Acetylmannosamine, Indoleacetaldehyde, Furfural	1	1.88428e-09	1	0.000483198	0.000384786
Methionine Sulfoxide, L-Dihydroorotic Acid, N-Acetylmannosamine, Furfural	1	9.3736e-07	1	0.000483238	0.000384818
Methylmalonic Acid, Methionine Sulfoxide, N-Acetylmannosamine, 2-Deoxyribose 1-Phosphate	1	1.22897e-06	1	0.000483373	0.000384927
Phosphocholine, Methylmalonic Acid, Citramalic Acid, 2-Hydroxyisocaproic Acid, N-Acetylthreonine	1	0.000148817	1	0.000470112	0.000385035
Methylmalonic Acid, Methionine Sulfoxide, N-Acetylmannosamine, Furfural	1	7.1336e-07	1	0.000483868	0.000385321
Methylmalonic Acid, Methionine Sulfoxide, N-Acetylmannosamine	1	2.65201e-06	1	0.000483904	0.000385352
Phosphocholine, Methylmalonic Acid, N-Acetylmannosamine, gamma-Muurolene	1	0.000136975	1	0.000472607	0.000385364
Methylmalonic Acid, Methionine Sulfoxide, N-Acetylmannosamine, Phe-Phe	1	8.10792e-17	1	0.000483963	0.000385396
Dimethyl fumarate, Phosphocholine, L-Dihydroorotic Acid	1	5.04548e-07	1	0.000484047	0.000385463
Phosphocholine, Tryptamine, N-Acetylmannosamine, L-Tryptophan, Citramalic Acid	1	3.7128e-10	1	0.000484613	0.000385913
Methionine Sulfoxide, N-Acetylmannosamine, Furfural, 2-Deoxyribose 1-Phosphate, N-Acetylthreonine	1	2.44022e-10	1	0.000486423	0.000387355
Dimethyl fumarate, Phosphocholine, Tryptamine, O-Phospho-L-Serine	1	1.51126e-09	1	0.000486549	0.000387455
Dimethyl fumarate, Phosphocholine, Indoleacetaldehyde, O-Phospho-L-Serine, Phe-Phe	1	3.08304e-127	1	0.000486884	0.000387722
Methionine Sulfoxide, N-Acetylmannosamine, 2-Deoxyribose 1-Phosphate	1	6.53981e-09	1	0.000487022	0.000387831
Dimethyl fumarate, Phosphocholine, Phe-Phe, 2-Deoxyribose 1-Phosphate, Subericacid	1	1.3843e-137	1	0.000487233	0.000388
Dimethyl fumarate, Phosphocholine, Indoleacetaldehyde, O-Phospho-L-Serine	1	8.77554e-09	1	0.00048728	0.000388037
Methionine Sulfoxide, L-Dihydroorotic Acid, N-Acetylmannosamine, Phe-Phe, Subericacid	1	1.43996e-10	1	0.000487338	0.000388083
Methionine Sulfoxide, N-Acetylmannosamine, Phe-Phe	1	1.45549e-10	1	0.00048748	0.000388197
Methionine Sulfoxide, N-Acetylmannosamine, Furfural	1	1.03559e-06	1	0.000487514	0.000388224
Dimethyl fumarate, Phosphocholine, Furfural, O-Phospho-L-Serine	1	1.85915e-09	1	0.000487965	0.000388582
Dimethyl fumarate, Phosphocholine, Tryptamine, 2-Deoxyribose 1-Phosphate, Neopterin	1	7.51252e-10	1	0.000488115	0.000388702
Dimethyl fumarate, Phosphocholine, Tryptamine, Indoleacetaldehyde, 2-Deoxyribose 1-Phosphate	1	1.32456e-08	1	0.000488177	0.000388751
Dimethyl fumarate, Phosphocholine, O-Phospho-L-Serine	1	3.26435e-09	1	0.000488706	0.000389173
Dimethyl fumarate, Phosphocholine, Phe-Phe, Subericacid	1	1.40772e-137	1	0.000489064	0.000389458
Dimethyl fumarate, Phosphocholine, O-Phospho-L-Serine, N-Acetylglucosamine 1-Phosphate, Neopterin	1	1.78723e-09	1	0.000489292	0.00038964
Dimethyl fumarate, Phosphocholine, Indoleacetaldehyde, 1,2-Dichloroethane	1	8.47145e-11	1	0.000489348	0.000389684
Dimethyl fumarate, Methylmalonic Acid, trans-3-Indoleacrylic acid, O-Phospho-L-Serine	1	5.5461e-08	1	0.000489531	0.00038983
Methionine Sulfoxide, L-Dihydroorotic Acid, N-Acetylmannosamine, Indoleacetaldehyde, gamma-Muurolene	1	6.46078e-07	1	0.000489843	0.000390078
Dimethyl fumarate, Phosphocholine, Tryptamine, Indoleacetaldehyde	1	3.88979e-09	1	0.000489886	0.000390113
Dimethyl fumarate, Tryptamine, Indoleacetaldehyde, L-Tryptophan, 2-Hydroxyisocaproic Acid	1	2.21918e-08	1	0.000490204	0.000390366
Tryptamine, trans-3-Indoleacrylic acid, Uric Acid, O-Phospho-L-Serine, 2-Deoxyribose 1-Phosphate	1	0.000641132	1	5.80063e-05	0.000390536
Dimethyl fumarate, Phosphocholine, Furfural, Choline	1	4.12203e-09	1	0.000491184	0.000391146
Dimethyl fumarate, Phosphocholine, Tryptamine	1	4.07542e-09	1	0.000491213	0.000391169
Dimethyl fumarate, L-Tryptophan, 2-Hydroxyisocaproic Acid, O-Phospho-L-Serine	1	2.17024e-09	1	0.000491345	0.000391274
Dimethyl fumarate, Phosphocholine, Uracil	1	1.72067e-08	1	0.000491454	0.000391361
Phosphocholine, N-Acetylmannosamine, gamma-Muurolene, Uracil, 2-(Dimethylamino)Guanosine	1	4.06228e-09	1	0.000491513	0.000391408
Dimethyl fumarate, Phosphocholine, Indoleacetaldehyde	1	8.10026e-11	1	0.000491979	0.000391779
Methylmalonic Acid, Methionine Sulfoxide, N-Acetylmannosamine, Indoleacetaldehyde	1	0.000144936	1	0.000479545	0.000391811
Dimethyl fumarate, Methylmalonic Acid, Indoleacetaldehyde, trans-3-Indoleacrylic acid, Furfural	1	4.22463e-10	1	0.00049215	0.000391916
Dimethyl fumarate, Methylmalonic Acid, Citramalic Acid, 2-Hydroxyisocaproic Acid	1	6.39926e-09	1	0.000492795	0.000392429
Dimethyl fumarate, Phosphocholine, Furfural	1	8.26401e-08	1	0.000492899	0.000392512
Methionine Sulfoxide, L-Dihydroorotic Acid, N-Acetylmannosamine, Uracil, 2-(Dimethylamino)Guanosine	1	8.22383e-09	1	0.000493394	0.000392906
Methionine Sulfoxide, Tryptamine, N-Acetylmannosamine, gamma-Muurolene	1	9.06224e-06	1	0.000493423	0.000392967
Methionine Sulfoxide, N-Acetylmannosamine, Indoleacetaldehyde, gamma-Muurolene	1	6.47417e-07	1	0.000493935	0.000393337
Dimethyl fumarate, Phosphocholine, Choline, N-Acetylglucosamine 1-Phosphate	1	2.0919e-08	1	0.000494288	0.000393617
Methionine Sulfoxide, N-Acetylmannosamine, Indoleacetaldehyde, gamma-Muurolene, Furfural	1	9.76256e-08	1	0.000494339	0.000393658
Dimethyl fumarate, Citramalic Acid, 4-Hydroxybenzoic Acid, L-Norleucine, L-Theanine	1	4.60379e-08	1	0.00049476	0.000393993
Phosphocholine, Methylmalonic Acid, L-Dihydroorotic Acid, N-Acetylmannosamine, gamma-Muurolene	1	0.000214353	1	0.000467955	0.000394559
Phosphocholine, Citramalic Acid, 2-Hydroxyisocaproic Acid, Kinurenine	1	2.46003e-06	1	0.000495881	0.00039489
Methionine Sulfoxide, N-Acetylmannosamine, gamma-Muurolene, Choline, N-Acetylthreonine	1	1.20776e-10	1	0.000496581	0.000395444
Phosphocholine, Methylmalonic Acid, N-Acetylmannosamine	1	0.000220748	1	0.00046793	0.000395827
Methionine Sulfoxide, N-Acetylmannosamine, gamma-Muurolene, Choline	1	1.51524e-10	1	0.000497428	0.000396118
Methylmalonic Acid, Methionine Sulfoxide, N-Acetylmannosamine, gamma-Muurolene, Uracil	1	1.64529e-08	1	0.000497552	0.000396217
Methylmalonic Acid, Methionine Sulfoxide, N-Acetylmannosamine, Phe-Phe, 2-(Dimethylamino)Guanosine	1	0	1	0.000497727	0.000396357
Methionine Sulfoxide, L-Dihydroorotic Acid, Tryptamine, Citramalic Acid, 2-Hydroxyisocaproic Acid	1	5.82597e-10	1	0.000497815	0.000396427
Dimethyl fumarate, L-Dihydroorotic Acid, L-Tryptophan, 2-Hydroxyisocaproic Acid, 2,6-Dihydroxypurine	1	3.57572e-09	1	0.000498126	0.000396674
Dimethyl fumarate, L-Dihydroorotic Acid, Indoleacetaldehyde, Citramalic Acid, 2-Hydroxyisocaproic Acid	1	1.32231e-07	1	0.000498891	0.000397283
Methionine Sulfoxide, N-Acetylmannosamine, gamma-Muurolene, Furfural, Maltose	1	7.5218e-11	1	0.000499149	0.000397489
Dimethyl fumarate, N-Acetylmannosamine, Indoleacetaldehyde, L-Tryptophan, trans-3-Indoleacrylic acid	1	2.78516e-08	1	0.000499234	0.000397557
Dimethyl fumarate, L-Tryptophan, gamma-Muurolene, 2-Hydroxyisocaproic Acid, Phe-Phe	1	3.85138e-09	1	0.000499578	0.000397831
Dimethyl fumarate, Dulcitol, N-Acetylmannosamine, trans-3-Indoleacrylic acid	1	0.000659278	1	2.98591e-06	0.000398777
Dimethyl fumarate, L-Dihydroorotic Acid, L-Tryptophan, 2-Hydroxyisocaproic Acid	1	2.28011e-07	1	0.000501549	0.0003994
Dimethyl fumarate, L-Dihydroorotic Acid, Indoleacetaldehyde, trans-3-Indoleacrylic acid, O-Phospho-L-Serine	1	5.53029e-09	1	0.000502699	0.000400316
Dimethyl fumarate, Citramalic Acid, 2-Hydroxyisocaproic Acid, Furfural, 2,6-Dihydroxypurine	1	4.22783e-09	1	0.000503021	0.000400572
Methionine Sulfoxide, L-Dihydroorotic Acid, Citramalic Acid, 2-Hydroxyisocaproic Acid	1	1.06944e-05	1	0.000503095	0.000400684
Methionine Sulfoxide, Citramalic Acid, 2-Hydroxyisocaproic Acid, O-Phospho-L-Serine	1	1.08532e-44	1	0.000504146	0.000401468
Dimethyl fumarate, L-Dihydroorotic Acid, trans-3-Indoleacrylic acid, Subericacid	1	5.96286e-10	1	0.000504336	0.000401619
Dimethyl fumarate, Citramalic Acid, 2-Hydroxyisocaproic Acid, Furfural	1	1.45506e-07	1	0.000504615	0.000401842
Dimethyl fumarate, trans-3-Indoleacrylic acid, Kinurenine, Β-Pseudouridine	1	7.81307e-05	1	0.000501349	0.000402028
Dimethyl fumarate, Citramalic Acid, 2-Hydroxyisocaproic Acid, Furfural, 2-(Dimethylamino)Guanosine	1	1.22467e-07	1	0.000505072	0.000402205
Dimethyl fumarate, N-Acetylmannosamine, Citramalic Acid, 2-(Dimethylamino)Guanosine, 4-Hydroxybenzoic Acid	1	4.10759e-08	1	0.00050512	0.000402244
Phosphocholine, Methylmalonic Acid, L-Dihydroorotic Acid, N-Acetylmannosamine	1	0.000269568	1	0.000463566	0.000403558
Dimethyl fumarate, trans-3-Indoleacrylic acid, Phe-Phe, Subericacid	1	1.83055e-143	1	0.000506781	0.000403566
Dimethyl fumarate, L-Dihydroorotic Acid, Tryptamine, trans-3-Indoleacrylic acid	1	5.86789e-10	1	0.000506843	0.000403616
Dimethyl fumarate, trans-3-Indoleacrylic acid, O-Phospho-L-Serine, Choline	1	6.73885e-09	1	0.000506933	0.000403688
Methionine Sulfoxide, gamma-Muurolene, 2-Hydroxyisocaproic Acid, Furfural, O-Phospho-L-Serine	1	6.03077e-08	1	0.000507105	0.000403824
Dimethyl fumarate, L-Dihydroorotic Acid, Indoleacetaldehyde, trans-3-Indoleacrylic acid	1	2.09632e-09	1	0.00050733	0.000404004
Methylmalonic Acid, Methionine Sulfoxide, Citramalic Acid, 2-Hydroxyisocaproic Acid, Uracil	1	5.65859e-07	1	0.000507399	0.000404058
Methionine Sulfoxide, Citramalic Acid, 2-Hydroxyisocaproic Acid, Furfural, 2-Deoxyribose 1-Phosphate	1	6.15192e-08	1	0.000507405	0.000404063
Dimethyl fumarate, trans-3-Indoleacrylic acid, Subericacid, N-Acetylthreonine	1	1.78089e-07	1	0.000507425	0.00040408
Dimethyl fumarate, trans-3-Indoleacrylic acid, O-Phospho-L-Serine	1	2.70908e-09	1	0.000507454	0.000404102
Dimethyl fumarate, Tryptamine, Indoleacetaldehyde, trans-3-Indoleacrylic acid, Furfural	1	8.56749e-12	1	0.000507514	0.00040415
Dimethyl fumarate, Indoleacetaldehyde, trans-3-Indoleacrylic acid, Furfural, 2-Deoxyribose 1-Phosphate	1	1.02076e-11	1	0.000507853	0.00040442
Dimethyl fumarate, Methionine Sulfoxide, N6-Succinyl Adenosine, 2-Hydroxyisocaproic Acid, N-Acetylthreonine	1	2.13776e-08	1	0.00050788	0.000404442
Methionine Sulfoxide, N-Acetylmannosamine, Succinic Acid, Kinurenine, Β-Pseudouridine	1	3.02093e-09	1	0.000508396	0.000404853
Dimethyl fumarate, Indoleacetaldehyde, trans-3-Indoleacrylic acid, 2,6-Dihydroxypurine	1	2.39377e-14	1	0.000508957	0.000405299
Dimethyl fumarate, L-Dihydroorotic Acid, trans-3-Indoleacrylic acid, Furfural	1	3.13097e-08	1	0.00050901	0.000405342
Dimethyl fumarate, Indoleacetaldehyde, trans-3-Indoleacrylic acid, Uracil	1	1.55215e-09	1	0.000509162	0.000405462
Methylmalonic Acid, Methionine Sulfoxide, Citramalic Acid, 2-Hydroxyisocaproic Acid, 2-Deoxyribose 1-Phosphate	1	6.83091e-06	1	0.000509141	0.000405467
Dimethyl fumarate, L-Dihydroorotic Acid, Tryptamine, D-Mannitol	1	0.000670908	1	8.91164e-07	0.000405805
Dimethyl fumarate, trans-3-Indoleacrylic acid, Furfural, 2-Deoxyribose 1-Phosphate	1	1.54823e-08	1	0.000509624	0.00040583
Dimethyl fumarate, Indoleacetaldehyde, trans-3-Indoleacrylic acid, Phe-Phe	1	9.03089e-133	1	0.000509732	0.000405917
Dimethyl fumarate, Tryptamine, Citramalic Acid, 4-Hydroxybenzoic Acid, 5-Methoxytryptophol	1	1.46214e-09	1	0.000509736	0.000405919
Methylmalonic Acid, Methionine Sulfoxide, Citramalic Acid, 2-Hydroxyisocaproic Acid	1	6.82707e-06	1	0.000509728	0.000405935
Dimethyl fumarate, Tryptamine, trans-3-Indoleacrylic acid	1	5.48014e-10	1	0.000509758	0.000405937
Dimethyl fumarate, Tryptamine, trans-3-Indoleacrylic acid, N-Acetylthreonine	1	6.3481e-10	1	0.000510076	0.00040619
Dimethyl fumarate, Indoleacetaldehyde, trans-3-Indoleacrylic acid	1	2.84411e-09	1	0.000510165	0.000406261
Dimethyl fumarate, Indoleacetaldehyde, trans-3-Indoleacrylic acid, Furfural, N-Acetylthreonine	1	2.72737e-10	1	0.000510338	0.000406399
Dimethyl fumarate, trans-3-Indoleacrylic acid, Uracil, N-Acetylglucosamine 1-Phosphate, L-Norleucine	1	5.91762e-12	1	0.000510723	0.000406705
Dimethyl fumarate, trans-3-Indoleacrylic acid, 2,6-Dihydroxypurine	1	5.19737e-09	1	0.000511021	0.000406943
Methionine Sulfoxide, gamma-Muurolene, 2-Hydroxyisocaproic Acid, Furfural	1	7.28555e-11	1	0.000511061	0.000406975
Dimethyl fumarate, trans-3-Indoleacrylic acid, Uracil	1	1.58678e-08	1	0.000511078	0.000406988
Dimethyl fumarate, trans-3-Indoleacrylic acid, Furfural	1	2.92146e-08	1	0.000511357	0.00040721
Dimethyl fumarate, trans-3-Indoleacrylic acid, Phe-Phe	1	1.82495e-143	1	0.000511869	0.000407619
Methionine Sulfoxide, 2-Hydroxyisocaproic Acid, Furfural, 4-Hydroxybenzoic Acid, N-Acetylglucosamine 1-Phosphate	1	1.27864e-07	1	0.000512238	0.000407912
Methionine Sulfoxide, N-Acetylmannosamine, Indoleacetaldehyde, gamma-Muurolene, N-Acetylglucosamine 1-Phosphate	1	6.48785e-07	1	0.000512336	0.00040799
Methionine Sulfoxide, N-Acetylmannosamine, Choline, 2-(Dimethylamino)Guanosine, N-Acetylglucosamine 1-Phosphate	1	6.77031e-10	1	0.000512873	0.000408418
Dimethyl fumarate, L-Dihydroorotic Acid, Tryptamine, N-Acetylmannosamine, Citramalic Acid	1	9.99451e-09	1	0.000516362	0.000411196
Phosphocholine, Tryptamine, N-Acetylmannosamine, Indoleacetaldehyde, Citramalic Acid	1	7.22682e-10	1	0.000519635	0.000413803
Dimethyl fumarate, Methionine Sulfoxide, N-Acetylmannosamine, N6-Succinyl Adenosine, O-Phospho-L-Serine	1	2.62946e-09	1	0.000519818	0.000413949
Methionine Sulfoxide, gamma-Muurolene, Phe-Phe, 4-Hydroxybenzoic Acid	1	2.01767e-10	1	0.000519965	0.000414065
Methionine Sulfoxide, Indoleacetaldehyde, gamma-Muurolene, 4-Hydroxybenzoic Acid, N-Acetylglucosamine 1-Phosphate	1	1.12452e-06	1	0.000520274	0.000414312
Methionine Sulfoxide, gamma-Muurolene, Phe-Phe, Subericacid, 4-Hydroxybenzoic Acid	1	1.99463e-10	1	0.000521945	0.000415642
Phosphocholine, Tryptamine, L-Tryptophan, Choline	1	0.000430176	1	0.000407393	0.000415873
Phosphocholine, Indoleacetaldehyde, gamma-Muurolene, Choline, 4-Hydroxybenzoic Acid	1	8.84126e-10	1	0.000524755	0.00041788
Phosphocholine, N-Acetylmannosamine, 2-Hydroxyisocaproic Acid, Succinic Acid	1	0.000424867	1	0.000414514	0.000418332
Methionine Sulfoxide, 2-Hydroxyisocaproic Acid, 2-Deoxyribose 1-Phosphate, N-Acetylthreonine, 4-Hydroxybenzoic Acid	1	7.51862e-10	1	0.00052576	0.00041868
Phosphocholine, N-Acetylmannosamine, Indoleacetaldehyde, Citramalic Acid	1	1.39785e-09	1	0.00052583	0.000418736
Phosphocholine, Tryptamine, gamma-Muurolene, N-Acetylthreonine, 4-Hydroxybenzoic Acid	1	5.15188e-10	1	0.000526046	0.000418908
Phosphocholine, 2-Hydroxyisocaproic Acid, Uracil, 2-(Dimethylamino)Guanosine, 4-Hydroxybenzoic Acid	1	4.62591e-09	1	0.000526765	0.00041948
Dimethyl fumarate, Phosphocholine, N6-Succinyl Adenosine, Choline, 1,2-Dichloroethane	1	4.02877e-09	1	0.000527226	0.000419847
Phosphocholine, N-Acetylmannosamine, Citramalic Acid, L-Norleucine	1	2.81717e-08	1	0.000528731	0.000421046
Methionine Sulfoxide, Citramalic Acid, trans-3-Indoleacrylic acid, N-Acetylthreonine, 4-Hydroxybenzoic Acid	1	3.5593e-10	1	0.000529096	0.000421337
Phosphocholine, Methylmalonic Acid, 4-Hydroxybenzoic Acid, 2,6-Dihydroxypurine, L-Norleucine	1	7.88139e-09	1	0.000529859	0.000421944
Dimethyl fumarate, Methylmalonic Acid, L-Dihydroorotic Acid, gamma-Muurolene, 1,2-Dichloroethane	1	7.58851e-09	1	0.000530391	0.000422368
Phosphocholine, Methionine Sulfoxide, O-Phospho-L-Serine, 2-(Dimethylamino)Guanosine, 1,2-Dichloroethane	1	1.42186e-09	1	0.000531057	0.000422898
Phosphocholine, Methylmalonic Acid, Methionine Sulfoxide, L-Dihydroorotic Acid, Indoleacetaldehyde	1	1.12614e-10	1	0.000532118	0.000423743
Phosphocholine, Methylmalonic Acid, Methionine Sulfoxide, L-Dihydroorotic Acid, Tryptamine	1	3.7696e-05	1	0.000531396	0.000423782
Citramalic Acid, trans-3-Indoleacrylic acid, Uric Acid, O-Phospho-L-Serine, Choline	1	0.000697105	1	5.58652e-05	0.00042399
Phosphocholine, Methylmalonic Acid, N-Acetylmannosamine, Citramalic Acid, Furfural	1	4.53505e-06	1	0.000532478	0.000424039
Dimethyl fumarate, Indoleacetaldehyde, trans-3-Indoleacrylic acid, gamma-Muurolene, Phe-Phe	1	1.16161e-132	1	0.000534079	0.000425304
Dimethyl fumarate, Tryptamine, trans-3-Indoleacrylic acid, gamma-Muurolene	1	8.83349e-10	1	0.000534144	0.000425357
Methionine Sulfoxide, Tryptamine, N-Acetylmannosamine, Citramalic Acid, gamma-Muurolene	1	1.59044e-08	1	0.000534229	0.000425424
Dimethyl fumarate, trans-3-Indoleacrylic acid, gamma-Muurolene, Phe-Phe, N-Acetylglucosamine 1-Phosphate	1	2.37755e-143	1	0.000534485	0.000425628
Dimethyl fumarate, Indoleacetaldehyde, trans-3-Indoleacrylic acid, gamma-Muurolene	1	6.07396e-09	1	0.000534615	0.000425731
Dimethyl fumarate, Methylmalonic Acid, gamma-Muurolene, O-Phospho-L-Serine	1	5.93468e-09	1	0.000535159	0.000426165
Phosphocholine, Indoleacetaldehyde, 4-Hydroxybenzoic Acid, Vanillylmandelic acid	1	1.17926e-09	1	0.000535905	0.000426759
Dimethyl fumarate, Methylmalonic Acid, L-Dihydroorotic Acid, gamma-Muurolene, Choline	1	2.78204e-09	1	0.000536002	0.000426836
Dimethyl fumarate, L-Tryptophan, N6-Succinyl Adenosine, O-Phospho-L-Serine, 4-Hydroxybenzoic Acid	1	3.39944e-09	1	0.000536008	0.000426841
Phosphocholine, Methylmalonic Acid, 4-Hydroxybenzoic Acid, N-Acetylglucosamine 1-Phosphate	1	0.000163939	1	0.000521377	0.000426867
Dimethyl fumarate, trans-3-Indoleacrylic acid, gamma-Muurolene, Furfural, Neopterin	1	1.56661e-08	1	0.000536543	0.000427267
Phosphocholine, Furfural, 4-Hydroxybenzoic Acid, Succinic Acid, L-Norleucine	1	3.83402e-08	1	0.000537028	0.000427653
Phosphocholine, Methylmalonic Acid, Tryptamine, Citramalic Acid, gamma-Muurolene	1	4.31448e-05	1	0.000536888	0.000428338
Dimethyl fumarate, Methylmalonic Acid, gamma-Muurolene, Choline	1	1.75746e-09	1	0.00053877	0.00042904
Dimethyl fumarate, Methylmalonic Acid, gamma-Muurolene, Furfural	1	6.4465e-09	1	0.000540295	0.000430255
Dimethyl fumarate, Indoleacetaldehyde, gamma-Muurolene, 1,2-Dichloroethane, L-Norleucine	1	5.31552e-09	1	0.000540344	0.000430294
Phosphocholine, Methylmalonic Acid, Tryptamine, gamma-Muurolene, Choline	1	3.52382e-06	1	0.000540457	0.000430389
Dimethyl fumarate, Methylmalonic Acid, gamma-Muurolene, Phe-Phe	1	0	1	0.000540506	0.000430423
Methylmalonic Acid, N-Acetylmannosamine, Uric Acid, Subericacid, 4-Hydroxybenzoic Acid	1	0.000706141	1	7.06478e-05	0.000430805
Dimethyl fumarate, Phosphocholine, Tryptamine, N6-Succinyl Adenosine, Succinic Acid	1	1.67064e-05	1	0.000540837	0.000430805
Phosphocholine, Citramalic Acid, 2-Deoxyribose 1-Phosphate, Subericacid, 1,2-Dichloroethane	1	2.60208e-10	1	0.000541041	0.000430848
Dimethyl fumarate, Methylmalonic Acid, gamma-Muurolene	1	8.32579e-09	1	0.000541053	0.000430859
Phosphocholine, L-Dihydroorotic Acid, Citramalic Acid, gamma-Muurolene, O-Phospho-L-Serine	1	3.61332e-09	1	0.000541234	0.000431002
Phosphocholine, Citramalic Acid, Vanillylmandelic acid	1	2.21407e-07	1	0.000541277	0.000431036
Dimethyl fumarate, Tryptamine, gamma-Muurolene, N-Acetylglucosamine 1-Phosphate, 2,6-Dihydroxypurine	1	8.35774e-09	1	0.000541679	0.000431357
Dimethyl fumarate, trans-3-Indoleacrylic acid, gamma-Muurolene	1	9.06974e-05	1	0.00053729	0.000431365
Methionine Sulfoxide, N-Acetylmannosamine, L-Tryptophan, Citramalic Acid, 2-Deoxyribose 1-Phosphate	1	0.00025716	1	0.000505497	0.00043155
Phosphocholine, Methylmalonic Acid, Methionine Sulfoxide, Tryptamine, Indoleacetaldehyde	1	1.116e-09	1	0.000542163	0.000431742
Dimethyl fumarate, Tryptamine, gamma-Muurolene, 1,2-Dichloroethane	1	1.08045e-07	1	0.000542306	0.000431856
Phosphocholine, gamma-Muurolene, Phe-Phe, Choline, 1,2-Dichloroethane	1	0	1	0.00054233	0.000431875
Phosphocholine, Methylmalonic Acid, Tryptamine, gamma-Muurolene, Furfural	1	2.19926e-06	1	0.000542449	0.000431972
Phosphocholine, Tryptamine, Citramalic Acid, O-Phospho-L-Serine, Uracil	1	2.54327e-08	1	0.000542481	0.000431995
Phosphocholine, Methylmalonic Acid, Methionine Sulfoxide, Tryptamine, Furfural	1	1.11705e-06	1	0.000542571	0.000432068
Dimethyl fumarate, Indoleacetaldehyde, gamma-Muurolene, Furfural, O-Phospho-L-Serine	1	4.27217e-11	1	0.000542622	0.000432107
Dimethyl fumarate, N-Acetylmannosamine, L-Tryptophan, N6-Succinyl Adenosine, O-Phospho-L-Serine	1	2.28494e-09	1	0.00054285	0.000432289
Phosphocholine, Citramalic Acid, O-Phospho-L-Serine, Subericacid, Vanillylmandelic acid	1	1.92609e-09	1	0.000542863	0.000432299
Phosphocholine, Methionine Sulfoxide, Tryptamine, Succinic Acid	1	6.37456e-05	1	0.000540703	0.000432303
Phosphocholine, L-Dihydroorotic Acid, Tryptamine, Citramalic Acid, gamma-Muurolene	1	6.58647e-10	1	0.0005429	0.000432329
Phosphocholine, Methylmalonic Acid, L-Dihydroorotic Acid, gamma-Muurolene, Furfural	1	9.75417e-07	1	0.000543189	0.00043256
Methylmalonic Acid, Methionine Sulfoxide, gamma-Muurolene, Choline, 1,2-Dichloroethane	1	1.266e-09	1	0.00054328	0.000432632
Phosphocholine, Methionine Sulfoxide, N6-Succinyl Adenosine, 2-Hydroxyisocaproic Acid, Furfural	1	1.42045e-07	1	0.000543337	0.000432677
Dimethyl fumarate, Phosphocholine, L-Dihydroorotic Acid, Indoleacetaldehyde, N6-Succinyl Adenosine	1	8.95233e-11	1	0.000543459	0.000432774
Dimethyl fumarate, Indoleacetaldehyde, gamma-Muurolene, Uracil, 2-(Dimethylamino)Guanosine	1	4.32766e-08	1	0.000543575	0.000432867
Dimethyl fumarate, Tryptamine, Indoleacetaldehyde, gamma-Muurolene, Phe-Phe	1	0	1	0.000543928	0.000433148
Dimethyl fumarate, Tryptamine, gamma-Muurolene, Choline, 2,6-Dihydroxypurine	1	2.15839e-09	1	0.000543931	0.00043315
Phosphocholine, Methylmalonic Acid, gamma-Muurolene, 2-Hydroxyisocaproic Acid	1	0.000182664	1	0.000525952	0.000433161
Dimethyl fumarate, Phosphocholine, Tryptamine, N6-Succinyl Adenosine, Phe-Phe	1	2.50538e-137	1	0.000543978	0.000433188
Phosphocholine, Methylmalonic Acid, Tryptamine, gamma-Muurolene	1	4.60726e-05	1	0.000542955	0.00043327
Phosphocholine, O-Phospho-L-Serine, 4-Hydroxybenzoic Acid, Neopterin, Kinurenine	1	6.0601e-09	1	0.000544389	0.000433515
Dimethyl fumarate, Tryptamine, Indoleacetaldehyde, gamma-Muurolene	1	2.8924e-11	1	0.000544469	0.000433578
Phosphocholine, L-Dihydroorotic Acid, Tryptamine, Citramalic Acid	1	5.39385e-10	1	0.000544524	0.000433623
Dimethyl fumarate, Phosphocholine, Tryptamine, N6-Succinyl Adenosine	1	7.92506e-10	1	0.000544536	0.000433632
Phosphocholine, Methylmalonic Acid, Methionine Sulfoxide, Indoleacetaldehyde	1	2.15874e-09	1	0.00054483	0.000433866
Phosphocholine, gamma-Muurolene, 2-Hydroxyisocaproic Acid, O-Phospho-L-Serine, N-Acetylthreonine	1	2.7238e-09	1	0.000544839	0.000433873
Phosphocholine, L-Dihydroorotic Acid, Indoleacetaldehyde, Citramalic Acid	1	1.15857e-09	1	0.000544962	0.000433972
Dimethyl fumarate, Phosphocholine, Methylmalonic Acid, N6-Succinyl Adenosine, O-Phospho-L-Serine	1	1.81348e-06	1	0.000545086	0.000434072
Dimethyl fumarate, L-Dihydroorotic Acid, gamma-Muurolene, O-Phospho-L-Serine, Phe-Phe	1	0	1	0.000545188	0.000434152
Dimethyl fumarate, L-Dihydroorotic Acid, Tryptamine, gamma-Muurolene, Maltose	1	1.16732e-07	1	0.000545206	0.000434166
Phosphocholine, L-Dihydroorotic Acid, Citramalic Acid, 2,6-Dihydroxypurine, L-Histidine	1	9.5139e-136	1	0.00054522	0.000434177
Phosphocholine, Indoleacetaldehyde, Citramalic Acid, O-Phospho-L-Serine	1	6.64483e-10	1	0.000545385	0.000434308
Phosphocholine, L-Dihydroorotic Acid, Tryptamine, Indoleacetaldehyde, gamma-Muurolene	1	1.20575e-10	1	0.000545548	0.000434438
Methylmalonic Acid, Methionine Sulfoxide, gamma-Muurolene, Phe-Phe, 1,2-Dichloroethane	1	5.67555e-16	1	0.000545731	0.000434584
Dimethyl fumarate, Phosphocholine, L-Dihydroorotic Acid, Tryptamine, D-Mannitol	1	0.00071859	1	8.96349e-07	0.000434646
Dimethyl fumarate, Phosphocholine, N6-Succinyl Adenosine, O-Phospho-L-Serine	1	4.15126e-09	1	0.000545837	0.000434668
Dimethyl fumarate, gamma-Muurolene, Phe-Phe, N-Acetylglucosamine 1-Phosphate, 2,6-Dihydroxypurine	1	0	1	0.000545903	0.000434721
Dimethyl fumarate, Phosphocholine, N6-Succinyl Adenosine, Furfural, O-Phospho-L-Serine	1	2.08683e-09	1	0.000545926	0.000434739
Phosphocholine, Indoleacetaldehyde, 2-Hydroxyisocaproic Acid, 2-Deoxyribose 1-Phosphate, 4-Hydroxybenzoic Acid	1	1.09825e-09	1	0.000545939	0.000434749
Phosphocholine, Methylmalonic Acid, Methionine Sulfoxide, Tryptamine	1	6.37456e-05	1	0.000544001	0.000434918
Phosphocholine, Methylmalonic Acid, Methionine Sulfoxide, N-Acetylthreonine	1	5.58792e-05	1	0.00054452	0.000434934
Dimethyl fumarate, Indoleacetaldehyde, gamma-Muurolene, Phe-Phe, Choline	1	0	1	0.000546202	0.000434959
Dimethyl fumarate, N-Acetylmannosamine, L-Tryptophan, N6-Succinyl Adenosine, 2-Deoxyribose 1-Phosphate	1	9.66512e-08	1	0.000546459	0.000435163
Phosphocholine, Methylmalonic Acid, Citramalic Acid, 2-Deoxyribose 1-Phosphate, 2,6-Dihydroxypurine	1	3.06348e-08	1	0.000546469	0.000435171
Phosphocholine, Methylmalonic Acid, Indoleacetaldehyde, Citramalic Acid	1	1.22578e-10	1	0.000546593	0.00043527
Dimethyl fumarate, gamma-Muurolene, Furfural, O-Phospho-L-Serine	1	1.87561e-09	1	0.000546715	0.000435367
Dimethyl fumarate, L-Dihydroorotic Acid, Indoleacetaldehyde, gamma-Muurolene	1	2.50575e-11	1	0.000546854	0.000435478
Phosphocholine, L-Tryptophan, Citramalic Acid, O-Phospho-L-Serine, 2-(Dimethylamino)Guanosine	1	5.32137e-09	1	0.000547002	0.000435595
Dimethyl fumarate, Indoleacetaldehyde, gamma-Muurolene, L-Norleucine	1	5.29889e-09	1	0.000547009	0.000435601
Phosphocholine, Methylmalonic Acid, Tryptamine, Citramalic Acid	1	4.30258e-05	1	0.000546117	0.000435669
Dimethyl fumarate, Phosphocholine, N6-Succinyl Adenosine, Phe-Phe, Uracil	1	5.35027e-138	1	0.000547106	0.000435679
Phosphocholine, Citramalic Acid, Furfural, Choline, Succinic Acid	1	9.13903e-07	1	0.000547128	0.000435696
Phosphocholine, Methylmalonic Acid, Citramalic Acid, O-Phospho-L-Serine	1	1.89827e-06	1	0.000547306	0.000435839
Methylmalonic Acid, Methionine Sulfoxide, L-Dihydroorotic Acid, Tryptamine, gamma-Muurolene	1	1.89614e-09	1	0.000547358	0.00043588
Phosphocholine, Tryptamine, Citramalic Acid, Uracil	1	1.91407e-09	1	0.000547369	0.000435888
Phosphocholine, L-Dihydroorotic Acid, Citramalic Acid, Phe-Phe, Choline	1	0	1	0.000547388	0.000435903
Dimethyl fumarate, Phosphocholine, N6-Succinyl Adenosine, Phe-Phe, Choline	1	1.36122e-137	1	0.000547404	0.000435916
Methionine Sulfoxide, Indoleacetaldehyde, L-Tryptophan, trans-3-Indoleacrylic acid, N6-Succinyl Adenosine	1	1.21786e-05	1	0.000547357	0.00043594
Methionine Sulfoxide, L-Dihydroorotic Acid, gamma-Muurolene, N-Acetylthreonine, 1,2-Dichloroethane	1	4.82921e-10	1	0.000547452	0.000435954
Dimethyl fumarate, Indoleacetaldehyde, gamma-Muurolene, 2-(Dimethylamino)Guanosine, 4-Hydroxybenzoic Acid	1	2.52847e-11	1	0.000547584	0.000436059
Dimethyl fumarate, gamma-Muurolene, O-Phospho-L-Serine	1	2.32111e-09	1	0.000547586	0.00043606
Methionine Sulfoxide, L-Dihydroorotic Acid, Tryptamine, Indoleacetaldehyde, gamma-Muurolene	1	7.74889e-07	1	0.000547747	0.000436189
Dimethyl fumarate, Indoleacetaldehyde, gamma-Muurolene, Furfural	1	5.95171e-08	1	0.000547784	0.000436219
Phosphocholine, gamma-Muurolene, 2-Hydroxyisocaproic Acid, Furfural	1	6.78749e-08	1	0.000547786	0.00043622
Phosphocholine, gamma-Muurolene, Uracil, 1,2-Dichloroethane, N-Acetylglucosamine 1-Phosphate	1	1.71521e-08	1	0.000547799	0.000436231
Phosphocholine, L-Dihydroorotic Acid, gamma-Muurolene, 2-Hydroxyisocaproic Acid, O-Phospho-L-Serine	1	3.51954e-09	1	0.00054783	0.000436256
Phosphocholine, Indoleacetaldehyde, Phe-Phe, Subericacid, 4-Hydroxybenzoic Acid	1	#VALUE!	1	0.000547855	0.000436275
Phosphocholine, L-Dihydroorotic Acid, Citramalic Acid, Choline	1	6.18374e-10	1	0.000548119	0.000436486
Dimethyl fumarate, gamma-Muurolene, Choline, 2-(Dimethylamino)Guanosine	1	4.21486e-08	1	0.000548234	0.000436577
Dimethyl fumarate, Indoleacetaldehyde, gamma-Muurolene, Phe-Phe	1	0	1	0.000548275	0.00043661
Dimethyl fumarate, Tryptamine, gamma-Muurolene, N-Acetylthreonine	1	1.64738e-07	1	0.000548393	0.000436704
Phosphocholine, Tryptamine, Citramalic Acid, gamma-Muurolene	1	6.16286e-10	1	0.000548437	0.000436739
Dimethyl fumarate, gamma-Muurolene, Furfural, Uracil, Choline	1	2.07772e-09	1	0.000548493	0.000436783
Phosphocholine, L-Dihydroorotic Acid, Citramalic Acid, Phe-Phe, 2-Deoxyribose 1-Phosphate	1	0	1	0.000548689	0.000436939
Dimethyl fumarate, Tryptamine, gamma-Muurolene	1	1.38182e-07	1	0.000548731	0.000436973
Dimethyl fumarate, Indoleacetaldehyde, gamma-Muurolene	1	2.50785e-11	1	0.000548785	0.000437015
Phosphocholine, Indoleacetaldehyde, Citramalic Acid, gamma-Muurolene	1	2.35117e-09	1	0.00054887	0.000437083
Dimethyl fumarate, gamma-Muurolene, Phe-Phe, Choline, N-Acetylglucosamine 1-Phosphate	1	0	1	0.000548909	0.000437114
Dimethyl fumarate, gamma-Muurolene, Choline, Subericacid	1	9.69828e-10	1	0.000548979	0.00043717
Phosphocholine, L-Dihydroorotic Acid, Tryptamine, gamma-Muurolene, 2-Hydroxyisocaproic Acid	1	6.39625e-10	1	0.00054918	0.00043733
Phosphocholine, gamma-Muurolene, 2-Hydroxyisocaproic Acid, Phe-Phe	1	0	1	0.000549189	0.000437337
Phosphocholine, Tryptamine, Citramalic Acid	1	4.40189e-10	1	0.000549516	0.000437597
Dimethyl fumarate, gamma-Muurolene, 2-Deoxyribose 1-Phosphate, Subericacid	1	3.25433e-07	1	0.000549546	0.000437622
Dimethyl fumarate, Phosphocholine, Methylmalonic Acid, N6-Succinyl Adenosine, Furfural	1	5.76014e-07	1	0.000549563	0.000437635
Phosphocholine, Methylmalonic Acid, Methionine Sulfoxide, L-Dihydroorotic Acid	1	0.000174824	1	0.000533317	0.000437665
Phosphocholine, Indoleacetaldehyde, Citramalic Acid, L-Isoleucine	1	1.08931e-09	1	0.000549674	0.000437724
Phosphocholine, L-Dihydroorotic Acid, Citramalic Acid, Furfural	1	5.44758e-08	1	0.000549875	0.000437884
Phosphocholine, Indoleacetaldehyde, Citramalic Acid	1	2.2319e-09	1	0.000549924	0.000437923
Phosphocholine, L-Dihydroorotic Acid, Citramalic Acid	1	1.82074e-06	1	0.000550024	0.000438004
Dimethyl fumarate, Tryptamine, Indoleacetaldehyde, L-Tryptophan, trans-3-Indoleacrylic acid	1	1.79379e-08	1	0.000550125	0.000438082
Phosphocholine, Citramalic Acid, gamma-Muurolene, 2-Deoxyribose 1-Phosphate	1	9.20697e-08	1	0.000550148	0.000438101
Methionine Sulfoxide, Tryptamine, Indoleacetaldehyde, gamma-Muurolene, Choline	1	1.08651e-08	1	0.000550196	0.000438139
trans-3-Indoleacrylic acid, 2-Hydroxyisocaproic Acid, Uric Acid, O-Phospho-L-Serine, Choline	1	0.000720474	1	5.72981e-05	0.000438167
Phosphocholine, Citramalic Acid, O-Phospho-L-Serine	1	1.65633e-09	1	0.00055029	0.000438214
Phosphocholine, 1,2-Dichloroethane, 4-Hydroxybenzoic Acid	1	6.87886e-08	1	0.000550319	0.000438237
Methylmalonic Acid, Methionine Sulfoxide, L-Dihydroorotic Acid, O-Phospho-L-Serine, 4-Hydroxybenzoic Acid	1	4.77453e-09	1	0.000550403	0.000438304
Methionine Sulfoxide, gamma-Muurolene, Uracil, 1,2-Dichloroethane, L-Histidine	1	2.36606e-09	1	0.000550467	0.000438355
Dimethyl fumarate, gamma-Muurolene, Furfural, Uracil	1	1.15187e-09	1	0.000550536	0.00043841
Dimethyl fumarate, Indoleacetaldehyde, L-Tryptophan, trans-3-Indoleacrylic acid, 2-Deoxyribose 1-Phosphate	1	3.2134e-08	1	0.000550591	0.000438453
Methionine Sulfoxide, 4-Hydroxybenzoic Acid, Succinic Acid, Vanillylmandelic acid	1	7.14481e-07	1	0.00055097	0.000438756
Dimethyl fumarate, gamma-Muurolene, Phe-Phe, 2-Deoxyribose 1-Phosphate	1	0	1	0.000551016	0.000438792
Dimethyl fumarate, gamma-Muurolene, Phe-Phe, Uracil	1	0	1	0.00055102	0.000438795
Dimethyl fumarate, gamma-Muurolene, Furfural, N-Acetylglucosamine 1-Phosphate, L-Histidine	1	0	1	0.000551114	0.000438871
Dimethyl fumarate, gamma-Muurolene, Phe-Phe, N-Acetylglucosamine 1-Phosphate	1	0	1	0.00055128	0.000439002
Phosphocholine, Tryptamine, 4-Hydroxybenzoic Acid, L-Histidine	1	1.50611e-127	1	0.000551461	0.000439147
Dimethyl fumarate, gamma-Muurolene, Uracil	1	4.78364e-08	1	0.000551584	0.000439245
Dimethyl fumarate, Indoleacetaldehyde, L-Tryptophan, trans-3-Indoleacrylic acid	1	2.51197e-08	1	0.000551628	0.00043928
Phosphocholine, gamma-Muurolene, Subericacid, Succinic Acid, L-Norleucine	1	3.46693e-08	1	0.000551712	0.000439346
Dimethyl fumarate, Tryptamine, L-Tryptophan, trans-3-Indoleacrylic acid	1	1.26071e-07	1	0.000551756	0.000439382
Dimethyl fumarate, gamma-Muurolene, Furfural, Phe-Phe	1	0	1	0.000551765	0.000439389
Dimethyl fumarate, Indoleacetaldehyde, L-Tryptophan, trans-3-Indoleacrylic acid, Phe-Phe	1	7.63968e-12	1	0.000551776	0.000439397
Phosphocholine, Methylmalonic Acid, Citramalic Acid, Furfural	1	2.97247e-06	1	0.000552056	0.000439624
Dimethyl fumarate, Tryptamine, L-Tryptophan, trans-3-Indoleacrylic acid, Furfural	1	1.16691e-08	1	0.000552069	0.000439631
Phosphocholine, Phe-Phe, 4-Hydroxybenzoic Acid, 2,6-Dihydroxypurine	1	0	1	0.000552078	0.000439638
Phosphocholine, Citramalic Acid, Choline, 2-(Dimethylamino)Guanosine, 4-Hydroxybenzoic Acid	1	6.71091e-08	1	0.000552185	0.000439723
Dimethyl fumarate, gamma-Muurolene, Furfural	1	1.08871e-07	1	0.000552312	0.000439824
Phosphocholine, Indoleacetaldehyde, gamma-Muurolene, L-Histidine, Β-Pseudouridine	1	1.29015e-61	1	0.000552392	0.000439888
Phosphocholine, 2-Deoxyribose 1-Phosphate, 4-Hydroxybenzoic Acid, L-Histidine	1	1.17379e-128	1	0.000552439	0.000439925
Phosphocholine, L-Dihydroorotic Acid, gamma-Muurolene, Uracil	1	1.70145e-08	1	0.00055266	0.000440101
Dimethyl fumarate, gamma-Muurolene, Phe-Phe	1	0	1	0.00055271	0.000440142
Phosphocholine, gamma-Muurolene, Succinic Acid, L-Isoleucine	1	6.02889e-05	1	0.000550866	0.000440186
Phosphocholine, Tryptamine, gamma-Muurolene, Furfural, N-Acetylthreonine	1	6.53009e-09	1	0.000552844	0.000440248
Phosphocholine, Citramalic Acid, Furfural, Uracil	1	6.2541e-10	1	0.000552865	0.000440264
Phosphocholine, Citramalic Acid, Uracil	1	3.28042e-08	1	0.000552918	0.000440307
Methionine Sulfoxide, L-Dihydroorotic Acid, Tryptamine, gamma-Muurolene	1	4.18989e-10	1	0.000552959	0.00044034
Phosphocholine, Methylmalonic Acid, gamma-Muurolene	1	9.44491e-05	1	0.000548299	0.00044035
Dimethyl fumarate, Tryptamine, Citramalic Acid, gamma-Muurolene, 2-Hydroxyisocaproic Acid	1	5.64748e-08	1	0.000553004	0.000440375
Dimethyl fumarate, Tryptamine, L-Tryptophan, trans-3-Indoleacrylic acid, L-Norleucine	1	3.25922e-09	1	0.000553072	0.00044043
Methionine Sulfoxide, Tryptamine, Indoleacetaldehyde, gamma-Muurolene	1	8.63287e-07	1	0.000553232	0.000440557
Phosphocholine, Indoleacetaldehyde, gamma-Muurolene, Furfural, L-Histidine	1	1.4263e-59	1	0.00055328	0.000440595
Dimethyl fumarate, gamma-Muurolene, N-Acetylthreonine	1	2.83428e-05	1	0.000552968	0.00044068
Methionine Sulfoxide, gamma-Muurolene, 1,2-Dichloroethane	1	3.1037e-06	1	0.000553401	0.000440696
Methionine Sulfoxide, L-Dihydroorotic Acid, Indoleacetaldehyde, gamma-Muurolene	1	5.5708e-07	1	0.000553469	0.000440746
Phosphocholine, Choline, 4-Hydroxybenzoic Acid	1	8.93741e-10	1	0.000553507	0.000440776
Phosphocholine, Tryptamine, gamma-Muurolene, N'-Formylkynurenine	1	1.06285e-09	1	0.000553604	0.000440853
Phosphocholine, gamma-Muurolene, O-Phospho-L-Serine, Phe-Phe	1	0	1	0.000553702	0.000440931
Dimethyl fumarate, L-Tryptophan, trans-3-Indoleacrylic acid, Furfural, Uracil	1	1.46075e-09	1	0.00055379	0.000441002
Phosphocholine, Citramalic Acid, Furfural, 2-Deoxyribose 1-Phosphate	1	4.74938e-08	1	0.000553933	0.000441115
Phosphocholine, Uracil, 4-Hydroxybenzoic Acid	1	1.2656e-08	1	0.00055399	0.000441161
Methionine Sulfoxide, gamma-Muurolene, O-Phospho-L-Serine, Succinic Acid, 2,6-Dihydroxypurine	1	6.44643e-10	1	0.000554092	0.000441242
Phosphocholine, Tryptamine, gamma-Muurolene	1	6.03756e-10	1	0.000554177	0.00044131
Phosphocholine, Citramalic Acid, Phe-Phe	1	0	1	0.000554335	0.000441435
Dimethyl fumarate, Citramalic Acid, gamma-Muurolene, 2-Hydroxyisocaproic Acid, Furfural	1	1.13031e-07	1	0.000554397	0.000441484
Phosphocholine, Indoleacetaldehyde, gamma-Muurolene	1	1.15378e-09	1	0.000554604	0.000441649
Phosphocholine, Citramalic Acid, Furfural, Phe-Phe	1	0	1	0.000554708	0.000441732
Phosphocholine, Methionine Sulfoxide, L-Dihydroorotic Acid, Uracil, Subericacid	1	1.18361e-08	1	0.000554716	0.000441739
Dimethyl fumarate, L-Tryptophan, trans-3-Indoleacrylic acid, Phe-Phe	1	3.68972e-09	1	0.000554763	0.000441776
Phosphocholine, Methylmalonic Acid, Methionine Sulfoxide, Subericacid	1	0.000162737	1	0.000541036	0.000441946
Phosphocholine, Phe-Phe, 4-Hydroxybenzoic Acid	1	0	1	0.000555252	0.000442166
Methylmalonic Acid, Methionine Sulfoxide, L-Dihydroorotic Acid, Phe-Phe, 4-Hydroxybenzoic Acid	1	1.82428e-15	1	0.000555514	0.000442374
Methionine Sulfoxide, L-Dihydroorotic Acid, gamma-Muurolene, Choline	1	6.57474e-10	1	0.000555926	0.000442702
Phosphocholine, Methionine Sulfoxide, Indoleacetaldehyde, trans-3-Indoleacrylic acid, N6-Succinyl Adenosine	1	1.80254e-08	1	0.000555964	0.000442733
Methylmalonic Acid, Methionine Sulfoxide, gamma-Muurolene, Choline	1	1.04105e-09	1	0.000556205	0.000442924
Methionine Sulfoxide, gamma-Muurolene, O-Phospho-L-Serine, Phe-Phe, Choline	1	1.98805e-10	1	0.000556224	0.00044294
Methylmalonic Acid, Methionine Sulfoxide, Subericacid, 2-(Dimethylamino)Guanosine, 4-Hydroxybenzoic Acid	1	2.83409e-06	1	0.000556444	0.000443118
Phosphocholine, Methionine Sulfoxide, L-Dihydroorotic Acid, O-Phospho-L-Serine	1	3.08867e-09	1	0.000556486	0.000443148
Phosphocholine, gamma-Muurolene, Furfural, Choline	1	4.81431e-09	1	0.000556506	0.000443164
Methylmalonic Acid, Methionine Sulfoxide, N-Acetylthreonine, 4-Hydroxybenzoic Acid, 2,6-Dihydroxypurine	1	5.93833e-10	1	0.000556702	0.00044332
Phosphocholine, gamma-Muurolene, Uracil	1	2.61001e-08	1	0.000556803	0.0004434
Phosphocholine, gamma-Muurolene, Uracil, Choline, 2-(Dimethylamino)Guanosine	1	2.56661e-09	1	0.00055698	0.000443542
Methionine Sulfoxide, Tryptamine, 2-(Dimethylamino)Guanosine, 4-Hydroxybenzoic Acid, N-Acetylglucosamine 1-Phosphate	1	1.01855e-09	1	0.000557314	0.000443808
Phosphocholine, Citramalic Acid, O-Phospho-L-Serine, Subericacid	1	3.76979e-09	1	0.000557371	0.000443853
Methylmalonic Acid, Methionine Sulfoxide, Furfural, Choline, 4-Hydroxybenzoic Acid	1	3.06006e-09	1	0.000557758	0.000444161
Methionine Sulfoxide, Tryptamine, gamma-Muurolene, Furfural, Phe-Phe	1	1.8785e-10	1	0.000557804	0.000444198
Phosphocholine, gamma-Muurolene, 2-Deoxyribose 1-Phosphate	1	1.33091e-07	1	0.000558006	0.000444358
Phosphocholine, Methylmalonic Acid, gamma-Muurolene, 2-Deoxyribose 1-Phosphate	1	0.000148708	1	0.000546953	0.000444747
Phosphocholine, gamma-Muurolene, Choline, Subericacid	1	2.49045e-09	1	0.000558698	0.000444909
Methylmalonic Acid, Methionine Sulfoxide, 2-Deoxyribose 1-Phosphate, 4-Hydroxybenzoic Acid	1	5.00806e-06	1	0.00055879	0.000444993
Phosphocholine, gamma-Muurolene, Furfural	1	1.23708e-07	1	0.00055881	0.000444999
Methionine Sulfoxide, gamma-Muurolene, 2-Deoxyribose 1-Phosphate, 2,6-Dihydroxypurine	1	1.63727e-95	1	0.000558941	0.000445103
Methionine Sulfoxide, Indoleacetaldehyde, gamma-Muurolene	1	6.35985e-07	1	0.000558993	0.000445145
Phosphocholine, gamma-Muurolene, Phe-Phe	1	0	1	0.000558996	0.000445147
Phosphocholine, Methylmalonic Acid, Citramalic Acid, Subericacid, L-Histidine	1	9.81773e-104	1	0.000559382	0.000445454
Phosphocholine, Methionine Sulfoxide, L-Dihydroorotic Acid, L-Histidine, Neopterin	1	1.55887e-127	1	0.000559433	0.000445495
Phosphocholine, Methionine Sulfoxide, L-Dihydroorotic Acid, Indoleacetaldehyde, Furfural	1	1.19136e-10	1	0.000559512	0.000445558
Phosphocholine, Methionine Sulfoxide, L-Dihydroorotic Acid, Tryptamine	1	4.17889e-10	1	0.000559588	0.000445619
Phosphocholine, L-Dihydroorotic Acid, Citramalic Acid, 2-Deoxyribose 1-Phosphate, N-Acetylglucosamine 1-Phosphate	1	1.39172e-09	1	0.000559648	0.000445666
Phosphocholine, Methylmalonic Acid, L-Dihydroorotic Acid, Citramalic Acid	1	0.00015535	1	0.000547183	0.000445756
Phosphocholine, Methionine Sulfoxide, Indoleacetaldehyde, Subericacid, 1,2-Dichloroethane	1	1.32404e-09	1	0.000559861	0.000445836
Methionine Sulfoxide, N-Acetylthreonine, 4-Hydroxybenzoic Acid, N-Acetylglucosamine 1-Phosphate, L-Norleucine	1	4.75713e-08	1	0.000560029	0.00044597
Phosphocholine, Methionine Sulfoxide, L-Dihydroorotic Acid, 2-Deoxyribose 1-Phosphate	1	1.61511e-09	1	0.000560195	0.000446102
Phosphocholine, gamma-Muurolene, Furfural, Phe-Phe, Subericacid	1	0	1	0.000560344	0.000446221
Phosphocholine, Methionine Sulfoxide, L-Dihydroorotic Acid, Indoleacetaldehyde	1	2.77071e-09	1	0.000560403	0.000446268
Phosphocholine, Methionine Sulfoxide, L-Dihydroorotic Acid, N-Acetylthreonine	1	3.28112e-10	1	0.000560578	0.000446407
Dimethyl fumarate, Tryptamine, gamma-Muurolene, N-Acetylglucosamine 1-Phosphate, Kinurenine	1	8.83355e-06	1	0.000560555	0.00044642
Methionine Sulfoxide, gamma-Muurolene, 2-Deoxyribose 1-Phosphate, Uracil	1	4.54965e-07	1	0.000560661	0.000446473
Phosphocholine, gamma-Muurolene, N-Acetylglucosamine 1-Phosphate, 2,6-Dihydroxypurine, Maltose	1	1.09235e-09	1	0.000560795	0.000446579
Dimethyl fumarate, Methylmalonic Acid, Indoleacetaldehyde, gamma-Muurolene, 2-Hydroxyisocaproic Acid	1	2.40579e-07	1	0.000560891	0.000446656
Methionine Sulfoxide, gamma-Muurolene, Uracil, N-Acetylthreonine, L-Theanine	1	3.19929e-152	1	0.000561028	0.000446765
Phosphocholine, Citramalic Acid, 2-Deoxyribose 1-Phosphate, Subericacid	1	4.92137e-09	1	0.000561112	0.000446832
Phosphocholine, Methylmalonic Acid, N-Acetylmannosamine, Citramalic Acid	1	0.00023491	1	0.000532409	0.000447151
Methionine Sulfoxide, gamma-Muurolene, Choline	1	4.32423e-10	1	0.000561533	0.000447167
Phosphocholine, Methionine Sulfoxide, L-Dihydroorotic Acid, Phe-Phe	1	0	1	0.000561603	0.000447223
Phosphocholine, Methionine Sulfoxide, L-Dihydroorotic Acid	1	1.46594e-05	1	0.000561927	0.000447569
Methionine Sulfoxide, N-Acetylthreonine, 4-Hydroxybenzoic Acid, N-Acetylglucosamine 1-Phosphate, L-Isoleucine	1	2.29722e-11	1	0.000562226	0.00044772
Phosphocholine, Citramalic Acid, Subericacid	1	1.14318e-06	1	0.000562273	0.000447757
Methionine Sulfoxide, 2-Deoxyribose 1-Phosphate, 2-(Dimethylamino)Guanosine, 4-Hydroxybenzoic Acid	1	1.2794e-11	1	0.000562603	0.00044802
Methionine Sulfoxide, gamma-Muurolene, 2-Deoxyribose 1-Phosphate	1	9.77227e-09	1	0.000563531	0.000448758
Dimethyl fumarate, Methylmalonic Acid, gamma-Muurolene, 2-Hydroxyisocaproic Acid, Uracil	1	2.33093e-08	1	0.000563648	0.000448852
Methionine Sulfoxide, Citramalic Acid, O-Phospho-L-Serine, 1,2-Dichloroethane, 2,6-Dihydroxypurine	1	1.12845e-152	1	0.000563804	0.000448976
Methionine Sulfoxide, Tryptamine, N-Acetylmannosamine, Indoleacetaldehyde, Citramalic Acid	1	4.07893e-08	1	0.000564011	0.000449141
Methionine Sulfoxide, gamma-Muurolene, Phe-Phe	1	1.94251e-10	1	0.000564149	0.000449251
Phosphocholine, Methylmalonic Acid, Citramalic Acid	1	0.000155918	1	0.000551612	0.000449276
Dimethyl fumarate, gamma-Muurolene, Furfural, O-Phospho-L-Serine, 4-Hydroxybenzoic Acid	1	1.54698e-09	1	0.000564476	0.000449511
Methionine Sulfoxide, L-Dihydroorotic Acid, Tryptamine, N-Acetylmannosamine, Citramalic Acid	1	2.08264e-08	1	0.000565156	0.000450052
Dimethyl fumarate, D-Mannitol, trans-3-Indoleacrylic acid, 2-Hydroxyisocaproic Acid	1	0.000744108	1	8.93479e-07	0.00045008
Phosphocholine, Methionine Sulfoxide, Tryptamine, Uracil, Subericacid	1	1.63306e-09	1	0.000565627	0.000450427
Phosphocholine, Methionine Sulfoxide, Indoleacetaldehyde, O-Phospho-L-Serine, Uracil	1	1.79361e-10	1	0.000565697	0.000450483
Dimethyl fumarate, Indoleacetaldehyde, gamma-Muurolene, Uracil, 4-Hydroxybenzoic Acid	1	9.34062e-08	1	0.00056609	0.000450796
Phosphocholine, Methionine Sulfoxide, Indoleacetaldehyde, Uracil, Subericacid	1	8.15169e-10	1	0.000566535	0.00045115
Phosphocholine, Methylmalonic Acid, Methionine Sulfoxide	1	0.000199565	1	0.000546008	0.000451249
Methionine Sulfoxide, gamma-Muurolene, Choline, 2-(Dimethylamino)Guanosine, 2,6-Dihydroxypurine	1	3.03533e-68	1	0.000567014	0.000451532
Methylmalonic Acid, Tryptamine, Dulcitol, 2-Hydroxyisocaproic Acid, Uric Acid	1	0.000746932	1	2.57662e-06	0.000451793
Methionine Sulfoxide, Indoleacetaldehyde, gamma-Muurolene, 2-Deoxyribose 1-Phosphate, N-Acetylglucosamine 1-Phosphate	1	7.73722e-07	1	0.000567751	0.000452119
Phosphocholine, Methionine Sulfoxide, Uracil, Subericacid	1	1.27067e-08	1	0.000567972	0.000452295
Dimethyl fumarate, gamma-Muurolene, 2-Hydroxyisocaproic Acid, 2-(Dimethylamino)Guanosine, CE(18:1)	1	9.2625e-138	1	0.000568013	0.000452328
Phosphocholine, Methionine Sulfoxide, Indoleacetaldehyde, O-Phospho-L-Serine, Phe-Phe	1	#VALUE!	1	0.000568059	0.000452364
Phosphocholine, Methionine Sulfoxide, O-Phospho-L-Serine, 2-Deoxyribose 1-Phosphate	1	3.53618e-09	1	0.000568209	0.000452484
Phosphocholine, Methionine Sulfoxide, Phe-Phe, Choline, Subericacid	1	0	1	0.000568429	0.000452659
Methionine Sulfoxide, Indoleacetaldehyde, 2-Deoxyribose 1-Phosphate, 4-Hydroxybenzoic Acid	1	1.36997e-09	1	0.000568476	0.000452696
Phosphocholine, Methionine Sulfoxide, 2,6-Dihydroxypurine, L-Histidine, D-Trehalose	1	4.85901e-135	1	0.00056871	0.000452882
Methionine Sulfoxide, Tryptamine, gamma-Muurolene, Succinic Acid, N-Acetylglucosamine 1-Phosphate	1	1.64101e-09	1	0.000568877	0.000453015
Methionine Sulfoxide, L-Dihydroorotic Acid, Furfural, N-Acetylthreonine, 4-Hydroxybenzoic Acid	1	9.37166e-08	1	0.000569088	0.000453183
Phosphocholine, Methionine Sulfoxide, Tryptamine, Indoleacetaldehyde, Choline	1	1.8786e-10	1	0.000569746	0.000453708
Phosphocholine, Methionine Sulfoxide, O-Phospho-L-Serine	1	3.91935e-09	1	0.000569765	0.000453723
Phosphocholine, Methionine Sulfoxide, Uracil, Subericacid, N-Acetylglucosamine 1-Phosphate	1	9.65814e-09	1	0.000569805	0.000453754
Methionine Sulfoxide, Indoleacetaldehyde, Phe-Phe, Uracil, 4-Hydroxybenzoic Acid	1	0	1	0.000569835	0.000453778
Phosphocholine, Methionine Sulfoxide, 2-Deoxyribose 1-Phosphate, N-Acetylglucosamine 1-Phosphate, 2,6-Dihydroxypurine	1	3.67834e-09	1	0.00056987	0.000453807
Methionine Sulfoxide, Tryptamine, N-Acetylmannosamine, Citramalic Acid	1	2.08621e-08	1	0.000570385	0.000454216
Methionine Sulfoxide, Citramalic Acid, N-Acetylthreonine, 1,2-Dichloroethane, Succinic Acid	1	1.47558e-05	1	0.000570645	0.000454512
Phosphocholine, gamma-Muurolene, Choline, Kinurenine	1	4.45713e-07	1	0.000571049	0.000454745
Phosphocholine, Methionine Sulfoxide, 2-Deoxyribose 1-Phosphate, Uracil	1	1.41864e-08	1	0.000571077	0.000454767
Phosphocholine, Methionine Sulfoxide, Tryptamine, Indoleacetaldehyde	1	1.74823e-09	1	0.000571533	0.000455131
Methionine Sulfoxide, N-Acetylmannosamine, Citramalic Acid, Furfural, O-Phospho-L-Serine	1	1.42345e-08	1	0.000572374	0.000455801
Methionine Sulfoxide, Citramalic Acid, 2-Deoxyribose 1-Phosphate, 1,2-Dichloroethane	1	5.90953e-10	1	0.0005726	0.000455981
Methylmalonic Acid, Methionine Sulfoxide, Tryptamine, N-Acetylmannosamine, Citramalic Acid	1	5.66143e-07	1	0.000572668	0.000456034
Methionine Sulfoxide, gamma-Muurolene, Uracil, 2-(Dimethylamino)Guanosine	1	4.12103e-06	1	0.000572836	0.000456175
Phosphocholine, Methionine Sulfoxide, Tryptamine	1	5.08957e-10	1	0.000573138	0.000456409
Methionine Sulfoxide, Citramalic Acid, 1,2-Dichloroethane	1	2.20627e-09	1	0.000573537	0.000456727
Phosphocholine, Methionine Sulfoxide, Indoleacetaldehyde, Phe-Phe	1	#VALUE!	1	0.000573753	0.000456898
Methionine Sulfoxide, N-Acetylmannosamine, Citramalic Acid, Choline	1	5.5402e-23	1	0.000573992	0.000457089
Phosphocholine, Methionine Sulfoxide, Indoleacetaldehyde	1	1.36552e-09	1	0.000574076	0.000457155
Methionine Sulfoxide, Citramalic Acid, Choline, 2,6-Dihydroxypurine, Vanillylmandelic acid	1	0	1	0.000574263	0.000457305
Phosphocholine, Methionine Sulfoxide, Furfural	1	7.39876e-08	1	0.000574596	0.00045757
Methionine Sulfoxide, 2-Deoxyribose 1-Phosphate, Choline, 4-Hydroxybenzoic Acid, Kinurenine	1	4.84298e-08	1	0.000575038	0.000457922
Methionine Sulfoxide, gamma-Muurolene, 2-Deoxyribose 1-Phosphate, 2-(Dimethylamino)Guanosine	1	5.34868e-06	1	0.00057512	0.000457999
Phosphocholine, Methionine Sulfoxide, Phe-Phe	1	0	1	0.000575162	0.000458021
Phosphocholine, Methionine Sulfoxide, Indoleacetaldehyde, Phe-Phe, N-Acetylglucosamine 1-Phosphate	1	#VALUE!	1	0.00057544	0.000458242
Methylmalonic Acid, Methionine Sulfoxide, Tryptamine, Citramalic Acid, gamma-Muurolene	1	1.97961e-09	1	0.000575482	0.000458275
Methionine Sulfoxide, N-Acetylmannosamine, Citramalic Acid, Furfural, N-Acetylthreonine	1	6.8044e-07	1	0.000576242	0.000458881
Methionine Sulfoxide, N-Acetylmannosamine, Citramalic Acid, Phe-Phe	1	1.54596e-10	1	0.000577113	0.000459574
Methionine Sulfoxide, N-Acetylmannosamine, Citramalic Acid, Furfural	1	4.97597e-07	1	0.000577173	0.000459622
Dimethyl fumarate, Phosphocholine, Tryptamine, gamma-Muurolene, N6-Succinyl Adenosine	1	5.14054e-09	1	0.000578788	0.000460908
Dimethyl fumarate, Dulcitol, trans-3-Indoleacrylic acid, Subericacid, 1,2-Dichloroethane	1	0.000762929	1	2.97603e-06	0.00046147
Methionine Sulfoxide, Citramalic Acid, O-Phospho-L-Serine, 4-Hydroxybenzoic Acid	1	2.02791e-47	1	0.000580094	0.000461948
Methylmalonic Acid, Methionine Sulfoxide, N-Acetylmannosamine, Citramalic Acid	1	2.08491e-06	1	0.000580136	0.000461983
Methionine Sulfoxide, Tryptamine, Indoleacetaldehyde, Citramalic Acid, O-Phospho-L-Serine	1	3.95874e-09	1	0.00058035	0.000462152
Dulcitol, Citramalic Acid, trans-3-Indoleacrylic acid, Choline	1	0.000765255	1	3.00272e-06	0.000462877
Methionine Sulfoxide, Citramalic Acid, Uracil, 4-Hydroxybenzoic Acid, Neopterin	1	2.98174e-37	1	0.000581674	0.000463206
Dimethyl fumarate, N-Acetylmannosamine, N6-Succinyl Adenosine, 2-Hydroxyisocaproic Acid, 2-Deoxyribose 1-Phosphate	1	5.37869e-09	1	0.000582294	0.0004637
Methionine Sulfoxide, gamma-Muurolene, 2-Hydroxyisocaproic Acid, Uracil	1	0.000372388	1	0.000510364	0.000464662
Methionine Sulfoxide, Tryptamine, Indoleacetaldehyde, Citramalic Acid	1	9.81384e-10	1	0.00058527	0.00046607
Methionine Sulfoxide, Tryptamine, Citramalic Acid, gamma-Muurolene	1	4.9111e-10	1	0.000585727	0.000466434
Phosphocholine, Indoleacetaldehyde, Citramalic Acid, 2-(Dimethylamino)Guanosine, L-Isoleucine	1	1.12749e-10	1	0.000586157	0.000466777
Methionine Sulfoxide, L-Dihydroorotic Acid, Citramalic Acid, O-Phospho-L-Serine, 2-Deoxyribose 1-Phosphate	1	2.04534e-50	1	0.000586306	0.000466895
Methionine Sulfoxide, Tryptamine, Citramalic Acid, Phe-Phe, 2,6-Dihydroxypurine	1	9.02971e-11	1	0.000586399	0.000466969
Methionine Sulfoxide, Citramalic Acid, Uracil, 4-Hydroxybenzoic Acid, Succinic Acid	1	6.43817e-07	1	0.000586413	0.00046698
Methylmalonic Acid, Methionine Sulfoxide, L-Dihydroorotic Acid, Citramalic Acid, O-Phospho-L-Serine	1	4.53078e-09	1	0.0005865	0.00046705
Phosphocholine, gamma-Muurolene, N-Acetylthreonine, N-Acetylglucosamine 1-Phosphate	1	0.000196928	1	0.00056775	0.000467545
Dimethyl fumarate, Methionine Sulfoxide, Tryptamine, N6-Succinyl Adenosine, 1,2-Dichloroethane	1	1.39204e-09	1	0.000587626	0.000467946
Dimethyl fumarate, Indoleacetaldehyde, gamma-Muurolene, 2-Hydroxyisocaproic Acid, 2-Deoxyribose 1-Phosphate	1	1.01429e-07	1	0.000587729	0.000468028
Phosphocholine, Methylmalonic Acid, Tryptamine, L-Tryptophan, Citramalic Acid	1	2.78886e-09	1	0.000587743	0.000468039
Dimethyl fumarate, Uracil, 2-(Dimethylamino)Guanosine, 4-Hydroxybenzoic Acid, Vanillylmandelic acid	1	7.71606e-08	1	0.000587848	0.000468122
Methionine Sulfoxide, Indoleacetaldehyde, Citramalic Acid, Choline, L-Histidine	1	3.82908e-09	1	0.000588458	0.000468608
Methionine Sulfoxide, Indoleacetaldehyde, Citramalic Acid, Choline	1	3.0615e-09	1	0.00058936	0.000469327
Methionine Sulfoxide, Citramalic Acid, gamma-Muurolene, Furfural, 2-Deoxyribose 1-Phosphate	1	1.30222e-11	1	0.000589492	0.000469432
Phosphocholine, Methylmalonic Acid, Indoleacetaldehyde, L-Tryptophan, Citramalic Acid	1	1.50003e-09	1	0.000589998	0.000469835
Methionine Sulfoxide, Citramalic Acid, gamma-Muurolene, Furfural	1	5.50975e-11	1	0.000590232	0.000470021
Methionine Sulfoxide, Citramalic Acid, O-Phospho-L-Serine, Uracil	1	3.89268e-145	1	0.000590245	0.000470031
Methionine Sulfoxide, N-Acetylmannosamine, Indoleacetaldehyde, Citramalic Acid, Succinic Acid	1	0.000197302	1	0.000571107	0.000470188
Dimethyl fumarate, Methylmalonic Acid, 2-Hydroxyisocaproic Acid, 2-(Dimethylamino)Guanosine	1	4.93741e-09	1	0.000590568	0.000470289
Methionine Sulfoxide, Tryptamine, Citramalic Acid	1	6.0574e-10	1	0.000591211	0.000470801
Methylmalonic Acid, Methionine Sulfoxide, N-Acetylmannosamine, Indoleacetaldehyde, Citramalic Acid	1	0.000190988	1	0.000573154	0.000470814
Methionine Sulfoxide, Tryptamine, Citramalic Acid, Furfural	1	3.06877e-08	1	0.000591365	0.000470923
Methionine Sulfoxide, Tryptamine, Citramalic Acid, gamma-Muurolene, N-Acetylglucosamine 1-Phosphate	1	8.80501e-06	1	0.000591335	0.00047093
Methionine Sulfoxide, Indoleacetaldehyde, Citramalic Acid	1	9.68931e-10	1	0.000592035	0.000471457
Methionine Sulfoxide, L-Dihydroorotic Acid, Citramalic Acid, Furfural	1	1.12959e-07	1	0.000592113	0.000471519
Methionine Sulfoxide, L-Dihydroorotic Acid, Citramalic Acid	1	2.64325e-09	1	0.000592148	0.000471547
Methylmalonic Acid, Methionine Sulfoxide, L-Dihydroorotic Acid, Citramalic Acid	1	3.05824e-05	1	0.000592046	0.000471829
Methionine Sulfoxide, Citramalic Acid, O-Phospho-L-Serine, Phe-Phe	1	2.01687e-10	1	0.000592849	0.000472105
Dimethyl fumarate, gamma-Muurolene, 2-Hydroxyisocaproic Acid, Furfural	1	1.08051e-07	1	0.000593063	0.000472275
Methionine Sulfoxide, Citramalic Acid, O-Phospho-L-Serine	1	5.31571e-41	1	0.000593138	0.000472336
Methionine Sulfoxide, gamma-Muurolene, Uracil	1	0.000251898	1	0.000561887	0.000472679
Methionine Sulfoxide, Citramalic Acid, Choline, Neopterin, D-Trehalose	1	1.89396e-19	1	0.000593595	0.000472699
Methylmalonic Acid, N-Acetylmannosamine, D-Mannitol, trans-3-Indoleacrylic acid, 2-Hydroxyisocaproic Acid	1	0.000781776	1	8.93854e-07	0.000472865
Methylmalonic Acid, Methionine Sulfoxide, Citramalic Acid, Phe-Phe, Choline	1	2.10806e-15	1	0.000594407	0.000473346
Methionine Sulfoxide, Citramalic Acid, 2-Deoxyribose 1-Phosphate, Choline	1	6.46599e-10	1	0.000594464	0.000473391
Methionine Sulfoxide, Citramalic Acid, Uracil, N-Acetylthreonine	1	1.10723e-29	1	0.000594775	0.000473639
Methionine Sulfoxide, Citramalic Acid, Furfural, Phe-Phe, Uracil	1	1.17532e-10	1	0.000595117	0.000473912
Methionine Sulfoxide, Citramalic Acid, 2-Deoxyribose 1-Phosphate, N-Acetylthreonine	1	8.11203e-10	1	0.000596303	0.000474855
Methionine Sulfoxide, Indoleacetaldehyde, L-Tryptophan, Citramalic Acid, 1,2-Dichloroethane	1	5.87834e-06	1	0.000596597	0.000475103
Dimethyl fumarate, 2-(Dimethylamino)Guanosine, N-Acetylthreonine, 4-Hydroxybenzoic Acid, 2,6-Dihydroxypurine	1	4.19781e-09	1	0.000597214	0.000475581
Methylmalonic Acid, Methionine Sulfoxide, Citramalic Acid, Phe-Phe	1	1.86482e-15	1	0.000597383	0.000475716
Methionine Sulfoxide, Citramalic Acid, 2-Deoxyribose 1-Phosphate	1	3.76596e-09	1	0.000597414	0.000475741
Methylmalonic Acid, Methionine Sulfoxide, Citramalic Acid	1	2.54264e-05	1	0.000597384	0.000475965
Methionine Sulfoxide, Citramalic Acid, Phe-Phe	1	1.00852e-10	1	0.000597778	0.000476031
Methylmalonic Acid, Methionine Sulfoxide, Citramalic Acid, Furfural	1	2.81904e-07	1	0.000597862	0.000476097
Methionine Sulfoxide, Citramalic Acid, Furfural	1	1.71768e-07	1	0.000598465	0.000476577
Dimethyl fumarate, 2-Deoxyribose 1-Phosphate, 2-(Dimethylamino)Guanosine, 4-Hydroxybenzoic Acid	1	6.80284e-07	1	0.000599356	0.000477288
Methionine Sulfoxide, Tryptamine, Citramalic Acid, Succinic Acid, N-Acetylglucosamine 1-Phosphate	1	1.06906e-07	1	0.000600462	0.000478168
Dimethyl fumarate, L-Dihydroorotic Acid, Indoleacetaldehyde, 2-Hydroxyisocaproic Acid, 2-(Dimethylamino)Guanosine	1	2.94493e-11	1	0.000601259	0.000478802
Methionine Sulfoxide, 2-Hydroxyisocaproic Acid, O-Phospho-L-Serine, Succinic Acid, N-Acetylglucosamine 1-Phosphate	1	4.26835e-09	1	0.000601338	0.000478866
N-Acetylmannosamine, trans-3-Indoleacrylic acid, Uric Acid, Furfural	1	0.000791246	1	5.92127e-05	0.000480909
Phosphocholine, L-Tryptophan, N6-Succinyl Adenosine, 2-Hydroxyisocaproic Acid, O-Phospho-L-Serine	1	1.70298e-08	1	0.000604267	0.000481198
Methylmalonic Acid, Methionine Sulfoxide, Citramalic Acid, Uric Acid, 4-Hydroxybenzoic Acid	1	0.000793899	1	4.9e-05	0.000481779
Methylmalonic Acid, Methionine Sulfoxide, L-Dihydroorotic Acid, 2-Hydroxyisocaproic Acid, 2-Deoxyribose 1-Phosphate	1	1.24907e-05	1	0.000604993	0.000481835
Dimethyl fumarate, 2-Hydroxyisocaproic Acid, O-Phospho-L-Serine, 2-(Dimethylamino)Guanosine	1	1.12986e-09	1	0.00060515	0.000481901
Phosphocholine, Methylmalonic Acid, Citramalic Acid, gamma-Muurolene	1	0.000359575	1	0.000540052	0.000481929
Methionine Sulfoxide, L-Dihydroorotic Acid, L-Tryptophan, Choline, Subericacid	1	0.000606658	1	0.000392599	0.000482069
Methionine Sulfoxide, Citramalic Acid, Uracil, N-Acetylthreonine, N-Acetylglucosamine 1-Phosphate	1	1.86586e-29	1	0.000605829	0.000482442
Phosphocholine, L-Dihydroorotic Acid, L-Tryptophan, Citramalic Acid, O-Phospho-L-Serine	1	1.08306e-08	1	0.000606008	0.000482584
Dimethyl fumarate, Phosphocholine, Methionine Sulfoxide, Tryptamine, D-Mannitol	1	0.000798465	1	9.11611e-07	0.000482959
Dimethyl fumarate, Methylmalonic Acid, Citramalic Acid, Subericacid, Succinic Acid	1	6.28693e-09	1	0.000606612	0.000483065
Dimethyl fumarate, Methylmalonic Acid, 2-Hydroxyisocaproic Acid, Phe-Phe, 2-Deoxyribose 1-Phosphate	1	0	1	0.000606916	0.000483307
Dimethyl fumarate, L-Dihydroorotic Acid, 2-Hydroxyisocaproic Acid, 2-(Dimethylamino)Guanosine, 4-Hydroxybenzoic Acid	1	1.51043e-06	1	0.000607115	0.000483466
Dimethyl fumarate, L-Dihydroorotic Acid, Citramalic Acid, 1,2-Dichloroethane	1	2.49459e-10	1	0.000607308	0.000483619
Dimethyl fumarate, Tryptamine, D-Mannitol, gamma-Muurolene	1	0.000799824	1	8.85671e-07	0.000483781
Phosphocholine, Citramalic Acid, Choline, 2-(Dimethylamino)Guanosine, N-Acetylglucosamine 1-Phosphate	1	6.21599e-08	1	0.000607655	0.000483896
Dimethyl fumarate, Methylmalonic Acid, 2-Hydroxyisocaproic Acid, 2-Deoxyribose 1-Phosphate	1	7.03535e-09	1	0.000607765	0.000483983
Methylmalonic Acid, Methionine Sulfoxide, L-Dihydroorotic Acid, 2-Hydroxyisocaproic Acid	1	3.1818e-05	1	0.00060795	0.000484513
Dimethyl fumarate, Methylmalonic Acid, Methionine Sulfoxide, Tryptamine, N6-Succinyl Adenosine	1	1.33018e-08	1	0.000609486	0.000485354
Phosphocholine, N-Acetylmannosamine, Indoleacetaldehyde, L-Tryptophan, N6-Succinyl Adenosine	1	1.37603e-09	1	0.000609876	0.000485665
Dimethyl fumarate, gamma-Muurolene, 2-Hydroxyisocaproic Acid, N-Acetylthreonine	1	0.000169678	1	0.000596169	0.000485716
Dimethyl fumarate, Uracil, 4-Hydroxybenzoic Acid, Vanillylmandelic acid	1	1.59973e-08	1	0.000610496	0.000486158
Dimethyl fumarate, Methionine Sulfoxide, N6-Succinyl Adenosine, Choline, Succinic Acid	1	1.48129e-09	1	0.000610805	0.000486404
Phosphocholine, 2-Hydroxyisocaproic Acid, O-Phospho-L-Serine, Subericacid, Succinic Acid	1	1.86413e-06	1	0.000610879	0.000486464
Dimethyl fumarate, Methylmalonic Acid, 2-Hydroxyisocaproic Acid	1	6.83959e-09	1	0.000611025	0.000486579
Methylmalonic Acid, Methionine Sulfoxide, 2-Hydroxyisocaproic Acid, O-Phospho-L-Serine	1	4.30682e-09	1	0.000611043	0.000486593
Dimethyl fumarate, 2-Hydroxyisocaproic Acid, 2-(Dimethylamino)Guanosine	1	6.95641e-06	1	0.000611207	0.000486742
Dimethyl fumarate, Methylmalonic Acid, Methionine Sulfoxide, N6-Succinyl Adenosine, O-Phospho-L-Serine	1	8.66032e-09	1	0.000611848	0.000487235
Phosphocholine, L-Dihydroorotic Acid, Indoleacetaldehyde, L-Tryptophan, Citramalic Acid	1	1.13019e-09	1	0.000611903	0.000487278
Phosphocholine, Tryptamine, L-Tryptophan, Citramalic Acid, O-Phospho-L-Serine	1	6.50344e-10	1	0.000613132	0.000488258
Dimethyl fumarate, Methionine Sulfoxide, N6-Succinyl Adenosine, O-Phospho-L-Serine, 2-Deoxyribose 1-Phosphate	1	2.12428e-09	1	0.000613144	0.000488267
Methionine Sulfoxide, 2-Hydroxyisocaproic Acid, Phe-Phe, Uracil, 2-(Dimethylamino)Guanosine	1	2.52267e-10	1	0.000613245	0.000488347
Dimethyl fumarate, Choline, Subericacid, 4-Hydroxybenzoic Acid	1	5.43548e-10	1	0.000613525	0.000488571
Dimethyl fumarate, Citramalic Acid, Choline, 1,2-Dichloroethane	1	5.48335e-10	1	0.000613768	0.000488763
Dimethyl fumarate, Methionine Sulfoxide, Indoleacetaldehyde, N6-Succinyl Adenosine	1	3.56013e-11	1	0.000613811	0.000488798
Methionine Sulfoxide, 2-Hydroxyisocaproic Acid, 2-(Dimethylamino)Guanosine, N-Acetylthreonine	1	2.3963e-07	1	0.000614641	0.000489459
Dimethyl fumarate, L-Dihydroorotic Acid, 2-Hydroxyisocaproic Acid, O-Phospho-L-Serine, Subericacid	1	2.2596e-09	1	0.000615355	0.000490027
Methionine Sulfoxide, 2-Hydroxyisocaproic Acid, Subericacid, N-Acetylglucosamine 1-Phosphate, 2,6-Dihydroxypurine	1	0	1	0.000615573	0.000490201
Phosphocholine, L-Tryptophan, Citramalic Acid, Furfural, O-Phospho-L-Serine	1	9.93118e-10	1	0.000616533	0.000490966
Phosphocholine, Methylmalonic Acid, Tryptamine, 2-Hydroxyisocaproic Acid	1	4.4943e-05	1	0.00061575	0.000491095
Dimethyl fumarate, Methylmalonic Acid, Methionine Sulfoxide, N6-Succinyl Adenosine	1	5.5712e-09	1	0.000617275	0.000491556
Methylmalonic Acid, Methionine Sulfoxide, 2-Hydroxyisocaproic Acid	1	2.12381e-05	1	0.000617088	0.000491575
Dimethyl fumarate, Tryptamine, 2-Hydroxyisocaproic Acid, Subericacid, L-Norleucine	1	3.77575e-07	1	0.000617752	0.000491936
Methylmalonic Acid, Methionine Sulfoxide, Tryptamine, L-Tryptophan, Citramalic Acid	1	1.18387e-07	1	0.000617898	0.000492052
Dimethyl fumarate, trans-3-Indoleacrylic acid, Uric Acid, Furfural, N-Acetylthreonine	1	0.000810692	1	5.47182e-05	0.000492286
Phosphocholine, Methylmalonic Acid, L-Dihydroorotic Acid, 2-Hydroxyisocaproic Acid	1	0.000153145	1	0.000607458	0.000492528
Dimethyl fumarate, Indoleacetaldehyde, Uracil, 4-Hydroxybenzoic Acid	1	1.54966e-13	1	0.000619221	0.000493106
Dimethyl fumarate, 2-Hydroxyisocaproic Acid, Vanillylmandelic acid, N-Acetyl-L-Glutamic Acid	1	1.46514e-09	1	0.000619693	0.000493482
Methionine Sulfoxide, 2-Hydroxyisocaproic Acid, Furfural, Subericacid, N-Acetylglucosamine 1-Phosphate	1	1.14642e-07	1	0.000620695	0.00049428
Dimethyl fumarate, Tryptamine, 4-Hydroxybenzoic Acid	1	2.22609e-08	1	0.00062074	0.000494315
Methionine Sulfoxide, Tryptamine, 2-Hydroxyisocaproic Acid, Furfural, Succinic Acid	1	8.94085e-08	1	0.000621101	0.000494603
Dimethyl fumarate, L-Dihydroorotic Acid, 2-Hydroxyisocaproic Acid, Subericacid	1	4.5999e-09	1	0.000621388	0.000494832
Phosphocholine, L-Tryptophan, Citramalic Acid, N-Acetylthreonine, N-Acetylglucosamine 1-Phosphate	1	3.74844e-08	1	0.000621655	0.000495044
Phosphocholine, Tryptamine, L-Tryptophan, Citramalic Acid, Furfural	1	2.02193e-06	1	0.000621676	0.000495063
Dimethyl fumarate, Furfural, 4-Hydroxybenzoic Acid, 2,6-Dihydroxypurine, L-Isoleucine	1	7.55166e-09	1	0.000622036	0.000495348
Phosphocholine, 2-Hydroxyisocaproic Acid, Furfural, Phe-Phe, Succinic Acid	1	0	1	0.000623492	0.000496507
Phosphocholine, Citramalic Acid, trans-3-Indoleacrylic acid, 2-Hydroxyisocaproic Acid, N-Acetylthreonine	1	2.1216e-09	1	0.00062363	0.000496617
Dimethyl fumarate, Phe-Phe, Choline, 4-Hydroxybenzoic Acid	1	0	1	0.000625345	0.000497983
Dimethyl fumarate, Indoleacetaldehyde, 2-Hydroxyisocaproic Acid, O-Phospho-L-Serine	1	9.36439e-08	1	0.0006254	0.000498027
Dimethyl fumarate, trans-3-Indoleacrylic acid, N6-Succinyl Adenosine, 2-Hydroxyisocaproic Acid, 2-Deoxyribose 1-Phosphate	1	1.38558e-08	1	0.000625408	0.000498033
Dimethyl fumarate, 2-Hydroxyisocaproic Acid, Furfural, O-Phospho-L-Serine, 2-Deoxyribose 1-Phosphate	1	1.89241e-09	1	0.000625506	0.000498111
Dimethyl fumarate, L-Dihydroorotic Acid, Indoleacetaldehyde, 2-Hydroxyisocaproic Acid	1	1.33156e-07	1	0.000626396	0.00049882
Methionine Sulfoxide, 2-Hydroxyisocaproic Acid, Vanillylmandelic acid	1	1.42514e-07	1	0.000626876	0.000499202
Dimethyl fumarate, 2-Hydroxyisocaproic Acid, O-Phospho-L-Serine, 2-Deoxyribose 1-Phosphate	1	2.44339e-09	1	0.000626982	0.000499286
Dimethyl fumarate, Methionine Sulfoxide, N6-Succinyl Adenosine, Phe-Phe, Subericacid	1	0	1	0.000627005	0.000499305
Dimethyl fumarate, Indoleacetaldehyde, 2-Hydroxyisocaproic Acid, Furfural, 2-Deoxyribose 1-Phosphate	1	4.05876e-08	1	0.000627272	0.000499518
Dimethyl fumarate, 2-Hydroxyisocaproic Acid, O-Phospho-L-Serine, Choline	1	6.76825e-09	1	0.000628286	0.000500325
Dimethyl fumarate, Indoleacetaldehyde, 2-Hydroxyisocaproic Acid, 2-Deoxyribose 1-Phosphate	1	6.57838e-08	1	0.000628481	0.00050048
Dimethyl fumarate, 2-Hydroxyisocaproic Acid, O-Phospho-L-Serine, Phe-Phe	1	0	1	0.000629067	0.000500947
Dimethyl fumarate, Citramalic Acid, O-Phospho-L-Serine, Choline, 2-(Dimethylamino)Guanosine	1	2.02747e-11	1	0.000629487	0.000501281
Dimethyl fumarate, L-Dihydroorotic Acid, 2-Hydroxyisocaproic Acid, Furfural	1	1.01872e-11	1	0.000629723	0.000501469
Phosphocholine, Methionine Sulfoxide, N6-Succinyl Adenosine, O-Phospho-L-Serine, 1,2-Dichloroethane	1	3.2427e-09	1	0.000629738	0.000501481
Dimethyl fumarate, 2-Hydroxyisocaproic Acid, O-Phospho-L-Serine	1	3.62191e-11	1	0.000629897	0.000501608
Dimethyl fumarate, Indoleacetaldehyde, 2-Hydroxyisocaproic Acid, Uracil	1	1.58091e-13	1	0.000630298	0.000501927
Dimethyl fumarate, Indoleacetaldehyde, 2-Hydroxyisocaproic Acid, Furfural	1	5.35553e-08	1	0.00063032	0.000501945
Dimethyl fumarate, Indoleacetaldehyde, 2-Hydroxyisocaproic Acid, Furfural, N-Acetylthreonine	1	5.67271e-08	1	0.000630344	0.000501964
Dimethyl fumarate, Methylmalonic Acid, Citramalic Acid, O-Phospho-L-Serine, N-Acetylthreonine	1	5.23293e-09	1	0.000630723	0.000502266
Methionine Sulfoxide, L-Dihydroorotic Acid, Indoleacetaldehyde, 2-Hydroxyisocaproic Acid	1	1.75327e-09	1	0.000631009	0.000502493
Dimethyl fumarate, L-Dihydroorotic Acid, 2-Hydroxyisocaproic Acid	1	4.6142e-08	1	0.0006312	0.000502646
Dimethyl fumarate, 2-Hydroxyisocaproic Acid, N-Acetylthreonine, L-Norleucine	1	3.04546e-07	1	0.000631266	0.000502698
Phosphocholine, Methylmalonic Acid, 2-Hydroxyisocaproic Acid	1	0.000163964	1	0.000618986	0.000502797
Dimethyl fumarate, Tryptamine, 2-Hydroxyisocaproic Acid	1	8.19487e-09	1	0.000631518	0.000502899
Dimethyl fumarate, 2-Hydroxyisocaproic Acid, L-Norleucine	1	3.03937e-07	1	0.000631641	0.000502997
Phosphocholine, L-Dihydroorotic Acid, 2-Hydroxyisocaproic Acid, Furfural, 1,2-Dichloroethane	1	8.69547e-08	1	0.000631675	0.000503024
Methionine Sulfoxide, L-Dihydroorotic Acid, 2-Hydroxyisocaproic Acid, Furfural, Phe-Phe	1	1.07217e-10	1	0.000631851	0.000503164
Phosphocholine, L-Dihydroorotic Acid, 2-Hydroxyisocaproic Acid, Subericacid	1	1.29679e-08	1	0.000632202	0.000503443
Dimethyl fumarate, Methylmalonic Acid, Indoleacetaldehyde, Citramalic Acid, 2-Deoxyribose 1-Phosphate	1	1.26312e-07	1	0.000632702	0.000503842
Methionine Sulfoxide, L-Dihydroorotic Acid, 2-Hydroxyisocaproic Acid, Phe-Phe	1	1.06051e-10	1	0.000632858	0.000503966
Methionine Sulfoxide, Tryptamine, 2-Hydroxyisocaproic Acid, Subericacid	1	4.87881e-11	1	0.000632884	0.000503986
Methionine Sulfoxide, L-Dihydroorotic Acid, 2-Hydroxyisocaproic Acid	1	3.21711e-06	1	0.000633347	0.000504359
Phosphocholine, 2-Hydroxyisocaproic Acid, Vanillylmandelic acid, D-Trehalose, L-Arginine	1	6.90095e-09	1	0.000633393	0.000504392
Dimethyl fumarate, 2-Hydroxyisocaproic Acid, N-Acetylthreonine, 2,6-Dihydroxypurine	1	4.05763e-09	1	0.000633628	0.000504579
Methionine Sulfoxide, L-Tryptophan, Choline, Subericacid	1	0.000654358	1	0.000393681	0.000504912
Dimethyl fumarate, 2-Hydroxyisocaproic Acid, Furfural, Phe-Phe	1	0	1	0.000634284	0.000505101
Methionine Sulfoxide, 2-Hydroxyisocaproic Acid, Furfural, 5-Methoxytryptophol	1	8.80495e-08	1	0.000634291	0.000505107
Methionine Sulfoxide, 2-Hydroxyisocaproic Acid, O-Phospho-L-Serine, 2-Deoxyribose 1-Phosphate	1	1.32758e-39	1	0.000634331	0.000505139
Dimethyl fumarate, Methylmalonic Acid, Tryptamine, Citramalic Acid	1	1.81382e-08	1	0.000634579	0.000505336
Dimethyl fumarate, 2-Hydroxyisocaproic Acid, Furfural, N-Acetylthreonine	1	1.10686e-09	1	0.000634657	0.000505398
Dimethyl fumarate, Methylmalonic Acid, Citramalic Acid, Choline, Subericacid	1	1.29306e-09	1	0.000634986	0.00050566
Dimethyl fumarate, 2-Hydroxyisocaproic Acid, Furfural	1	1.43782e-07	1	0.000635166	0.000505803
Dimethyl fumarate, 2-Hydroxyisocaproic Acid, Uracil	1	4.74731e-08	1	0.000635202	0.000505832
Dimethyl fumarate, 2-Hydroxyisocaproic Acid, Phe-Phe, N-Acetylthreonine	1	0	1	0.00063522	0.000505846
Dimethyl fumarate, Methylmalonic Acid, Indoleacetaldehyde, Citramalic Acid	1	1.1477e-07	1	0.000635246	0.000505867
Dimethyl fumarate, 2-Hydroxyisocaproic Acid, Phe-Phe	1	0	1	0.000635687	0.000506218
Dimethyl fumarate, 2-Hydroxyisocaproic Acid, N-Acetylthreonine	1	2.99451e-10	1	0.00063612	0.000506563
Methionine Sulfoxide, Tryptamine, Indoleacetaldehyde, 2-Hydroxyisocaproic Acid, Choline	1	2.88341e-09	1	0.00063636	0.000506755
Phosphocholine, L-Dihydroorotic Acid, 2-Hydroxyisocaproic Acid, Uracil, Choline	1	4.73454e-09	1	0.000636424	0.000506805
Methionine Sulfoxide, Indoleacetaldehyde, 2-Hydroxyisocaproic Acid, Neopterin, L-Theanine	1	2.87058e-09	1	0.000636438	0.000506816
Phosphocholine, 2-Hydroxyisocaproic Acid, O-Phospho-L-Serine, Choline, Subericacid	1	3.74799e-09	1	0.00063667	0.000507001
Dimethyl fumarate, Citramalic Acid, Uracil, 2-(Dimethylamino)Guanosine	1	1.48831e-07	1	0.000636751	0.000507066
Dimethyl fumarate, 2-Hydroxyisocaproic Acid, 2-Deoxyribose 1-Phosphate, 4-Hydroxybenzoic Acid	1	3.5635e-09	1	0.000636792	0.000507099
Methionine Sulfoxide, Tryptamine, 2-Hydroxyisocaproic Acid, 2-Deoxyribose 1-Phosphate	1	1.25012e-09	1	0.000636951	0.000507225
Phosphocholine, L-Dihydroorotic Acid, Tryptamine, 2-Hydroxyisocaproic Acid, Phe-Phe	1	0	1	0.000636993	0.000507258
Methionine Sulfoxide, Tryptamine, 2-Hydroxyisocaproic Acid, Furfural, Choline	1	6.85203e-12	1	0.000637402	0.000507584
Dimethyl fumarate, Methylmalonic Acid, Citramalic Acid, Phe-Phe	1	0	1	0.000637423	0.000507601
Dimethyl fumarate, Methylmalonic Acid, D-Mannitol, 2-Hydroxyisocaproic Acid, 2-(Dimethylamino)Guanosine	1	0.000839343	1	8.82018e-07	0.000507684
Methionine Sulfoxide, Tryptamine, 2-Hydroxyisocaproic Acid, Phe-Phe, Choline	1	1.04808e-10	1	0.000637777	0.000507883
Dimethyl fumarate, Citramalic Acid, Phe-Phe, 2-(Dimethylamino)Guanosine	1	0	1	0.000638056	0.000508105
Phosphocholine, 2-Hydroxyisocaproic Acid, O-Phospho-L-Serine, 1,2-Dichloroethane, N-Acetylglucosamine 1-Phosphate	1	3.62802e-09	1	0.000638192	0.000508213
Dimethyl fumarate, Methylmalonic Acid, Citramalic Acid	1	6.46654e-09	1	0.000638204	0.000508223
Methionine Sulfoxide, Tryptamine, Indoleacetaldehyde, 2-Hydroxyisocaproic Acid	1	1.60807e-09	1	0.000638295	0.000508295
Methionine Sulfoxide, Tryptamine, 2-Hydroxyisocaproic Acid, Furfural, Phe-Phe	1	1.07093e-10	1	0.000638813	0.000508708
Dimethyl fumarate, Citramalic Acid, 2-(Dimethylamino)Guanosine	1	2.74193e-06	1	0.000638891	0.000508773
Phosphocholine, L-Dihydroorotic Acid, 2-Hydroxyisocaproic Acid, Choline	1	6.35044e-10	1	0.000639049	0.000508896
Dimethyl fumarate, 2-Hydroxyisocaproic Acid, Phe-Phe, N-Acetylthreonine, 4-Hydroxybenzoic Acid	1	0	1	0.0006394	0.000509175
Methionine Sulfoxide, 2-Hydroxyisocaproic Acid, Phe-Phe, 2-Deoxyribose 1-Phosphate	1	1.05306e-10	1	0.000639649	0.000509373
Methionine Sulfoxide, 2-Hydroxyisocaproic Acid, Choline, N-Acetylthreonine	1	2.2097e-10	1	0.000640105	0.000509737
Phosphocholine, 2-Hydroxyisocaproic Acid, 1,2-Dichloroethane, 2,6-Dihydroxypurine	1	3.37303e-11	1	0.000640115	0.000509745
Methionine Sulfoxide, 2-Hydroxyisocaproic Acid, 2-Deoxyribose 1-Phosphate	1	3.22108e-09	1	0.000640149	0.000509772
Dimethyl fumarate, 2-Hydroxyisocaproic Acid, N-Acetylthreonine, 4-Hydroxybenzoic Acid	1	7.60651e-10	1	0.000640164	0.000509784
Methionine Sulfoxide, Tryptamine, 2-Hydroxyisocaproic Acid	1	8.19163e-10	1	0.00064035	0.000509932
Dimethyl fumarate, Citramalic Acid, 2-Deoxyribose 1-Phosphate, Subericacid, 2-(Dimethylamino)Guanosine	1	2.0542e-07	1	0.000640548	0.00051009
Phosphocholine, Tryptamine, Indoleacetaldehyde, 2-Hydroxyisocaproic Acid, O-Phospho-L-Serine	1	9.2483e-11	1	0.000640983	0.000510436
Methionine Sulfoxide, Indoleacetaldehyde, 2-Hydroxyisocaproic Acid	1	1.74639e-09	1	0.00064114	0.000510561
Phosphocholine, L-Dihydroorotic Acid, 2-Hydroxyisocaproic Acid	1	5.84431e-09	1	0.000641161	0.000510577
Methionine Sulfoxide, L-Dihydroorotic Acid, Tryptamine, L-Tryptophan, Citramalic Acid	1	3.29611e-09	1	0.000641279	0.000510672
Methionine Sulfoxide, 2-Hydroxyisocaproic Acid, Furfural, Phe-Phe	1	1.08718e-10	1	0.000641969	0.000511221
Dimethyl fumarate, Methylmalonic Acid, Citramalic Acid, Furfural, L-Norleucine	1	4.21903e-07	1	0.000642223	0.000511424
Methionine Sulfoxide, 2-Hydroxyisocaproic Acid, Furfural	1	1.2545e-07	1	0.000642458	0.00051161
Methionine Sulfoxide, 2-Hydroxyisocaproic Acid, Phe-Phe	1	1.08687e-10	1	0.000643047	0.00051208
Phosphocholine, 2-Hydroxyisocaproic Acid, 2-Deoxyribose 1-Phosphate, 2,6-Dihydroxypurine, Neopterin	1	2.73701e-09	1	0.000643573	0.000512498
Phosphocholine, Tryptamine, 2-Hydroxyisocaproic Acid, O-Phospho-L-Serine	1	1.29821e-09	1	0.000643779	0.000512663
N-Acetylmannosamine, L-Tryptophan, trans-3-Indoleacrylic acid, N6-Succinyl Adenosine, O-Phospho-L-Serine	1	4.80575e-10	1	0.000645099	0.000513714
Phosphocholine, Indoleacetaldehyde, 2-Hydroxyisocaproic Acid, L-Norleucine	1	6.14715e-09	1	0.000645442	0.000513987
Phosphocholine, 2-Hydroxyisocaproic Acid, 1,2-Dichloroethane	1	1.18497e-08	1	0.000645525	0.000514053
Phosphocholine, Tryptamine, 2-Hydroxyisocaproic Acid, Uracil, Choline	1	1.32566e-09	1	0.00064558	0.000514097
Phosphocholine, 2-Hydroxyisocaproic Acid, 2-Deoxyribose 1-Phosphate, 2,6-Dihydroxypurine	1	5.72688e-11	1	0.00064573	0.000514216
L-Dihydroorotic Acid, Tryptamine, N-Acetylmannosamine, L-Tryptophan, 4-Hydroxybenzoic Acid	1	3.42262e-09	1	0.00064622	0.000514606
Dimethyl fumarate, Indoleacetaldehyde, 2-Hydroxyisocaproic Acid, Furfural, 1,2-Dichloroethane	1	5.67595e-08	1	0.000646409	0.000514757
Phosphocholine, Tryptamine, 2-Hydroxyisocaproic Acid, 2-Deoxyribose 1-Phosphate, N-Acetylthreonine	1	7.84266e-10	1	0.000646463	0.0005148
Phosphocholine, 2-Hydroxyisocaproic Acid, O-Phospho-L-Serine, 2-Deoxyribose 1-Phosphate, N-Acetylglucosamine 1-Phosphate	1	3.04287e-09	1	0.000647036	0.000515256
Phosphocholine, Tryptamine, Indoleacetaldehyde, 2-Hydroxyisocaproic Acid	1	1.22524e-10	1	0.000647837	0.000515894
Phosphocholine, 2-Hydroxyisocaproic Acid, Uracil, Choline, N-Acetylthreonine	1	5.98397e-09	1	0.000647998	0.000516023
Phosphocholine, Tryptamine, 2-Hydroxyisocaproic Acid, Phe-Phe, Choline	1	0	1	0.000648114	0.000516114
Methionine Sulfoxide, L-Tryptophan, Citramalic Acid, Furfural, 2-Deoxyribose 1-Phosphate	1	1.11301e-10	1	0.000648321	0.000516279
Phosphocholine, 2-Hydroxyisocaproic Acid, Uracil, Choline	1	6.11274e-09	1	0.000648981	0.000516805
Phosphocholine, Methionine Sulfoxide, Tryptamine, N6-Succinyl Adenosine, O-Phospho-L-Serine	1	1.5341e-09	1	0.000649417	0.000517153
Phosphocholine, Indoleacetaldehyde, 2-Hydroxyisocaproic Acid, Phe-Phe, N-Acetylthreonine	1	#VALUE!	1	0.000649521	0.000517235
Phosphocholine, Indoleacetaldehyde, 2-Hydroxyisocaproic Acid, Furfural	1	1.49112e-10	1	0.000649571	0.000517275
Phosphocholine, 2-Hydroxyisocaproic Acid, Furfural, 2-Deoxyribose 1-Phosphate	1	5.2369e-08	1	0.000649696	0.000517374
Phosphocholine, Tryptamine, 2-Hydroxyisocaproic Acid	1	7.18377e-10	1	0.000650531	0.000518039
Phosphocholine, 2-Hydroxyisocaproic Acid, Uracil	1	1.75782e-08	1	0.00065115	0.000518533
Phosphocholine, Indoleacetaldehyde, 2-Hydroxyisocaproic Acid	1	1.15987e-09	1	0.000651357	0.000518697
Methionine Sulfoxide, L-Tryptophan, Citramalic Acid, Phe-Phe	1	3.11683e-09	1	0.000651556	0.000518855
Phosphocholine, 2-Hydroxyisocaproic Acid, Phe-Phe, Choline	1	0	1	0.000651566	0.000518864
Phosphocholine, N-Acetylmannosamine, Citramalic Acid, trans-3-Indoleacrylic acid, Phe-Phe	1	3.12718e-131	1	0.000651692	0.000518964
Phosphocholine, 2-Hydroxyisocaproic Acid, Furfural	1	8.05275e-08	1	0.000652586	0.000519676
Phosphocholine, 2-Hydroxyisocaproic Acid, N-Acetylthreonine	1	2.44846e-10	1	0.000652888	0.000519916
Dimethyl fumarate, Indoleacetaldehyde, L-Tryptophan, N6-Succinyl Adenosine, O-Phospho-L-Serine	1	6.73242e-09	1	0.000653139	0.000520116
Methionine Sulfoxide, Citramalic Acid, 2-(Dimethylamino)Guanosine, N-Acetylthreonine	1	2.61871e-07	1	0.000653271	0.000520222
Phosphocholine, 2-Hydroxyisocaproic Acid, Furfural, N-Acetylthreonine, N-Acetylglucosamine 1-Phosphate	1	1.7125e-07	1	0.000653517	0.000520417
Phosphocholine, L-Dihydroorotic Acid, D-Mannitol, trans-3-Indoleacrylic acid, Furfural	1	0.000860747	1	9.07738e-07	0.00052063
Dimethyl fumarate, L-Dihydroorotic Acid, Tryptamine, Citramalic Acid, 2-Deoxyribose 1-Phosphate	1	4.06943e-09	1	0.000653843	0.000520677
Methionine Sulfoxide, Citramalic Acid, Furfural, Phe-Phe, 2-(Dimethylamino)Guanosine	1	2.58071e-10	1	0.000654352	0.000521082
Phosphocholine, Methionine Sulfoxide, Tryptamine, N6-Succinyl Adenosine	1	9.9053e-10	1	0.000654519	0.000521215
Phosphocholine, Methionine Sulfoxide, Indoleacetaldehyde, N6-Succinyl Adenosine, Phe-Phe	1	#VALUE!	1	0.00065456	0.000521248
Dimethyl fumarate, L-Dihydroorotic Acid, Citramalic Acid, Uracil, Subericacid	1	3.93134e-08	1	0.000654765	0.000521411
Phosphocholine, Methionine Sulfoxide, Indoleacetaldehyde, N6-Succinyl Adenosine, 2-Deoxyribose 1-Phosphate	1	1.54896e-09	1	0.00065481	0.000521447
N-Acetylmannosamine, L-Tryptophan, Furfural, Subericacid, 4-Hydroxybenzoic Acid	1	1.52007e-10	1	0.00065494	0.00052155
Methionine Sulfoxide, Citramalic Acid, Phe-Phe, 2-(Dimethylamino)Guanosine, Succinic Acid	1	5.27015e-16	1	0.000655489	0.000521987
Phosphocholine, 2-Hydroxyisocaproic Acid, Phe-Phe, N-Acetylglucosamine 1-Phosphate, Methyl Indole-3-Acetate	1	0	1	0.000655676	0.000522136
Phosphocholine, Methionine Sulfoxide, Indoleacetaldehyde, N6-Succinyl Adenosine	1	1.47913e-09	1	0.000656603	0.000522874
Dimethyl fumarate, L-Dihydroorotic Acid, Indoleacetaldehyde, Citramalic Acid, Furfural	1	5.08817e-08	1	0.000657175	0.00052333
Dimethyl fumarate, Tryptamine, Citramalic Acid, O-Phospho-L-Serine, N-Acetylglucosamine 1-Phosphate	1	1.25498e-09	1	0.000657376	0.00052349
Dimethyl fumarate, L-Dihydroorotic Acid, Indoleacetaldehyde, Citramalic Acid	1	1.32298e-07	1	0.000657535	0.000523617
Dimethyl fumarate, Tryptamine, Citramalic Acid, 2-Deoxyribose 1-Phosphate, Subericacid	1	2.02433e-08	1	0.000657896	0.000523905
Dimethyl fumarate, L-Dihydroorotic Acid, L-Tryptophan, N6-Succinyl Adenosine, O-Phospho-L-Serine	1	2.25712e-09	1	0.000658634	0.000524492
Phosphocholine, Methionine Sulfoxide, N6-Succinyl Adenosine, Uracil	1	1.46062e-08	1	0.000658928	0.000524726
Dimethyl fumarate, L-Dihydroorotic Acid, Citramalic Acid, Furfural	1	1.77357e-07	1	0.000659979	0.000525563
Dimethyl fumarate, L-Dihydroorotic Acid, Citramalic Acid	1	1.04457e-05	1	0.000660107	0.000525703
Dimethyl fumarate, Citramalic Acid, Subericacid, Β-Pseudouridine	1	9.82861e-10	1	0.000660812	0.000526226
Dimethyl fumarate, Citramalic Acid, O-Phospho-L-Serine	1	2.08927e-09	1	0.000661287	0.000526605
Dimethyl fumarate, Citramalic Acid, 2-Deoxyribose 1-Phosphate, Subericacid	1	8.03565e-09	1	0.000661406	0.0005267
Phosphocholine, Methionine Sulfoxide, N6-Succinyl Adenosine, Furfural, Phe-Phe	1	0	1	0.000661885	0.000527081
Dimethyl fumarate, Citramalic Acid, Uracil, 2,6-Dihydroxypurine, Vanillylmandelic acid	1	6.76917e-10	1	0.000662957	0.000527935
Dimethyl fumarate, Methylmalonic Acid, L-Tryptophan, N6-Succinyl Adenosine, Choline	1	2.86131e-10	1	0.000664742	0.000529356
Dimethyl fumarate, Tryptamine, Citramalic Acid, Furfural, L-Histidine	1	0	1	0.000664744	0.000529358
Dimethyl fumarate, Tryptamine, Citramalic Acid, Choline	1	3.75279e-09	1	0.000665297	0.000529798
Dimethyl fumarate, Citramalic Acid, Phe-Phe, Uracil, Choline	1	0	1	0.000665861	0.000530247
Dimethyl fumarate, Tryptamine, Citramalic Acid	1	4.06721e-09	1	0.000665865	0.00053025
Dimethyl fumarate, Indoleacetaldehyde, Citramalic Acid	1	1.33529e-07	1	0.000666678	0.000530898
Dimethyl fumarate, Citramalic Acid, Subericacid, 2,6-Dihydroxypurine, Kinurenine	1	4.26253e-09	1	0.000666712	0.000530925
Dimethyl fumarate, Citramalic Acid, Uracil, N-Acetylthreonine, N-Acetylglucosamine 1-Phosphate	1	4.54198e-08	1	0.000667361	0.000531442
Dimethyl fumarate, Citramalic Acid, Furfural	1	9.25555e-08	1	0.000668859	0.000532635
Dimethyl fumarate, Citramalic Acid, N-Acetylthreonine	1	2.05397e-10	1	0.000669341	0.000533018
Dimethyl fumarate, Citramalic Acid, Choline	1	5.23247e-10	1	0.000669514	0.000533156
Dimethyl fumarate, Methionine Sulfoxide, Tryptamine, D-Mannitol, gamma-Muurolene	1	0.000885337	1	8.87394e-07	0.000535504
Phosphocholine, Tryptamine, D-Mannitol, Uracil, 1,2-Dichloroethane	1	0.000890138	1	8.89269e-07	0.000538408
Phosphocholine, N-Acetylmannosamine, N6-Succinyl Adenosine, 2-Hydroxyisocaproic Acid, Furfural	1	7.45687e-08	1	0.000682076	0.000543159
Methylmalonic Acid, Methionine Sulfoxide, N-Acetylmannosamine, trans-3-Indoleacrylic acid	1	0.000748208	1	0.000377535	0.00054332
Phosphocholine, Citramalic Acid, trans-3-Indoleacrylic acid, gamma-Muurolene, 2-Hydroxyisocaproic Acid	1	3.457e-06	1	0.000683176	0.00054404
Phosphocholine, Methionine Sulfoxide, Tryptamine, gamma-Muurolene, N6-Succinyl Adenosine	1	5.81285e-10	1	0.00068347	0.00054427
Methylmalonic Acid, Methionine Sulfoxide, L-Dihydroorotic Acid, gamma-Muurolene	1	0.000529336	1	0.000553531	0.000544804
Methionine Sulfoxide, Tryptamine, N-Acetylmannosamine, L-Tryptophan, N6-Succinyl Adenosine	1	2.03123e-09	1	0.000685334	0.000545754
Dimethyl fumarate, Methionine Sulfoxide, D-Mannitol, Citramalic Acid	1	0.000905358	1	8.87572e-07	0.000547614
Phosphocholine, Tryptamine, trans-3-Indoleacrylic acid, N6-Succinyl Adenosine, 2-Hydroxyisocaproic Acid	1	6.80828e-09	1	0.000688291	0.000548109
Phosphocholine, Methionine Sulfoxide, L-Dihydroorotic Acid, N-Acetylmannosamine, Citramalic Acid	1	0.000762587	1	0.000374369	0.000549213
Phosphocholine, Methylmalonic Acid, Methionine Sulfoxide, gamma-Muurolene, N6-Succinyl Adenosine	1	5.34039e-09	1	0.000689948	0.000549428
Methylmalonic Acid, Methionine Sulfoxide, L-Tryptophan, 2-Deoxyribose 1-Phosphate	1	0.000751288	1	0.000388167	0.00054959
Dimethyl fumarate, O-Phospho-L-Serine, Subericacid, 2-(Dimethylamino)Guanosine, Succinic Acid	1	8.76861e-09	1	0.0006911	0.000550346
Dimethyl fumarate, N-Acetylmannosamine, L-Tryptophan, Citramalic Acid, L-Norleucine	1	3.91617e-09	1	0.000691354	0.000550548
Dimethyl fumarate, Methylmalonic Acid, 2-(Dimethylamino)Guanosine, L-Norleucine	1	6.40458e-07	1	0.00069331	0.000552106
Dimethyl fumarate, Methylmalonic Acid, Indoleacetaldehyde, 2-(Dimethylamino)Guanosine	1	1.65029e-11	1	0.000695423	0.000553788
Dimethyl fumarate, Methylmalonic Acid, Phe-Phe, Uracil, 2-(Dimethylamino)Guanosine	1	0	1	0.00069822	0.000556016
Phosphocholine, Methylmalonic Acid, N6-Succinyl Adenosine, 2-Hydroxyisocaproic Acid, 4-Hydroxybenzoic Acid	1	0.000137379	1	0.000694021	0.000558884
Dimethyl fumarate, Phe-Phe, 2-(Dimethylamino)Guanosine, Succinic Acid	1	0	1	0.00070675	0.000562809
Phosphocholine, Tryptamine, N-Acetylmannosamine, trans-3-Indoleacrylic acid, N6-Succinyl Adenosine	1	6.79979e-09	1	0.000707905	0.000563728
Dimethyl fumarate, 2-(Dimethylamino)Guanosine, N-Acetylthreonine, N-Acetylglucosamine 1-Phosphate, Vanillylmandelic acid	1	8.52562e-06	1	0.000708186	0.000563976
Dimethyl fumarate, Tryptamine, N-Acetylmannosamine, N6-Succinyl Adenosine, O-Phospho-L-Serine	1	1.15873e-09	1	0.000708376	0.000564103
Dimethyl fumarate, Methylmalonic Acid, 2-Deoxyribose 1-Phosphate, N-Acetylglucosamine 1-Phosphate, 2,6-Dihydroxypurine	1	7.85471e-10	1	0.000710167	0.000565529
Dimethyl fumarate, Methylmalonic Acid, Tryptamine, O-Phospho-L-Serine, Subericacid	1	4.45798e-09	1	0.000710344	0.00056567
Dimethyl fumarate, L-Dihydroorotic Acid, trans-3-Indoleacrylic acid, 2-(Dimethylamino)Guanosine	1	0.00070761	1	0.000468374	0.000567717
Dimethyl fumarate, L-Dihydroorotic Acid, 2-(Dimethylamino)Guanosine, N-Acetylglucosamine 1-Phosphate	1	2.69988e-08	1	0.000713629	0.000568287
Dimethyl fumarate, N-Acetylmannosamine, Indoleacetaldehyde, N6-Succinyl Adenosine, Uracil	1	7.71297e-08	1	0.00071399	0.000568574
Dimethyl fumarate, Methylmalonic Acid, L-Dihydroorotic Acid, Tryptamine, 2-Deoxyribose 1-Phosphate	1	1.98804e-08	1	0.000714386	0.000568889
Dimethyl fumarate, L-Dihydroorotic Acid, Tryptamine, N-Acetylmannosamine, N6-Succinyl Adenosine	1	2.01931e-08	1	0.000714679	0.000569122
Dimethyl fumarate, Indoleacetaldehyde, Choline, Subericacid, 2-(Dimethylamino)Guanosine	1	1.63784e-07	1	0.000716667	0.000570705
Dimethyl fumarate, Methylmalonic Acid, Tryptamine, N-Acetylmannosamine, N6-Succinyl Adenosine	1	2.03148e-08	1	0.000716773	0.00057079
Dimethyl fumarate, Methylmalonic Acid, L-Dihydroorotic Acid, Tryptamine, Furfural	1	6.60721e-09	1	0.000717102	0.000571052
Dimethyl fumarate, L-Dihydroorotic Acid, O-Phospho-L-Serine, N-Acetylglucosamine 1-Phosphate, Vanillylmandelic acid	1	1.34419e-09	1	0.000717102	0.000571052
Dimethyl fumarate, Methylmalonic Acid, L-Dihydroorotic Acid, Tryptamine	1	2.07169e-08	1	0.000718219	0.000571941
Dimethyl fumarate, N-Acetylmannosamine, N6-Succinyl Adenosine, O-Phospho-L-Serine	1	3.83681e-09	1	0.000718723	0.000572343
Dimethyl fumarate, 2-Deoxyribose 1-Phosphate, Succinic Acid, N-Acetylglucosamine 1-Phosphate	1	6.2744e-09	1	0.000719171	0.000572699
Dimethyl fumarate, Methylmalonic Acid, L-Dihydroorotic Acid, Indoleacetaldehyde	1	1.28105e-07	1	0.000719193	0.000572717
Dimethyl fumarate, L-Dihydroorotic Acid, Choline, 2-(Dimethylamino)Guanosine	1	6.25938e-09	1	0.000719375	0.000572862
Dimethyl fumarate, Methylmalonic Acid, Tryptamine, Phe-Phe, Subericacid	1	0	1	0.000720031	0.000573384
Dimethyl fumarate, Indoleacetaldehyde, Choline, 2-(Dimethylamino)Guanosine, Kinurenine	1	1.01724e-07	1	0.000720231	0.000573544
Dimethyl fumarate, Methylmalonic Acid, Tryptamine, O-Phospho-L-Serine	1	3.83119e-09	1	0.000720333	0.000573625
Dimethyl fumarate, Furfural, O-Phospho-L-Serine, Choline, 2-(Dimethylamino)Guanosine	1	9.43063e-10	1	0.000721019	0.000574171
Dimethyl fumarate, Methylmalonic Acid, Furfural, N-Acetylthreonine, N-Acetylglucosamine 1-Phosphate	1	2.83027e-09	1	0.000721087	0.000574225
Dimethyl fumarate, Phe-Phe, 2-Deoxyribose 1-Phosphate, Subericacid, 2-(Dimethylamino)Guanosine	1	0	1	0.000721197	0.000574313
Methionine Sulfoxide, L-Tryptophan, Citramalic Acid, gamma-Muurolene, O-Phospho-L-Serine	1	5.48709e-10	1	0.000721345	0.000574431
Dimethyl fumarate, Methylmalonic Acid, L-Dihydroorotic Acid, Choline	1	1.11e-09	1	0.000722024	0.000574972
Dimethyl fumarate, 2-Deoxyribose 1-Phosphate, Subericacid, 2-(Dimethylamino)Guanosine	1	5.4986e-06	1	0.000722456	0.000575325
Dimethyl fumarate, N-Acetylmannosamine, N6-Succinyl Adenosine, Succinic Acid	1	8.11756e-09	1	0.000722712	0.00057552
Dimethyl fumarate, Tryptamine, Furfural, 2-Deoxyribose 1-Phosphate, 2-(Dimethylamino)Guanosine	1	9.66404e-09	1	0.000722809	0.000575597
Dimethyl fumarate, L-Dihydroorotic Acid, 2-(Dimethylamino)Guanosine	1	5.98984e-06	1	0.00072289	0.000575673
Dimethyl fumarate, N-Acetylmannosamine, N6-Succinyl Adenosine, Furfural, Choline	1	7.65937e-09	1	0.000723046	0.000575785
Dimethyl fumarate, L-Dihydroorotic Acid, O-Phospho-L-Serine, Succinic Acid	1	4.78049e-09	1	0.000723141	0.000575861
Dimethyl fumarate, Methylmalonic Acid, L-Dihydroorotic Acid, Furfural	1	5.51274e-09	1	0.000723356	0.000576032
Dimethyl fumarate, Methylmalonic Acid, L-Dihydroorotic Acid, N-Acetylthreonine	1	5.93324e-09	1	0.000723756	0.000576351
Dimethyl fumarate, Methylmalonic Acid, L-Dihydroorotic Acid, Phe-Phe	1	0	1	0.000723873	0.000576444
Dimethyl fumarate, Methylmalonic Acid, Choline, 2,6-Dihydroxypurine, Neopterin	1	2.67657e-09	1	0.000724681	0.000577087
Dimethyl fumarate, Methylmalonic Acid, Choline, Subericacid	1	1.18832e-09	1	0.00072472	0.000577119
Dimethyl fumarate, Methylmalonic Acid, L-Dihydroorotic Acid	1	7.29757e-09	1	0.000725017	0.000577355
Dimethyl fumarate, Methylmalonic Acid, N-Acetylmannosamine, N6-Succinyl Adenosine	1	8.72844e-09	1	0.000725018	0.000577356
Dimethyl fumarate, Indoleacetaldehyde, 2-Deoxyribose 1-Phosphate, 2-(Dimethylamino)Guanosine	1	2.96401e-11	1	0.000725099	0.00057742
Dimethyl fumarate, O-Phospho-L-Serine, 2-(Dimethylamino)Guanosine	1	1.05737e-09	1	0.000725804	0.000577982
Dimethyl fumarate, Methylmalonic Acid, 2-Deoxyribose 1-Phosphate, 2,6-Dihydroxypurine, L-Histidine	1	0	1	0.0007263	0.000578377
Dimethyl fumarate, O-Phospho-L-Serine, Phe-Phe, Vanillylmandelic acid, Kinurenine	1	0	1	0.000726718	0.000578709
Dimethyl fumarate, Methylmalonic Acid, Uracil, Succinic Acid, Kinurenine	1	1.37756e-08	1	0.000726866	0.000578828
Dimethyl fumarate, Subericacid, 2-(Dimethylamino)Guanosine	1	4.30004e-05	1	0.000726214	0.000578893
Dimethyl fumarate, Methylmalonic Acid, Tryptamine, 2-Deoxyribose 1-Phosphate	1	1.50613e-08	1	0.000727022	0.000578952
Dimethyl fumarate, Indoleacetaldehyde, Uracil, 2-(Dimethylamino)Guanosine	1	5.75168e-08	1	0.00072705	0.000578974
Dimethyl fumarate, Furfural, 2-(Dimethylamino)Guanosine, 1,2-Dichloroethane, Succinic Acid	1	5.60361e-09	1	0.000727199	0.000579093
Dimethyl fumarate, Methylmalonic Acid, O-Phospho-L-Serine	1	5.57708e-09	1	0.000727306	0.000579178
Dimethyl fumarate, Indoleacetaldehyde, Phe-Phe, 2-(Dimethylamino)Guanosine	1	0	1	0.000727566	0.000579385
Dimethyl fumarate, Indoleacetaldehyde, 2-(Dimethylamino)Guanosine	1	2.64207e-11	1	0.000728846	0.000580404
Dimethyl fumarate, L-Dihydroorotic Acid, Phe-Phe, Succinic Acid	1	0	1	0.000730806	0.000581965
Dimethyl fumarate, Methylmalonic Acid, Tryptamine	1	1.62435e-08	1	0.000731225	0.000582299
Dimethyl fumarate, Methylmalonic Acid, Furfural, 2-Deoxyribose 1-Phosphate	1	6.65605e-09	1	0.000732195	0.000583071
Dimethyl fumarate, Methylmalonic Acid, Indoleacetaldehyde	1	9.25363e-08	1	0.000732253	0.000583117
Dimethyl fumarate, Methylmalonic Acid, Uracil, Choline	1	1.65915e-08	1	0.000732985	0.0005837
Dimethyl fumarate, Methylmalonic Acid, Neopterin	1	6.8598e-09	1	0.000733527	0.000584132
Dimethyl fumarate, Uracil, 2-(Dimethylamino)Guanosine	1	1.51077e-07	1	0.000733548	0.000584149
Dimethyl fumarate, Furfural, 2-(Dimethylamino)Guanosine	1	1.0579e-07	1	0.000733956	0.000584473
Dimethyl fumarate, Methylmalonic Acid, Phe-Phe, Uracil	1	0	1	0.000734637	0.000585016
Dimethyl fumarate, Methylmalonic Acid, Furfural, Maltose	1	1.22215e-09	1	0.000735144	0.00058542
Dimethyl fumarate, Methylmalonic Acid, Furfural	1	1.12966e-08	1	0.000736389	0.000586411
Dimethyl fumarate, O-Phospho-L-Serine, Succinic Acid	1	5.57708e-09	1	0.000737841	0.000587567
Dimethyl fumarate, L-Dihydroorotic Acid, Vanillylmandelic acid, Maltose, L-Isoleucine	1	6.99238e-08	1	0.000738438	0.000588042
Phosphocholine, Indoleacetaldehyde, L-Tryptophan, N6-Succinyl Adenosine, 2-Deoxyribose 1-Phosphate	1	1.13003e-09	1	0.000738757	0.000588297
Phosphocholine, Methylmalonic Acid, L-Tryptophan, N6-Succinyl Adenosine, O-Phospho-L-Serine	1	7.48923e-09	1	0.000738836	0.00058836
Phosphocholine, Indoleacetaldehyde, L-Tryptophan, N6-Succinyl Adenosine	1	1.12557e-09	1	0.000740741	0.000589877
Phosphocholine, L-Tryptophan, N6-Succinyl Adenosine, O-Phospho-L-Serine	1	3.28449e-08	1	0.000741516	0.000590494
Phosphocholine, D-Mannitol, trans-3-Indoleacrylic acid, N-Acetylthreonine, N-Acetylglucosamine 1-Phosphate	1	0.000976637	1	9.01528e-07	0.000590728
Phosphocholine, Methylmalonic Acid, L-Tryptophan, N6-Succinyl Adenosine, 2-Deoxyribose 1-Phosphate	1	3.17715e-09	1	0.000745199	0.000593426
Dimethyl fumarate, Methylmalonic Acid, Citramalic Acid, gamma-Muurolene, Furfural	1	5.95312e-09	1	0.000745517	0.00059368
Dimethyl fumarate, L-Dihydroorotic Acid, Tryptamine, Furfural, O-Phospho-L-Serine	1	8.75916e-10	1	0.000746864	0.000594752
Phosphocholine, Methylmalonic Acid, L-Tryptophan, N6-Succinyl Adenosine	1	3.48669e-09	1	0.000747071	0.000594917
Phosphocholine, Methylmalonic Acid, L-Tryptophan, N6-Succinyl Adenosine, Furfural	1	6.53182e-10	1	0.000747106	0.000594945
Dimethyl fumarate, Tryptamine, Indoleacetaldehyde, Β-Pseudouridine, 5-Methoxytryptophol	1	2.99969e-08	1	0.000747841	0.000595531
Dimethyl fumarate, Tryptamine, Indoleacetaldehyde, Furfural, N-Acetylglucosamine 1-Phosphate	1	7.37217e-08	1	0.000749197	0.00059661
L-Dihydroorotic Acid, Dulcitol, gamma-Muurolene	1	0.000989269	1	2.98997e-06	0.000598373
Dimethyl fumarate, L-Dihydroorotic Acid, L-Norleucine, Neopterin	1	4.19371e-07	1	0.000751673	0.000598582
Dimethyl fumarate, L-Dihydroorotic Acid, Tryptamine, Indoleacetaldehyde	1	2.81545e-11	1	0.00075311	0.000599726
Dimethyl fumarate, Subericacid, N-Acetylglucosamine 1-Phosphate	1	1.83397e-07	1	0.000754372	0.000600731
Dimethyl fumarate, Indoleacetaldehyde, 2-Deoxyribose 1-Phosphate, N-Acetylglucosamine 1-Phosphate	1	1.03784e-07	1	0.00075467	0.000600969
Dimethyl fumarate, Methylmalonic Acid, N6-Succinyl Adenosine, Choline, 4-Hydroxybenzoic Acid	1	9.22643e-10	1	0.00075499	0.000601224
Dimethyl fumarate, Furfural, N-Acetylthreonine, Kinurenine	1	2.72196e-06	1	0.000755084	0.000601301
Dimethyl fumarate, L-Dihydroorotic Acid, Subericacid	1	2.90344e-09	1	0.000755129	0.000601334
Dimethyl fumarate, Furfural, O-Phospho-L-Serine, Uracil, L-Norleucine	1	1.60653e-07	1	0.000756418	0.000602361
Dimethyl fumarate, Methylmalonic Acid, Indoleacetaldehyde, trans-3-Indoleacrylic acid, N6-Succinyl Adenosine	1	4.21707e-10	1	0.000756437	0.000602376
Dimethyl fumarate, Kinurenine, Β-Pseudouridine	1	8.18105e-08	1	0.0007573	0.000603063
Dimethyl fumarate, L-Dihydroorotic Acid, 2-Deoxyribose 1-Phosphate, Choline, N-Acetylthreonine	1	1.144e-09	1	0.0007575	0.000603222
Dimethyl fumarate, L-Dihydroorotic Acid, Tryptamine, Furfural	1	8.42556e-09	1	0.000757719	0.000603397
Dimethyl fumarate, O-Phospho-L-Serine, Subericacid	1	1.91403e-09	1	0.000758774	0.000604237
Dimethyl fumarate, trans-3-Indoleacrylic acid, N6-Succinyl Adenosine, O-Phospho-L-Serine	1	2.63637e-09	1	0.000758807	0.000604263
Dimethyl fumarate, Methylmalonic Acid, Tryptamine, N6-Succinyl Adenosine, 2-Hydroxyisocaproic Acid	1	1.76638e-08	1	0.000759117	0.00060451
Dimethyl fumarate, L-Dihydroorotic Acid, Tryptamine	1	7.72245e-09	1	0.000759207	0.000604582
Dimethyl fumarate, L-Dihydroorotic Acid, Indoleacetaldehyde	1	1.33178e-07	1	0.000760321	0.000605469
Dimethyl fumarate, Tryptamine, Furfural, Subericacid	1	8.79594e-09	1	0.000760422	0.000605549
Dimethyl fumarate, N6-Succinyl Adenosine, 2-Hydroxyisocaproic Acid, O-Phospho-L-Serine	1	2.2311e-09	1	0.000760789	0.000605842
Dimethyl fumarate, Furfural, Subericacid, 2,6-Dihydroxypurine, Lactose	1	1.30524e-09	1	0.000761207	0.000606174
Dimethyl fumarate, Furfural, N-Acetylthreonine, N-Acetylglucosamine 1-Phosphate	1	8.64437e-08	1	0.000761264	0.00060622
Dimethyl fumarate, Indoleacetaldehyde, N6-Succinyl Adenosine, 2-Hydroxyisocaproic Acid, Furfural	1	5.38884e-08	1	0.000761414	0.000606339
Dimethyl fumarate, Tryptamine, O-Phospho-L-Serine, Phe-Phe	1	0	1	0.000761642	0.000606521
Dimethyl fumarate, N6-Succinyl Adenosine, 2-Hydroxyisocaproic Acid, Furfural, O-Phospho-L-Serine	1	1.77686e-09	1	0.000761671	0.000606543
Dimethyl fumarate, Phe-Phe, N-Acetylglucosamine 1-Phosphate	1	0	1	0.000761807	0.000606652
Dimethyl fumarate, Indoleacetaldehyde, Furfural, O-Phospho-L-Serine	1	2.98787e-08	1	0.000762025	0.000606826
Dimethyl fumarate, Methylmalonic Acid, O-Phospho-L-Serine, 1,2-Dichloroethane	1	6.76921e-09	1	0.00076221	0.000606973
Dimethyl fumarate, L-Dihydroorotic Acid, Furfural, Choline	1	9.11642e-09	1	0.000762261	0.000607014
Dimethyl fumarate, L-Dihydroorotic Acid, 2-Deoxyribose 1-Phosphate	1	2.28759e-09	1	0.000762492	0.000607197
Dimethyl fumarate, Tryptamine, O-Phospho-L-Serine	1	1.24386e-09	1	0.000762789	0.000607434
Dimethyl fumarate, Tryptamine, Indoleacetaldehyde, Neopterin	1	1.13335e-07	1	0.000762854	0.000607486
L-Dihydroorotic Acid, Indoleacetaldehyde, L-Tryptophan, trans-3-Indoleacrylic acid, N6-Succinyl Adenosine	1	9.38335e-06	1	0.000762839	0.000607501
Dimethyl fumarate, Tryptamine, L-Norleucine	1	3.77729e-07	1	0.000763643	0.000608114
Dimethyl fumarate, Phe-Phe, 2-Deoxyribose 1-Phosphate, Subericacid	1	0	1	0.000763852	0.000608281
Dimethyl fumarate, Indoleacetaldehyde, O-Phospho-L-Serine	1	9.34568e-08	1	0.000763968	0.000608373
Dimethyl fumarate, Furfural, O-Phospho-L-Serine, 2-Deoxyribose 1-Phosphate	1	2.06386e-09	1	0.000764087	0.000608468
N-Acetylmannosamine, L-Tryptophan, 2-Hydroxyisocaproic Acid, Phe-Phe, 2-(Dimethylamino)Guanosine	1	3.67792e-09	1	0.000764188	0.000608548
Dimethyl fumarate, Tryptamine, 2-Deoxyribose 1-Phosphate, Choline, N-Acetylthreonine	1	3.06506e-09	1	0.000764555	0.00060884
Dimethyl fumarate, Tryptamine, Indoleacetaldehyde, Choline	1	6.04924e-08	1	0.000764572	0.000608854
Dimethyl fumarate, L-Dihydroorotic Acid, Uracil	1	3.41728e-08	1	0.00076527	0.00060941
Dimethyl fumarate, trans-3-Indoleacrylic acid, N6-Succinyl Adenosine, Phe-Phe, N-Acetylthreonine	1	2.22785e-143	1	0.000765821	0.000609849
Dimethyl fumarate, O-Phospho-L-Serine, 2-Deoxyribose 1-Phosphate	1	2.13277e-09	1	0.00076603	0.000610015
Dimethyl fumarate, Tryptamine, Indoleacetaldehyde, Furfural	1	7.28613e-08	1	0.000766067	0.000610045
Methionine Sulfoxide, trans-3-Indoleacrylic acid, N6-Succinyl Adenosine, 2-Hydroxyisocaproic Acid, O-Phospho-L-Serine	1	2.5366e-09	1	0.000766116	0.000610083
Dimethyl fumarate, Phe-Phe, Uracil, Subericacid	1	0	1	0.000766319	0.000610245
Dimethyl fumarate, Tryptamine, Indoleacetaldehyde, N-Acetylthreonine	1	2.55969e-11	1	0.00076674	0.00061058
Dimethyl fumarate, O-Phospho-L-Serine, Uracil, N-Acetylthreonine	1	5.76356e-08	1	0.000767092	0.000610861
Dimethyl fumarate, Methylmalonic Acid, D-Mannitol, N6-Succinyl Adenosine	1	0.00100993	1	8.93513e-07	0.000610865
Tryptamine, L-Tryptophan, trans-3-Indoleacrylic acid, N6-Succinyl Adenosine	1	1.6182e-10	1	0.000767266	0.000610999
Indoleacetaldehyde, L-Tryptophan, trans-3-Indoleacrylic acid, N6-Succinyl Adenosine	1	9.19894e-06	1	0.000767243	0.000611006
Phosphocholine, Indoleacetaldehyde, trans-3-Indoleacrylic acid, gamma-Muurolene, N6-Succinyl Adenosine	1	7.80161e-08	1	0.000767319	0.000611042
Dimethyl fumarate, Uracil, Subericacid	1	3.39936e-08	1	0.000767539	0.000611217
Methylmalonic Acid, L-Tryptophan, trans-3-Indoleacrylic acid, N6-Succinyl Adenosine, O-Phospho-L-Serine	1	1.75364e-07	1	0.000767842	0.000611458
Dimethyl fumarate, Tryptamine, Indoleacetaldehyde	1	2.81251e-11	1	0.000767887	0.000611493
Dimethyl fumarate, Furfural, Phe-Phe, L-Norleucine	1	4.64782e-145	1	0.000768021	0.0006116
Dimethyl fumarate, L-Dihydroorotic Acid, N6-Succinyl Adenosine, 2-Hydroxyisocaproic Acid, Furfural	1	8.73322e-08	1	0.000768111	0.000611672
Dimethyl fumarate, 2-Deoxyribose 1-Phosphate, Choline, 2,6-Dihydroxypurine	1	9.82896e-10	1	0.000768259	0.00061179
Dimethyl fumarate, Phe-Phe, Subericacid	1	0	1	0.000768323	0.000611841
Dimethyl fumarate, Subericacid, N-Acetylthreonine	1	7.28063e-10	1	0.000768485	0.00061197
Dimethyl fumarate, Tryptamine, Uracil, Choline	1	1.10702e-09	1	0.000768605	0.000612065
Dimethyl fumarate, O-Phospho-L-Serine, Uracil	1	5.82994e-08	1	0.000768682	0.000612127
Dimethyl fumarate, Furfural, O-Phospho-L-Serine	1	1.76663e-09	1	0.000769066	0.000612432
Dimethyl fumarate, Indoleacetaldehyde, 2-Deoxyribose 1-Phosphate, N-Acetylthreonine	1	8.97729e-08	1	0.000769164	0.000612511
Dimethyl fumarate, Methylmalonic Acid, N6-Succinyl Adenosine, 2-Hydroxyisocaproic Acid, Phe-Phe	1	0	1	0.000769307	0.000612625
Dimethyl fumarate, O-Phospho-L-Serine, Phe-Phe	1	0	1	0.000769675	0.000612918
Dimethyl fumarate, Tryptamine, Phe-Phe, Choline	1	0	1	0.00076971	0.000612945
Dimethyl fumarate, Indoleacetaldehyde, Furfural, 1,2-Dichloroethane, Succinic Acid	1	1.98302e-07	1	0.000769798	0.000613016
Dimethyl fumarate, Methylmalonic Acid, N6-Succinyl Adenosine, 2-Hydroxyisocaproic Acid	1	5.70313e-09	1	0.000770402	0.000613497
Dimethyl fumarate, Indoleacetaldehyde, Phe-Phe, Choline	1	0	1	0.000770892	0.000613887
Dimethyl fumarate, Tryptamine, Furfural, Phe-Phe	1	0	1	0.00077103	0.000613997
Dimethyl fumarate, Tryptamine, Furfural	1	1.01725e-08	1	0.00077208	0.000614833
Dimethyl fumarate, Indoleacetaldehyde, Furfural, N-Acetylthreonine	1	5.67494e-08	1	0.000772334	0.000615035
Dimethyl fumarate, Tryptamine, N-Acetylthreonine	1	1.32313e-08	1	0.000772869	0.000615461
L-Tryptophan, trans-3-Indoleacrylic acid, N6-Succinyl Adenosine, Phe-Phe, Succinic Acid	1	3.7527e-09	1	0.000773151	0.000615685
Dimethyl fumarate, Indoleacetaldehyde, Furfural	1	5.13456e-08	1	0.000773243	0.000615759
Dimethyl fumarate, Phe-Phe, Neopterin	1	0	1	0.000775283	0.000617383
Dimethyl fumarate, Phe-Phe, Uracil, Choline	1	0	1	0.000775423	0.000617495
Dimethyl fumarate, Furfural, 2-Deoxyribose 1-Phosphate	1	4.74211e-08	1	0.000775525	0.000617576
Dimethyl fumarate, Phe-Phe, 2-Deoxyribose 1-Phosphate	1	0	1	0.000775695	0.000617711
Methylmalonic Acid, L-Tryptophan, trans-3-Indoleacrylic acid, N6-Succinyl Adenosine, Phe-Phe	1	3.7527e-09	1	0.000776419	0.000618288
Dimethyl fumarate, N-Acetylthreonine, D-Trehalose, Β-Pseudouridine	1	2.19969e-08	1	0.000776678	0.000618495
Tryptamine, L-Tryptophan, trans-3-Indoleacrylic acid, N6-Succinyl Adenosine, Subericacid	1	2.24579e-10	1	0.000776787	0.000618581
Dimethyl fumarate, Phe-Phe, Uracil	1	0	1	0.000778422	0.000619883
L-Tryptophan, trans-3-Indoleacrylic acid, N6-Succinyl Adenosine, 2-Deoxyribose 1-Phosphate	1	0.000114716	1	0.000773588	0.000619929
Dimethyl fumarate, Furfural, Phe-Phe	1	0	1	0.000778943	0.000620298
Dimethyl fumarate, Furfural, D-Trehalose	1	1.76048e-08	1	0.00077898	0.000620327
Dimethyl fumarate, Phe-Phe, N-Acetylthreonine	1	0	1	0.000779335	0.00062061
Dimethyl fumarate, trans-3-Indoleacrylic acid, N6-Succinyl Adenosine, 2-Deoxyribose 1-Phosphate, 2-(Dimethylamino)Guanosine	1	3.25546e-06	1	0.000779459	0.000620712
Dimethyl fumarate, Choline, 1,2-Dichloroethane, N-Acetylglucosamine 1-Phosphate	1	4.66772e-10	1	0.000782142	0.000622846
N-Acetylmannosamine, L-Tryptophan, N6-Succinyl Adenosine, 2-Hydroxyisocaproic Acid, Uracil	1	3.573e-09	1	0.000783359	0.000623814
Methionine Sulfoxide, L-Tryptophan, N6-Succinyl Adenosine, 1,2-Dichloroethane, Vanillylmandelic acid	1	1.85842e-08	1	0.000784636	0.000624832
Dimethyl fumarate, Choline, 1,2-Dichloroethane, Vanillylmandelic acid, L-Histidine	1	0	1	0.000786669	0.00062645
Dimethyl fumarate, Phosphocholine, Uric Acid, 2-Deoxyribose 1-Phosphate	1	0.00103554	1	6.43518e-05	0.000628446
Methionine Sulfoxide, 2-(Dimethylamino)Guanosine, 5-Methoxytryptophol, L-Arginine, N-Acetyl-L-Glutamic Acid	1	2.66838e-08	1	0.00078959	0.000628777
Phosphocholine, L-Dihydroorotic Acid, D-Mannitol, trans-3-Indoleacrylic acid	1	0.00104279	1	8.9331e-07	0.000630738
Dimethyl fumarate, L-Dihydroorotic Acid, N6-Succinyl Adenosine, 2-Hydroxyisocaproic Acid, Subericacid	1	0.000123801	1	0.000787101	0.000631252
Methionine Sulfoxide, L-Dihydroorotic Acid, Indoleacetaldehyde, Choline, 2-(Dimethylamino)Guanosine	1	7.29217e-09	1	0.000793833	0.000632155
Dimethyl fumarate, Tryptamine, Indoleacetaldehyde, Citramalic Acid, gamma-Muurolene	1	2.59167e-11	1	0.000794078	0.000632351
Methionine Sulfoxide, L-Dihydroorotic Acid, Furfural, 2-(Dimethylamino)Guanosine, 1,2-Dichloroethane	1	1.06154e-07	1	0.000795496	0.00063348
Dimethyl fumarate, N6-Succinyl Adenosine, 2-Hydroxyisocaproic Acid, Furfural, 2-(Dimethylamino)Guanosine	1	9.18121e-08	1	0.0007956	0.000633563
Methionine Sulfoxide, N-Acetylmannosamine, Indoleacetaldehyde, Citramalic Acid, trans-3-Indoleacrylic acid	1	0.000560905	1	0.000672104	0.000633689
Dimethyl fumarate, Tryptamine, Citramalic Acid, gamma-Muurolene	1	3.8026e-08	1	0.000796393	0.000634194
Dimethyl fumarate, Phe-Phe, 1,2-Dichloroethane, Kinurenine	1	0	1	0.000796691	0.000634432
Dimethyl fumarate, Indoleacetaldehyde, Citramalic Acid, gamma-Muurolene	1	2.49746e-11	1	0.000797252	0.000634878
Dimethyl fumarate, Citramalic Acid, gamma-Muurolene, Phe-Phe, Uracil	1	0	1	0.00079792	0.00063541
Methionine Sulfoxide, Phe-Phe, 2-(Dimethylamino)Guanosine, N-Acetylglucosamine 1-Phosphate, Vanillylmandelic acid	1	2.30844e-10	1	0.000798103	0.000635556
Dimethyl fumarate, Tryptamine, Subericacid, 1,2-Dichloroethane	1	8.85496e-09	1	0.00079934	0.000636541
Methylmalonic Acid, Methionine Sulfoxide, L-Dihydroorotic Acid, Tryptamine	1	4.47551e-08	1	0.00079992	0.000637003
Methionine Sulfoxide, 2-(Dimethylamino)Guanosine, Maltose, 5-Methoxytryptophol	1	8.40466e-06	1	0.000800779	0.000637707
Methylmalonic Acid, Methionine Sulfoxide, Phe-Phe, Vanillylmandelic acid	1	1.9459e-15	1	0.000800816	0.000637716
Methylmalonic Acid, Methionine Sulfoxide, L-Dihydroorotic Acid, N-Acetylthreonine	1	1.37659e-05	1	0.000802659	0.000639238
Dimethyl fumarate, O-Phospho-L-Serine, Uracil, 1,2-Dichloroethane, 2,6-Dihydroxypurine	1	2.88851e-11	1	0.000803827	0.000640114
Methylmalonic Acid, Methionine Sulfoxide, Indoleacetaldehyde, O-Phospho-L-Serine, Subericacid	1	1.71555e-07	1	0.000804579	0.000640713
Dimethyl fumarate, Choline, Subericacid, 1,2-Dichloroethane	1	4.42837e-10	1	0.000804794	0.000640884
Methionine Sulfoxide, Tryptamine, Subericacid, Succinic Acid, Vanillylmandelic acid	1	8.74634e-09	1	0.000804838	0.000640919
Dimethyl fumarate, Furfural, Subericacid, N-Acetylthreonine, 1,2-Dichloroethane	1	7.52827e-08	1	0.000805505	0.00064145
Methylmalonic Acid, Methionine Sulfoxide, L-Dihydroorotic Acid	1	2.86337e-05	1	0.000805377	0.000641582
Methionine Sulfoxide, N-Acetylmannosamine, N6-Succinyl Adenosine, 2-Hydroxyisocaproic Acid, Phe-Phe	1	3.80693e-10	1	0.000806516	0.000642256
Dimethyl fumarate, Tryptamine, 2-Deoxyribose 1-Phosphate, 1,2-Dichloroethane, Maltose	1	7.54579e-08	1	0.000807143	0.000642755
Dimethyl fumarate, O-Phospho-L-Serine, N-Acetylthreonine, 1,2-Dichloroethane, Β-Pseudouridine	1	2.66146e-09	1	0.000807173	0.000642779
Methionine Sulfoxide, L-Dihydroorotic Acid, 1,2-Dichloroethane, N-Acetylglucosamine 1-Phosphate, Kinurenine	1	1.87148e-06	1	0.000807573	0.000643098
Dimethyl fumarate, Furfural, O-Phospho-L-Serine, Phe-Phe, 1,2-Dichloroethane	1	0	1	0.000808239	0.000643627
Dimethyl fumarate, Furfural, O-Phospho-L-Serine, 1,2-Dichloroethane	1	1.9523e-09	1	0.000809518	0.000644646
Methylmalonic Acid, Methionine Sulfoxide, Choline, Subericacid, N-Acetylglucosamine 1-Phosphate	1	7.49095e-09	1	0.000810375	0.000645328
Dimethyl fumarate, O-Phospho-L-Serine, Uracil, 1,2-Dichloroethane	1	6.23432e-08	1	0.000810907	0.000645752
Methionine Sulfoxide, Tryptamine, Subericacid, 2-(Dimethylamino)Guanosine	1	1.61152e-09	1	0.000811342	0.000646099
Methionine Sulfoxide, 2-(Dimethylamino)Guanosine, N-Acetylthreonine, 2,6-Dihydroxypurine, Β-Pseudouridine	1	3.38826e-105	1	0.000811587	0.000646293
Methylmalonic Acid, Methionine Sulfoxide, 2-Deoxyribose 1-Phosphate, Succinic Acid	1	2.66086e-06	1	0.000811602	0.000646307
Methionine Sulfoxide, Furfural, Succinic Acid, Kinurenine, D-Trehalose	1	1.13729e-07	1	0.000811853	0.000646506
Methionine Sulfoxide, Tryptamine, Indoleacetaldehyde, Choline, 2-(Dimethylamino)Guanosine	1	7.42878e-09	1	0.000812567	0.000647074
Methionine Sulfoxide, L-Tryptophan, N6-Succinyl Adenosine, Uracil, 1,2-Dichloroethane	1	3.77427e-09	1	0.000812598	0.000647099
Dimethyl fumarate, Indoleacetaldehyde, Phe-Phe, N-Acetylthreonine, 1,2-Dichloroethane	1	0	1	0.000812966	0.000647392
Methionine Sulfoxide, Tryptamine, 2-Deoxyribose 1-Phosphate, 2-(Dimethylamino)Guanosine, Neopterin	1	4.44826e-10	1	0.000813423	0.000647755
Methionine Sulfoxide, Tryptamine, 2-(Dimethylamino)Guanosine, 1,2-Dichloroethane	1	2.59723e-09	1	0.000813591	0.000647889
Methylmalonic Acid, Methionine Sulfoxide, Tryptamine, Phe-Phe, Subericacid	1	6.08094e-16	1	0.000813883	0.000648122
Methionine Sulfoxide, Indoleacetaldehyde, 2-Deoxyribose 1-Phosphate, Uracil, 2-(Dimethylamino)Guanosine	1	7.73163e-09	1	0.000814029	0.000648238
Methionine Sulfoxide, Tryptamine, 2-(Dimethylamino)Guanosine, N-Acetylthreonine, N-Acetylglucosamine 1-Phosphate	1	2.25229e-09	1	0.000814677	0.000648754
Methylmalonic Acid, Methionine Sulfoxide, Citramalic Acid, gamma-Muurolene	1	0.000754711	1	0.000580089	0.000649445
Dimethyl fumarate, Choline, 2,6-Dihydroxypurine	1	0.000343197	1	0.000773204	0.000649779
Methylmalonic Acid, Methionine Sulfoxide, N-Acetylglucosamine 1-Phosphate, L-Norleucine	1	8.1222e-05	1	0.000813801	0.000649916
Methionine Sulfoxide, 2-(Dimethylamino)Guanosine, 1,2-Dichloroethane, Β-Pseudouridine	1	1.08323e-09	1	0.000816953	0.000650567
Methionine Sulfoxide, 2-(Dimethylamino)Guanosine, 2,6-Dihydroxypurine	1	1.54676e-82	1	0.000817507	0.000651008
Methylmalonic Acid, Methionine Sulfoxide, Indoleacetaldehyde, 2-Deoxyribose 1-Phosphate, Choline	1	2.60064e-06	1	0.000818174	0.000651541
Methylmalonic Acid, Methionine Sulfoxide, O-Phospho-L-Serine, Phe-Phe	1	2.43238e-15	1	0.000818422	0.000651736
Dimethyl fumarate, Furfural, Choline, 1,2-Dichloroethane	1	7.2849e-09	1	0.000818609	0.000651886
Methionine Sulfoxide, Indoleacetaldehyde, 2-Deoxyribose 1-Phosphate, 2-(Dimethylamino)Guanosine	1	1.17064e-09	1	0.000818858	0.000652084
Methylmalonic Acid, N-Acetylmannosamine, Indoleacetaldehyde, L-Tryptophan, 2-Hydroxyisocaproic Acid	1	1.89023e-05	1	0.000818818	0.000652152
Methionine Sulfoxide, L-Dihydroorotic Acid, Succinic Acid	1	3.01621e-05	1	0.000818688	0.000652204
Methionine Sulfoxide, Indoleacetaldehyde, 2-(Dimethylamino)Guanosine, N-Acetylthreonine	1	9.41296e-10	1	0.000819336	0.000652464
Methylmalonic Acid, Methionine Sulfoxide, Furfural, 2-Deoxyribose 1-Phosphate, Choline	1	2.67472e-09	1	0.000820079	0.000653056
Methionine Sulfoxide, Indoleacetaldehyde, Furfural, 2-(Dimethylamino)Guanosine	1	9.55611e-10	1	0.00082032	0.000653248
Phosphocholine, L-Dihydroorotic Acid, 2-(Dimethylamino)Guanosine, Succinic Acid	1	5.22734e-05	1	0.000819931	0.000653703
Methylmalonic Acid, Methionine Sulfoxide, Indoleacetaldehyde, Uracil	1	2.17086e-09	1	0.000821784	0.000654414
Methylmalonic Acid, Methionine Sulfoxide, Indoleacetaldehyde, L-Theanine, Lactose	1	1.22745e-07	1	0.00082198	0.00065457
Phosphocholine, Furfural, 2-(Dimethylamino)Guanosine, Succinic Acid, Vanillylmandelic acid	1	1.57391e-06	1	0.000822194	0.000654741
Methylmalonic Acid, Methionine Sulfoxide, Indoleacetaldehyde, Choline	1	7.76347e-06	1	0.000822544	0.000655036
Methionine Sulfoxide, Phe-Phe, 2-(Dimethylamino)Guanosine, N-Acetylthreonine	1	2.29597e-10	1	0.000823048	0.00065542
Methionine Sulfoxide, L-Dihydroorotic Acid, Subericacid, Vanillylmandelic acid	1	4.21251e-08	1	0.000823194	0.000655537
Methylmalonic Acid, Methionine Sulfoxide, Furfural, L-Arginine	1	0	1	0.000823931	0.000656123
Methylmalonic Acid, Methionine Sulfoxide, N-Acetylthreonine, Neopterin	1	1.07152e-09	1	0.000823967	0.000656152
Phosphocholine, Methylmalonic Acid, O-Phospho-L-Serine, Uracil, 2-(Dimethylamino)Guanosine	1	9.64925e-08	1	0.000824647	0.000656694
Methylmalonic Acid, Methionine Sulfoxide, Tryptamine	1	3.60076e-08	1	0.000824886	0.000656884
Methionine Sulfoxide, Tryptamine, Succinic Acid, 2,6-Dihydroxypurine	1	4.78489e-11	1	0.00082606	0.000657819
Methylmalonic Acid, Methionine Sulfoxide, Furfural, Phe-Phe	1	8.10792e-16	1	0.000827657	0.000659091
Methylmalonic Acid, Methionine Sulfoxide, N-Acetylthreonine	1	1.48989e-05	1	0.000827897	0.000659343
Methylmalonic Acid, Methionine Sulfoxide, Furfural	1	2.09726e-07	1	0.000828446	0.000659719
Methionine Sulfoxide, Tryptamine, Indoleacetaldehyde, L-Tryptophan, N6-Succinyl Adenosine	1	5.83104e-06	1	0.000828587	0.000659841
Methylmalonic Acid, N-Acetylmannosamine, trans-3-Indoleacrylic acid, 4-Hydroxybenzoic Acid	1	1.20433e-06	1	0.000828646	0.000659878
Methylmalonic Acid, Methionine Sulfoxide, Phe-Phe	1	1.9459e-15	1	0.00083007	0.000661012
Methionine Sulfoxide, O-Phospho-L-Serine, 1,2-Dichloroethane, N-Acetylglucosamine 1-Phosphate, Vanillylmandelic acid	1	6.61992e-43	1	0.000830253	0.000661158
Methionine Sulfoxide, Phe-Phe, Succinic Acid, N-Acetylglucosamine 1-Phosphate, N'-Formylkynurenine	1	2.51346e-15	1	0.000830823	0.000661612
Methionine Sulfoxide, Indoleacetaldehyde, L-Tryptophan, N6-Succinyl Adenosine, O-Phospho-L-Serine	1	3.52208e-06	1	0.000830866	0.000661649
Methionine Sulfoxide, Subericacid, Succinic Acid	1	2.52331e-05	1	0.000834234	0.000664503
Phosphocholine, Methylmalonic Acid, 2-Deoxyribose 1-Phosphate, Uracil, 2-(Dimethylamino)Guanosine	1	6.83861e-07	1	0.000834476	0.000664521
Methionine Sulfoxide, Choline, Kinurenine, D-Trehalose, Β-Pseudouridine	1	3.939e-09	1	0.000835432	0.000665282
Phosphocholine, Tryptamine, trans-3-Indoleacrylic acid, N6-Succinyl Adenosine, Uracil	1	2.10998e-09	1	0.00083667	0.000666268
Phosphocholine, L-Dihydroorotic Acid, Indoleacetaldehyde, trans-3-Indoleacrylic acid, N6-Succinyl Adenosine	1	1.73232e-08	1	0.000836888	0.000666442
Phosphocholine, trans-3-Indoleacrylic acid, N6-Succinyl Adenosine, O-Phospho-L-Serine, Choline	1	7.10866e-09	1	0.000839152	0.000668245
Methionine Sulfoxide, Tryptamine, Choline, Vanillylmandelic acid, L-Norleucine	1	4.53552e-09	1	0.000839504	0.000668525
Phosphocholine, Methylmalonic Acid, trans-3-Indoleacrylic acid, N6-Succinyl Adenosine, O-Phospho-L-Serine	1	8.07049e-08	1	0.000839677	0.000668663
Phosphocholine, L-Dihydroorotic Acid, N-Acetylmannosamine, N6-Succinyl Adenosine, O-Phospho-L-Serine	1	3.55731e-09	1	0.000839754	0.000668724
Methionine Sulfoxide, Phe-Phe, Kinurenine, L-Theanine	1	4.54643e-08	1	0.000840043	0.000668954
Methionine Sulfoxide, Tryptamine, L-Tryptophan, N6-Succinyl Adenosine	1	1.85344e-09	1	0.000840933	0.000669663
Methionine Sulfoxide, L-Tryptophan, N6-Succinyl Adenosine, O-Phospho-L-Serine	1	5.74608e-10	1	0.000841695	0.000670269
Phosphocholine, Indoleacetaldehyde, trans-3-Indoleacrylic acid, N6-Succinyl Adenosine	1	1.06205e-07	1	0.00084178	0.000670337
Phosphocholine, Methylmalonic Acid, N-Acetylmannosamine, Indoleacetaldehyde, N6-Succinyl Adenosine	1	1.47342e-09	1	0.000842546	0.000670948
Methionine Sulfoxide, Tryptamine, trans-3-Indoleacrylic acid, gamma-Muurolene, N6-Succinyl Adenosine	1	1.29286e-06	1	0.000843095	0.000671385
Phosphocholine, Tryptamine, N-Acetylmannosamine, N6-Succinyl Adenosine	1	6.66706e-10	1	0.000843388	0.000671617
Phosphocholine, N-Acetylmannosamine, Indoleacetaldehyde, N6-Succinyl Adenosine, Phe-Phe	1	#VALUE!	1	0.000843884	0.000672013
Methionine Sulfoxide, L-Dihydroorotic Acid, L-Tryptophan, N6-Succinyl Adenosine, Phe-Phe	1	3.17031e-09	1	0.000844012	0.000672115
Methionine Sulfoxide, L-Dihydroorotic Acid, Indoleacetaldehyde, O-Phospho-L-Serine, Uracil	1	1.72214e-07	1	0.000844394	0.000672419
Methionine Sulfoxide, Phe-Phe, Kinurenine	1	8.7113e-09	1	0.000844514	0.000672515
Phosphocholine, Methylmalonic Acid, L-Dihydroorotic Acid, trans-3-Indoleacrylic acid, N6-Succinyl Adenosine	1	6.06528e-06	1	0.000844546	0.00067255
Methionine Sulfoxide, Succinic Acid, L-Histidine, Methyl Indole-3-Acetate	1	2.24198e-08	1	0.000844603	0.000672585
Phosphocholine, Methionine Sulfoxide, D-Mannitol, N6-Succinyl Adenosine, Furfural	1	0.0011121	1	9.65009e-07	0.000672662
Phosphocholine, L-Dihydroorotic Acid, trans-3-Indoleacrylic acid, N6-Succinyl Adenosine, Phe-Phe	1	1.99912e-131	1	0.000846684	0.000674243
Methionine Sulfoxide, Subericacid, N-Acetylthreonine, Vanillylmandelic acid	1	1.45481e-08	1	0.000847307	0.000674738
Dimethyl fumarate, gamma-Muurolene, N6-Succinyl Adenosine, 2-Hydroxyisocaproic Acid, Furfural	1	9.05477e-08	1	0.00084738	0.000674797
Phosphocholine, Methylmalonic Acid, trans-3-Indoleacrylic acid, N6-Succinyl Adenosine, Furfural	1	5.09053e-09	1	0.000847393	0.000674807
Methionine Sulfoxide, L-Dihydroorotic Acid, Tryptamine, O-Phospho-L-Serine	1	1.30019e-15	1	0.000847586	0.000674961
Phosphocholine, trans-3-Indoleacrylic acid, N6-Succinyl Adenosine, Furfural, Uracil	1	5.5661e-10	1	0.000847695	0.000675048
Phosphocholine, N-Acetylmannosamine, N6-Succinyl Adenosine, Choline, N-Acetylthreonine	1	7.57514e-10	1	0.000848072	0.000675347
Methionine Sulfoxide, L-Tryptophan, N6-Succinyl Adenosine, 2-Deoxyribose 1-Phosphate, N-Acetylthreonine	1	3.56774e-09	1	0.000848217	0.000675464
Methionine Sulfoxide, L-Tryptophan, N6-Succinyl Adenosine, Phe-Phe, 2-Deoxyribose 1-Phosphate	1	3.15967e-09	1	0.000848652	0.00067581
Methionine Sulfoxide, L-Dihydroorotic Acid, O-Phospho-L-Serine, Uracil	1	2.17203e-145	1	0.000848815	0.00067594
Methionine Sulfoxide, Indoleacetaldehyde, Furfural, N-Acetylglucosamine 1-Phosphate, Vanillylmandelic acid	1	1.7724e-09	1	0.000848999	0.000676086
Methionine Sulfoxide, L-Dihydroorotic Acid, Indoleacetaldehyde, O-Phospho-L-Serine	1	4.1618e-09	1	0.000849422	0.000676423
Methionine Sulfoxide, L-Dihydroorotic Acid, 2-Deoxyribose 1-Phosphate, Subericacid	1	4.472e-09	1	0.000850406	0.000677206
Methionine Sulfoxide, L-Dihydroorotic Acid, Tryptamine, N-Acetylglucosamine 1-Phosphate	1	8.55526e-10	1	0.000850966	0.000677653
Dimethyl fumarate, Dulcitol, trans-3-Indoleacrylic acid, 2-(Dimethylamino)Guanosine	1	0.00112155	1	2.97999e-06	0.000678384
Methionine Sulfoxide, L-Dihydroorotic Acid, Phe-Phe, N-Acetylthreonine, 2,6-Dihydroxypurine	1	9.26156e-11	1	0.000852743	0.000679067
Phosphocholine, N-Acetylmannosamine, N6-Succinyl Adenosine, Phe-Phe	1	0	1	0.000853024	0.000679291
Methionine Sulfoxide, Tryptamine, O-Phospho-L-Serine, N-Acetylglucosamine 1-Phosphate, 2,6-Dihydroxypurine	1	8.90858e-129	1	0.000853636	0.000679779
Methionine Sulfoxide, L-Dihydroorotic Acid, Subericacid	1	1.4512e-08	1	0.000854457	0.000680432
Methionine Sulfoxide, L-Dihydroorotic Acid, Indoleacetaldehyde, Furfural, Choline	1	9.91782e-10	1	0.000854571	0.000680523
Phosphocholine, Methylmalonic Acid, N-Acetylmannosamine, N6-Succinyl Adenosine	1	0.000110587	1	0.000850453	0.000680539
Phosphocholine, N-Acetylmannosamine, N6-Succinyl Adenosine, Furfural	1	7.99972e-08	1	0.00085499	0.000680857
L-Dihydroorotic Acid, Tryptamine, N-Acetylmannosamine, L-Tryptophan, 2-Hydroxyisocaproic Acid	1	3.35996e-09	1	0.000855182	0.00068101
Methionine Sulfoxide, L-Dihydroorotic Acid, Tryptamine, Choline	1	3.5388e-10	1	0.000855352	0.000681145
Methionine Sulfoxide, L-Dihydroorotic Acid, Tryptamine, Indoleacetaldehyde	1	1.65464e-09	1	0.000855548	0.000681301
Methionine Sulfoxide, Indoleacetaldehyde, Vanillylmandelic acid	1	2.37773e-09	1	0.000857257	0.000682662
Methionine Sulfoxide, Vanillylmandelic acid, Neopterin	1	7.69604e-10	1	0.000857802	0.000683096
N-Acetylmannosamine, L-Tryptophan, 2-Hydroxyisocaproic Acid, O-Phospho-L-Serine	1	8.09635e-10	1	0.000858266	0.000683466
Dimethyl fumarate, L-Tryptophan, Citramalic Acid, Phe-Phe, 2-(Dimethylamino)Guanosine	1	3.11369e-12	1	0.000858904	0.000683974
Methionine Sulfoxide, L-Dihydroorotic Acid, 2-Deoxyribose 1-Phosphate, N-Acetylthreonine	1	7.01748e-10	1	0.000858959	0.000684017
Methionine Sulfoxide, L-Dihydroorotic Acid, Uracil, 1,2-Dichloroethane	1	2.51456e-24	1	0.000858963	0.000684021
Methionine Sulfoxide, L-Dihydroorotic Acid, Tryptamine	1	2.93571e-14	1	0.000859853	0.000684729
Methionine Sulfoxide, L-Dihydroorotic Acid, N-Acetylthreonine, 1,2-Dichloroethane	1	3.26984e-10	1	0.000860065	0.000684898
Phosphocholine, Methylmalonic Acid, Phe-Phe, 1,2-Dichloroethane, Vanillylmandelic acid	1	0	1	0.00086062	0.00068534
Methionine Sulfoxide, L-Dihydroorotic Acid, Indoleacetaldehyde, Phe-Phe	1	0	1	0.000860765	0.000685456
Phosphocholine, Methylmalonic Acid, Subericacid, Succinic Acid	1	9.4107e-05	1	0.000858057	0.000685666
Methionine Sulfoxide, L-Dihydroorotic Acid, Indoleacetaldehyde	1	1.7461e-09	1	0.000861511	0.00068605
Methionine Sulfoxide, L-Dihydroorotic Acid, Choline	1	2.21876e-10	1	0.000861584	0.000686108
Methionine Sulfoxide, L-Dihydroorotic Acid, 2-Deoxyribose 1-Phosphate	1	2.13228e-09	1	0.000861684	0.000686187
Methionine Sulfoxide, L-Tryptophan, N6-Succinyl Adenosine, 2-Deoxyribose 1-Phosphate, Subericacid	1	1.50731e-07	1	0.000861859	0.000686326
Methionine Sulfoxide, 1,2-Dichloroethane, N-Acetylglucosamine 1-Phosphate, L-Norleucine	1	5.96864e-08	1	0.000862438	0.000686788
Dimethyl fumarate, Phosphocholine, Citramalic Acid, N6-Succinyl Adenosine, 2-Deoxyribose 1-Phosphate	1	1.90076e-07	1	0.000862481	0.000686822
Methionine Sulfoxide, L-Dihydroorotic Acid, N-Acetylthreonine	1	3.91313e-10	1	0.00086335	0.000687514
Tryptamine, N-Acetylmannosamine, Indoleacetaldehyde, L-Tryptophan, 2-Hydroxyisocaproic Acid	1	6.27693e-06	1	0.000863547	0.000687681
Methionine Sulfoxide, L-Dihydroorotic Acid, Furfural	1	1.13158e-07	1	0.000863662	0.000687763
Phosphocholine, Methylmalonic Acid, L-Dihydroorotic Acid, O-Phospho-L-Serine, Choline	1	6.37115e-07	1	0.000864865	0.000688721
Phosphocholine, Methylmalonic Acid, L-Dihydroorotic Acid, N-Acetylthreonine, 1,2-Dichloroethane	1	0.000108957	1	0.000861361	0.000689089
Phosphocholine, L-Dihydroorotic Acid, O-Phospho-L-Serine, 2-Deoxyribose 1-Phosphate, 2-(Dimethylamino)Guanosine	1	2.60824e-09	1	0.000865332	0.000689092
Methionine Sulfoxide, Indoleacetaldehyde, 2-Deoxyribose 1-Phosphate, 2,6-Dihydroxypurine, L-Norleucine	1	3.26508e-09	1	0.000865546	0.000689263
Methionine Sulfoxide, O-Phospho-L-Serine, Phe-Phe, Choline, Subericacid	1	1.04658e-10	1	0.000865966	0.000689598
Tryptamine, N-Acetylmannosamine, L-Tryptophan, 2-Hydroxyisocaproic Acid, Uracil	1	4.74782e-10	1	0.000866021	0.000689641
Methionine Sulfoxide, Choline, Subericacid, N-Acetylthreonine, 2,6-Dihydroxypurine	1	0	1	0.000866402	0.000689945
Methionine Sulfoxide, O-Phospho-L-Serine, 2-Deoxyribose 1-Phosphate, Subericacid	1	3.31583e-39	1	0.00086673	0.000690205
L-Dihydroorotic Acid, N-Acetylmannosamine, L-Tryptophan, 2-Hydroxyisocaproic Acid	1	0.000126088	1	0.000861494	0.000690262
Methionine Sulfoxide, O-Phospho-L-Serine, Phe-Phe, L-Norleucine, Neopterin	1	0	1	0.000867093	0.000690495
Methionine Sulfoxide, Tryptamine, N-Acetylglucosamine 1-Phosphate, 2,6-Dihydroxypurine	1	0	1	0.000867807	0.000691064
Phosphocholine, Phe-Phe, Succinic Acid, Kinurenine, Β-Pseudouridine	1	#VALUE!	1	0.000868238	0.000691406
Methionine Sulfoxide, Choline, Subericacid, 1,2-Dichloroethane, L-Theanine	1	0	1	0.000868619	0.00069171
Phosphocholine, Methylmalonic Acid, L-Dihydroorotic Acid, Furfural, Subericacid	1	1.53883e-06	1	0.000869408	0.000692339
Methionine Sulfoxide, Furfural, 2-Deoxyribose 1-Phosphate, Subericacid, N-Acetylglucosamine 1-Phosphate	1	5.49446e-08	1	0.000870416	0.000693141
Methylmalonic Acid, Methionine Sulfoxide, gamma-Muurolene	1	0.000879274	1	0.000559487	0.000693796
Methionine Sulfoxide, N-Acetylthreonine, N-Acetylglucosamine 1-Phosphate, 2,6-Dihydroxypurine	1	0	1	0.000871623	0.000694102
Methionine Sulfoxide, O-Phospho-L-Serine, 2-Deoxyribose 1-Phosphate, 1,2-Dichloroethane	1	7.30787e-42	1	0.000872862	0.000695089
Phosphocholine, N6-Succinyl Adenosine, Uracil, 4-Hydroxybenzoic Acid, 2,6-Dihydroxypurine	1	8.48685e-10	1	0.000872886	0.000695108
Methionine Sulfoxide, Choline, L-Norleucine, FFA(20:1)	1	2.27662e-09	1	0.00087295	0.000695159
Phosphocholine, Methylmalonic Acid, L-Dihydroorotic Acid, Tryptamine, Indoleacetaldehyde	1	1.37473e-09	1	0.0008739	0.000695915
Methionine Sulfoxide, O-Phospho-L-Serine, 1,2-Dichloroethane, Β-Pseudouridine	1	1.11448e-108	1	0.000873977	0.000695977
Methionine Sulfoxide, Tryptamine, Furfural, O-Phospho-L-Serine	1	8.76877e-09	1	0.000874278	0.000696217
Methionine Sulfoxide, 2,6-Dihydroxypurine, L-Norleucine	1	1.18633e-09	1	0.000874812	0.000696642
Methionine Sulfoxide, gamma-Muurolene, Succinic Acid	1	0.00087953	1	0.000564865	0.000696673
Methionine Sulfoxide, Indoleacetaldehyde, Uracil, L-Norleucine	1	1.5548e-08	1	0.000874904	0.000696715
Methionine Sulfoxide, Indoleacetaldehyde, Choline, Subericacid	1	2.8442e-09	1	0.000875072	0.000696849
Methionine Sulfoxide, Indoleacetaldehyde, Furfural, O-Phospho-L-Serine	1	1.03962e-08	1	0.000876256	0.000697792
Phosphocholine, L-Dihydroorotic Acid, trans-3-Indoleacrylic acid, Uric Acid, O-Phospho-L-Serine	1	0.00115193	1	5.465e-05	0.00069811
Methionine Sulfoxide, Uracil, L-Isoleucine, N-Acetyl-L-Glutamic Acid, Lactose	1	7.72993e-104	1	0.000876767	0.000698198
Phosphocholine, Uracil, Subericacid, Vanillylmandelic acid, Kinurenine	1	2.92941e-09	1	0.000877321	0.00069864
Phosphocholine, Methylmalonic Acid, L-Dihydroorotic Acid, Tryptamine, Phe-Phe	1	0	1	0.000877322	0.00069864
Methionine Sulfoxide, O-Phospho-L-Serine, Uracil	1	4.49979e-146	1	0.000878092	0.000699254
Methionine Sulfoxide, Uracil, Subericacid	1	7.61324e-26	1	0.000878516	0.000699591
Methionine Sulfoxide, Indoleacetaldehyde, Furfural, Uracil, Choline	1	6.61878e-09	1	0.000878634	0.000699685
Methionine Sulfoxide, Tryptamine, Indoleacetaldehyde, Phe-Phe, Uracil	1	0	1	0.000878845	0.000699853
Phosphocholine, Methylmalonic Acid, L-Dihydroorotic Acid, Tryptamine	1	4.06013e-05	1	0.000878441	0.000699962
Methionine Sulfoxide, Indoleacetaldehyde, O-Phospho-L-Serine	1	3.09801e-09	1	0.00087907	0.000700032
Phosphocholine, Methylmalonic Acid, Phe-Phe, Vanillylmandelic acid	1	0	1	0.00088035	0.000701052
Phosphocholine, Methylmalonic Acid, L-Dihydroorotic Acid, Indoleacetaldehyde	1	1.13397e-10	1	0.000880392	0.000701086
Phosphocholine, O-Phospho-L-Serine, Succinic Acid, N-Acetylglucosamine 1-Phosphate, Vanillylmandelic acid	1	7.77618e-07	1	0.000880396	0.000701089
Phosphocholine, Methylmalonic Acid, N-Acetylthreonine, 1,2-Dichloroethane, 2,6-Dihydroxypurine	1	3.42357e-08	1	0.000880473	0.00070115
Methionine Sulfoxide, Uracil, 2,6-Dihydroxypurine	1	1.59205e-151	1	0.000880562	0.00070122
Methionine Sulfoxide, Tryptamine, Indoleacetaldehyde, 2-Deoxyribose 1-Phosphate	1	1.27725e-09	1	0.000880872	0.000701467
Phosphocholine, O-Phospho-L-Serine, 2-(Dimethylamino)Guanosine, 1,2-Dichloroethane	1	1.85979e-09	1	0.000881312	0.000701818
Methionine Sulfoxide, Indoleacetaldehyde, Furfural, Choline, N-Acetylthreonine	1	9.14117e-10	1	0.000881476	0.000701948
Methionine Sulfoxide, Indoleacetaldehyde, Uracil, Choline	1	1.58911e-08	1	0.000881549	0.000702007
N-Acetylmannosamine, trans-3-Indoleacrylic acid, Phe-Phe, 4-Hydroxybenzoic Acid, L-Norleucine	1	5.45581e-136	1	0.000881578	0.00070203
Methionine Sulfoxide, Indoleacetaldehyde, Phe-Phe, 2-Deoxyribose 1-Phosphate, Choline	1	0	1	0.000881609	0.000702054
Methionine Sulfoxide, Tryptamine, Furfural, 2-Deoxyribose 1-Phosphate	1	1.44391e-09	1	0.000882807	0.000703008
Methionine Sulfoxide, Tryptamine, Indoleacetaldehyde, Furfural	1	1.84103e-09	1	0.00088288	0.000703067
Methionine Sulfoxide, O-Phospho-L-Serine, Phe-Phe	1	1.0684e-10	1	0.000883024	0.000703181
Phosphocholine, Methylmalonic Acid, L-Dihydroorotic Acid, Phe-Phe	1	0	1	0.000883832	0.000703825
Phosphocholine, L-Dihydroorotic Acid, Tryptamine, N6-Succinyl Adenosine, 2-Hydroxyisocaproic Acid	1	4.57646e-10	1	0.00088413	0.000704062
Phosphocholine, N6-Succinyl Adenosine, 2-Hydroxyisocaproic Acid, Uracil, 2,6-Dihydroxypurine	1	1.09715e-09	1	0.000884748	0.000704554
Phosphocholine, L-Dihydroorotic Acid, Succinic Acid, Neopterin	1	1.71936e-05	1	0.000884923	0.00070477
Methionine Sulfoxide, 2-Deoxyribose 1-Phosphate, 1,2-Dichloroethane	1	6.43319e-10	1	0.000885044	0.00070479
Methionine Sulfoxide, Tryptamine, Choline	1	2.66421e-12	1	0.000885437	0.000705103
Methionine Sulfoxide, Tryptamine, Indoleacetaldehyde	1	1.53007e-09	1	0.000885528	0.000705176
Phosphocholine, L-Dihydroorotic Acid, Indoleacetaldehyde, Citramalic Acid, trans-3-Indoleacrylic acid	1	1.04137e-07	1	0.000885956	0.000705516
Methionine Sulfoxide, Indoleacetaldehyde, Uracil	1	4.66654e-08	1	0.000886222	0.000705728
Methionine Sulfoxide, Furfural, Choline, N-Acetylthreonine	1	2.0249e-09	1	0.000886386	0.000705858
Phosphocholine, N-Acetylthreonine, Succinic Acid, Vanillylmandelic acid, L-Histidine	1	8.11788e-104	1	0.000886402	0.000705871
Methionine Sulfoxide, Indoleacetaldehyde, Phe-Phe, 2-Deoxyribose 1-Phosphate	1	0	1	0.000886632	0.000706055
Methionine Sulfoxide, Choline, L-Arginine	1	5.8213e-09	1	0.0008868	0.000706188
Phosphocholine, Methylmalonic Acid, L-Dihydroorotic Acid	1	7.87343e-05	1	0.000885021	0.000706379
Phosphocholine, Phe-Phe, 2-Deoxyribose 1-Phosphate, Succinic Acid, Vanillylmandelic acid	1	0	1	0.000887223	0.000706525
Methionine Sulfoxide, Tryptamine, Furfural	1	3.29975e-08	1	0.00088728	0.00070657
Methionine Sulfoxide, 2-Deoxyribose 1-Phosphate, Choline	1	6.85405e-10	1	0.000887534	0.000706772
Phosphocholine, Indoleacetaldehyde, Citramalic Acid, trans-3-Indoleacrylic acid, Subericacid	1	2.42374e-08	1	0.000888634	0.000707648
Phosphocholine, Methylmalonic Acid, Tryptamine, O-Phospho-L-Serine, Uracil	1	7.36614e-08	1	0.000888949	0.000707899
Methionine Sulfoxide, N-Acetylthreonine, Neopterin	1	6.65043e-13	1	0.000889015	0.000707952
Methionine Sulfoxide, Indoleacetaldehyde, Furfural	1	1.48994e-09	1	0.000889321	0.000708196
Methionine Sulfoxide, Furfural, Choline	1	2.65941e-09	1	0.000889524	0.000708358
Methionine Sulfoxide, Furfural, 2-Deoxyribose 1-Phosphate	1	5.82116e-08	1	0.000889601	0.000708419
Methionine Sulfoxide, Phe-Phe, Uracil	1	1.00264e-10	1	0.000889889	0.000708648
Phosphocholine, N6-Succinyl Adenosine, 2-Hydroxyisocaproic Acid, O-Phospho-L-Serine, Neopterin	1	1.76089e-09	1	0.000891471	0.000709908
Methionine Sulfoxide, L-Histidine, Maltose, N'-Formylkynurenine	1	6.20216e-10	1	0.00089218	0.000710473
Phosphocholine, Citramalic Acid, trans-3-Indoleacrylic acid, Furfural, O-Phospho-L-Serine	1	2.01343e-09	1	0.000892448	0.000710685
Methionine Sulfoxide, Furfural, Phe-Phe	1	1.09205e-10	1	0.000893157	0.00071125
Methionine Sulfoxide, L-Tryptophan, N6-Succinyl Adenosine, Phe-Phe, Kinurenine	1	3.91985e-09	1	0.000895867	0.000713409
Phosphocholine, Furfural, N-Acetylthreonine, 1,2-Dichloroethane, Succinic Acid	1	1.60106e-06	1	0.000896195	0.000713671
Phosphocholine, Uracil, N-Acetylthreonine, 1,2-Dichloroethane, Kinurenine	1	1.70931e-09	1	0.000896529	0.000713936
Phosphocholine, Indoleacetaldehyde, 2-Deoxyribose 1-Phosphate, Succinic Acid, 2,6-Dihydroxypurine	1	7.21245e-10	1	0.000896697	0.00071407
Phosphocholine, O-Phospho-L-Serine, Phe-Phe, 2-Deoxyribose 1-Phosphate, 2-(Dimethylamino)Guanosine	1	0	1	0.000897584	0.000714776
Phosphocholine, Succinic Acid, Vanillylmandelic acid	1	0.000129284	1	0.00089278	0.000715238
Phosphocholine, O-Phospho-L-Serine, Choline, 2-(Dimethylamino)Guanosine	1	3.70643e-09	1	0.000899048	0.000715942
Phosphocholine, O-Phospho-L-Serine, 2-(Dimethylamino)Guanosine, N-Acetylthreonine	1	1.55279e-09	1	0.000899753	0.000716503
Phosphocholine, Indoleacetaldehyde, Citramalic Acid, trans-3-Indoleacrylic acid	1	2.19281e-08	1	0.000900473	0.000717076
Phosphocholine, Methylmalonic Acid, Choline, 2,6-Dihydroxypurine	1	2.9257e-08	1	0.000900773	0.000717315
Phosphocholine, Citramalic Acid, trans-3-Indoleacrylic acid, Uracil	1	1.20117e-08	1	0.000901278	0.000717717
Phosphocholine, Methylmalonic Acid, Choline, Subericacid	1	7.06771e-06	1	0.00090128	0.000717731
Phosphocholine, Citramalic Acid, trans-3-Indoleacrylic acid, Furfural	1	4.28943e-08	1	0.000902836	0.000718958
Phosphocholine, Methylmalonic Acid, Tryptamine, Indoleacetaldehyde, 2-Deoxyribose 1-Phosphate	1	9.97002e-11	1	0.000903077	0.00071915
Phosphocholine, Tryptamine, Furfural, 2-Deoxyribose 1-Phosphate, 2-(Dimethylamino)Guanosine	1	8.4233e-09	1	0.000904181	0.000720029
Phosphocholine, Methylmalonic Acid, Indoleacetaldehyde, 2-Deoxyribose 1-Phosphate, Choline	1	1.4683e-09	1	0.000905176	0.000720822
Phosphocholine, Choline, Subericacid, Succinic Acid, N-Acetylglucosamine 1-Phosphate	1	1.28763e-05	1	0.000906367	0.000721812
Phosphocholine, Uracil, 2-(Dimethylamino)Guanosine, N-Acetylthreonine	1	3.03491e-09	1	0.000907944	0.000723026
Dimethyl fumarate, Dulcitol, Choline, Maltose, L-Arginine	1	0.00119593	1	3.00084e-06	0.000723372
Methylmalonic Acid, Phosphocholine, Tryptamine, Neopterin	1	4.55428e-05	1	0.000908083	0.000723661
Phosphocholine, O-Phospho-L-Serine, Kinurenine, D-Trehalose, Β-Pseudouridine	1	5.72225e-10	1	0.000908992	0.00072386
Methionine Sulfoxide, N-Acetylglucosamine 1-Phosphate, Maltose, D-Trehalose	1	0.000277298	1	0.000884647	0.000724165
Phosphocholine, Indoleacetaldehyde, 2-Deoxyribose 1-Phosphate, 2-(Dimethylamino)Guanosine	1	1.11315e-10	1	0.000909462	0.000724235
Phosphocholine, Citramalic Acid, trans-3-Indoleacrylic acid, Vanillylmandelic acid, L-Norleucine	1	4.58576e-08	1	0.000910017	0.000724676
Phosphocholine, O-Phospho-L-Serine, 2-Deoxyribose 1-Phosphate, Kinurenine	1	3.87009e-09	1	0.000910157	0.000724788
Phosphocholine, Methylmalonic Acid, 2-Deoxyribose 1-Phosphate, N-Acetylthreonine	1	6.74212e-09	1	0.000911159	0.000725586
Dimethyl fumarate, D-Mannitol, trans-3-Indoleacrylic acid, N6-Succinyl Adenosine	1	0.00119974	1	8.9053e-07	0.000725671
Methionine Sulfoxide, L-Dihydroorotic Acid, Citramalic Acid, trans-3-Indoleacrylic acid, Subericacid	1	1.63131e-05	1	0.000911517	0.000725938
Phosphocholine, Furfural, 2-Deoxyribose 1-Phosphate, 2-(Dimethylamino)Guanosine	1	5.36524e-08	1	0.000912162	0.000726384
Phosphocholine, Methylmalonic Acid, Furfural, Choline	1	9.60185e-07	1	0.000913262	0.000727261
Phosphocholine, Methylmalonic Acid, Tryptamine	1	4.13924e-05	1	0.000912971	0.00072746
Phosphocholine, Methylmalonic Acid, Phe-Phe, Choline	1	0	1	0.000914346	0.000728124
Methionine Sulfoxide, L-Tryptophan, 1,2-Dichloroethane, N-Acetylglucosamine 1-Phosphate	1	0.00109292	1	0.000383675	0.000728251
Phosphocholine, 2-(Dimethylamino)Guanosine, Neopterin	1	5.7516e-09	1	0.000915183	0.00072879
Phosphocholine, Methylmalonic Acid, Indoleacetaldehyde	1	1.11752e-10	1	0.000915467	0.000729017
Phosphocholine, Methylmalonic Acid, Furfural, Phe-Phe	1	0	1	0.000916438	0.00072979
Phosphocholine, Uracil, L-Histidine, Kinurenine, L-Theanine	1	5.08634e-116	1	0.000917189	0.000730388
Phosphocholine, Methylmalonic Acid, Furfural	1	1.65017e-06	1	0.000917698	0.000730794
Phosphocholine, Tryptamine, Kinurenine, L-Isoleucine	1	3.24556e-07	1	0.000917925	0.000730974
Dimethyl fumarate, Citramalic Acid, gamma-Muurolene, Uric Acid, 2-Deoxyribose 1-Phosphate	1	0.00120697	1	5.09236e-05	0.000731172
Phosphocholine, Methylmalonic Acid, Phe-Phe	1	0	1	0.000919212	0.000731999
Phosphocholine, Uracil, Succinic Acid, N-Acetylglucosamine 1-Phosphate	1	4.98562e-07	1	0.00091951	0.000732236
Phosphocholine, L-Dihydroorotic Acid, Uracil, Vanillylmandelic acid	1	7.71956e-09	1	0.000920713	0.000733195
Methionine Sulfoxide, Tryptamine, Indoleacetaldehyde, trans-3-Indoleacrylic acid, N6-Succinyl Adenosine	1	1.2668e-10	1	0.000921019	0.000733438
Dimethyl fumarate, L-Tryptophan, 2-(Dimethylamino)Guanosine, 1,2-Dichloroethane	1	0.00108354	1	0.000418826	0.000735375
Methionine Sulfoxide, Citramalic Acid, trans-3-Indoleacrylic acid, O-Phospho-L-Serine, 2-Deoxyribose 1-Phosphate	1	3.32354e-09	1	0.000923617	0.000735507
Phosphocholine, Choline, Kinurenine	1	4.21746e-07	1	0.00092629	0.000737635
Phosphocholine, Phe-Phe, Succinic Acid, N-Acetylglucosamine 1-Phosphate	1	0	1	0.000927005	0.000738205
Methionine Sulfoxide, Citramalic Acid, trans-3-Indoleacrylic acid, O-Phospho-L-Serine	1	4.11805e-09	1	0.000927616	0.000738691
Phosphocholine, L-Dihydroorotic Acid, Tryptamine, O-Phospho-L-Serine, Subericacid	1	1.24954e-09	1	0.000929679	0.000740334
Phosphocholine, L-Dihydroorotic Acid, Subericacid, 1,2-Dichloroethane	1	1.14038e-10	1	0.000930347	0.000740866
Phosphocholine, Methylmalonic Acid, Citramalic Acid, trans-3-Indoleacrylic acid, gamma-Muurolene	1	2.14388e-05	1	0.000930218	0.000740877
Phosphocholine, Phe-Phe, 2-(Dimethylamino)Guanosine, N-Acetylglucosamine 1-Phosphate	1	0	1	0.000930447	0.000740946
Methionine Sulfoxide, Citramalic Acid, trans-3-Indoleacrylic acid, Phe-Phe, 2-Deoxyribose 1-Phosphate	1	0	1	0.000932548	0.000742618
Phosphocholine, Methylmalonic Acid, 2-Deoxyribose 1-Phosphate	1	0.000240421	1	0.000915005	0.000743019
Methionine Sulfoxide, Tryptamine, Citramalic Acid, trans-3-Indoleacrylic acid, 2,6-Dihydroxypurine	1	3.39076e-08	1	0.000934146	0.000743892
Methionine Sulfoxide, L-Dihydroorotic Acid, Citramalic Acid, trans-3-Indoleacrylic acid	1	0.000191153	1	0.000922991	0.000744047
Methionine Sulfoxide, Citramalic Acid, trans-3-Indoleacrylic acid, 2-Deoxyribose 1-Phosphate	1	1.25555e-09	1	0.000934564	0.000744224
Phosphocholine, L-Dihydroorotic Acid, Furfural, O-Phospho-L-Serine, Subericacid	1	1.73942e-09	1	0.00093511	0.000744659
Methionine Sulfoxide, trans-3-Indoleacrylic acid, N6-Succinyl Adenosine, O-Phospho-L-Serine	1	2.83535e-09	1	0.000935431	0.000744915
Phosphocholine, 2-Deoxyribose 1-Phosphate, 1,2-Dichloroethane, Vanillylmandelic acid	1	3.73176e-10	1	0.000935903	0.00074529
Methionine Sulfoxide, L-Dihydroorotic Acid, Tryptamine, Citramalic Acid, trans-3-Indoleacrylic acid	1	0.000239093	1	0.000921307	0.000747785
Methionine Sulfoxide, Citramalic Acid, trans-3-Indoleacrylic acid, Furfural	1	1.30627e-08	1	0.000939082	0.000747822
Methionine Sulfoxide, Citramalic Acid, trans-3-Indoleacrylic acid, Uracil	1	6.38904e-09	1	0.000939825	0.000748414
Methionine Sulfoxide, trans-3-Indoleacrylic acid, N6-Succinyl Adenosine, Choline, L-Histidine	1	1.54447e-116	1	0.000940242	0.000748746
Methylmalonic Acid, Methionine Sulfoxide, trans-3-Indoleacrylic acid, N6-Succinyl Adenosine, Phe-Phe	1	0	1	0.000941094	0.000749424
Phosphocholine, L-Dihydroorotic Acid, Tryptamine, Indoleacetaldehyde, Subericacid	1	1.2224e-10	1	0.000941972	0.000750124
Dimethyl fumarate, Tryptamine, N6-Succinyl Adenosine, 1,2-Dichloroethane, Succinic Acid	1	2.25777e-08	1	0.000946057	0.000753376
Phosphocholine, Tryptamine, 1,2-Dichloroethane, 2,6-Dihydroxypurine, L-Norleucine	1	7.74633e-09	1	0.000946167	0.000753464
Phosphocholine, L-Dihydroorotic Acid, Phe-Phe, Uracil, Subericacid	1	0	1	0.000946211	0.000753499
Phosphocholine, L-Dihydroorotic Acid, Furfural, 2-Deoxyribose 1-Phosphate, Subericacid	1	4.85742e-08	1	0.000946686	0.000753877
Phosphocholine, L-Dihydroorotic Acid, Indoleacetaldehyde, O-Phospho-L-Serine, Phe-Phe	1	#VALUE!	1	0.000947188	0.000754277
Phosphocholine, 2,6-Dihydroxypurine, Vanillylmandelic acid, Β-Pseudouridine	1	4.29707e-10	1	0.000947249	0.000754325
Methionine Sulfoxide, Tryptamine, Citramalic Acid, trans-3-Indoleacrylic acid	1	0.000202435	1	0.000937297	0.000756377
Phosphocholine, L-Dihydroorotic Acid, Furfural, O-Phospho-L-Serine, Phe-Phe	1	0	1	0.000949853	0.000756399
Phosphocholine, L-Dihydroorotic Acid, Indoleacetaldehyde, Subericacid	1	1.10441e-09	1	0.000950094	0.000756591
Dimethyl fumarate, N-Acetylmannosamine, D-Mannitol, gamma-Muurolene, N6-Succinyl Adenosine	1	0.00125182	1	8.9174e-07	0.000757174
Phosphocholine, 2-Deoxyribose 1-Phosphate, N-Acetylthreonine, Vanillylmandelic acid, Neopterin	1	2.94591e-10	1	0.000951359	0.000757598
Phosphocholine, N-Acetylglucosamine 1-Phosphate, Neopterin, 5-Methoxytryptophol	1	5.1975e-09	1	0.000952434	0.000758454
Phosphocholine, N-Acetylglucosamine 1-Phosphate, Kinurenine	1	2.459e-06	1	0.000953306	0.000759151
Methionine Sulfoxide, trans-3-Indoleacrylic acid, N6-Succinyl Adenosine, Choline, Subericacid	1	1.80904e-09	1	0.000953712	0.000759472
Phosphocholine, L-Dihydroorotic Acid, O-Phospho-L-Serine	1	3.83663e-09	1	0.000954107	0.000759787
Phosphocholine, gamma-Muurolene, N6-Succinyl Adenosine, 2-Hydroxyisocaproic Acid, Furfural	1	8.22775e-08	1	0.000958189	0.000763038
Phosphocholine, Uracil, N-Acetylglucosamine 1-Phosphate, Vanillylmandelic acid, N-Acetyl-L-Glutamic Acid	1	4.97739e-09	1	0.000959208	0.000763849
Phosphocholine, L-Dihydroorotic Acid, Furfural, Uracil	1	7.24321e-10	1	0.000960722	0.000765055
Phosphocholine, Uracil, Subericacid, 1,2-Dichloroethane	1	1.25241e-08	1	0.000960818	0.000765131
Phosphocholine, Uracil, 1,2-Dichloroethane, L-Norleucine	1	2.16409e-08	1	0.000961519	0.000765689
Phosphocholine, L-Dihydroorotic Acid, Tryptamine	1	4.29481e-10	1	0.000963335	0.000767135
Phosphocholine, Tryptamine, Indoleacetaldehyde, O-Phospho-L-Serine, Subericacid	1	8.42377e-11	1	0.000963442	0.000767221
Phosphocholine, Subericacid, 2,6-Dihydroxypurine, L-Norleucine	1	7.48122e-09	1	0.0009636	0.000767347
Phosphocholine, Choline, 1,2-Dichloroethane, L-Norleucine	1	2.59459e-08	1	0.000964361	0.000767953
Phosphocholine, L-Dihydroorotic Acid, Indoleacetaldehyde, Phe-Phe	1	#VALUE!	1	0.000964988	0.000768452
Dimethyl fumarate, N6-Succinyl Adenosine, N-Acetylthreonine, 1,2-Dichloroethane	1	7.67181e-10	1	0.000965967	0.000769231
Phosphocholine, Phe-Phe, Vanillylmandelic acid	1	0	1	0.000966112	0.000769347
Phosphocholine, L-Dihydroorotic Acid, Indoleacetaldehyde	1	1.15583e-09	1	0.000966192	0.000769411
Phosphocholine, Tryptamine, Phe-Phe, N-Acetylglucosamine 1-Phosphate, Vanillylmandelic acid	1	0	1	0.000968791	0.00077148
Phosphocholine, L-Dihydroorotic Acid, Furfural	1	7.77508e-08	1	0.000968837	0.000771517
Phosphocholine, L-Dihydroorotic Acid, L-Histidine	1	1.29974e-128	1	0.000968839	0.000771519
Phosphocholine, Tryptamine, O-Phospho-L-Serine, Subericacid	1	1.19649e-09	1	0.000969098	0.000771725
Dimethyl fumarate, N6-Succinyl Adenosine, Furfural, 1,2-Dichloroethane	1	1.24571e-07	1	0.000969515	0.000772057
Phosphocholine, Tryptamine, N-Acetylthreonine, 1,2-Dichloroethane, Maltose	1	7.55527e-12	1	0.000969647	0.000772162
Phosphocholine, L-Dihydroorotic Acid, Phe-Phe	1	0	1	0.000970961	0.000773208
Phosphocholine, Indoleacetaldehyde, Furfural, 2-Deoxyribose 1-Phosphate, 1,2-Dichloroethane	1	1.4785e-10	1	0.000971262	0.000773448
Dimethyl fumarate, N6-Succinyl Adenosine, Phe-Phe, Vanillylmandelic acid	1	0	1	0.00097282	0.000774688
Methionine Sulfoxide, N-Acetylmannosamine, N6-Succinyl Adenosine, Furfural, Vanillylmandelic acid	1	1.51605e-07	1	0.000974417	0.000775961
Phosphocholine, Indoleacetaldehyde, O-Phospho-L-Serine, Uracil, Choline	1	1.07436e-11	1	0.000975533	0.000776849
N-Acetylmannosamine, L-Tryptophan, gamma-Muurolene, N6-Succinyl Adenosine, Phe-Phe	1	3.04442e-09	1	0.000976511	0.000777628
Phosphocholine, O-Phospho-L-Serine, Phe-Phe, Subericacid	1	0	1	0.000976624	0.000777718
Phosphocholine, Uracil, 1,2-Dichloroethane	1	1.1905e-08	1	0.000977346	0.000778293
Dimethyl fumarate, Tryptamine, N-Acetylmannosamine, Citramalic Acid, trans-3-Indoleacrylic acid	1	5.97229e-10	1	0.000979013	0.00077962
Phosphocholine, Tryptamine, Indoleacetaldehyde, O-Phospho-L-Serine, Phe-Phe	1	#VALUE!	1	0.000979349	0.000779888
Phosphocholine, O-Phospho-L-Serine, Uracil, N-Acetylglucosamine 1-Phosphate, L-Norleucine	1	1.77958e-08	1	0.000979453	0.000779971
Dimethyl fumarate, N-Acetylmannosamine, Indoleacetaldehyde, Citramalic Acid, trans-3-Indoleacrylic acid	1	2.58437e-09	1	0.000979535	0.000780036
Phosphocholine, Furfural, Uracil, 2,6-Dihydroxypurine, Neopterin	1	4.81464e-10	1	0.000979615	0.0007801
Phosphocholine, Maltose, L-Citrulline, L-Alanyl-L-Lysine, TXB2 [9α,11,15S-trihydroxythromba-5Z,13E-dien-1-oic acid]	1	1.06864e-07	1	0.000980256	0.00078061
Dimethyl fumarate, L-Dihydroorotic Acid, Citramalic Acid, trans-3-Indoleacrylic acid, 2-Hydroxyisocaproic Acid	1	2.14492e-07	1	0.000980754	0.000781007
Phosphocholine, Indoleacetaldehyde, Phe-Phe, Uracil, Subericacid	1	#VALUE!	1	0.00098118	0.000781346
Phosphocholine, 2-Deoxyribose 1-Phosphate, Uracil, Subericacid	1	1.46287e-08	1	0.000982116	0.000782092
Dimethyl fumarate, Phosphocholine, trans-3-Indoleacrylic acid, 2-Hydroxyisocaproic Acid, Subericacid	1	0.00124634	1	0.000265733	0.000782999
Tryptamine, N-Acetylmannosamine, L-Tryptophan, N6-Succinyl Adenosine, O-Phospho-L-Serine	1	3.17714e-10	1	0.000983296	0.000783031
Phosphocholine, Indoleacetaldehyde, O-Phospho-L-Serine, Choline	1	1.63641e-10	1	0.000984054	0.000783635
Phosphocholine, Citramalic Acid, trans-3-Indoleacrylic acid, gamma-Muurolene	1	9.87927e-07	1	0.000984279	0.000783814
Phosphocholine, Indoleacetaldehyde, Furfural, O-Phospho-L-Serine, Phe-Phe	1	#VALUE!	1	0.00098496	0.000784356
Phosphocholine, O-Phospho-L-Serine, Phe-Phe, Uracil	1	0	1	0.000985609	0.000784873
Dimethyl fumarate, Tryptamine, Indoleacetaldehyde, N6-Succinyl Adenosine, Choline	1	7.72218e-08	1	0.000985827	0.000785047
Phosphocholine, Indoleacetaldehyde, Furfural, O-Phospho-L-Serine	1	1.2691e-10	1	0.000986288	0.000785413
Phosphocholine, Tryptamine, O-Phospho-L-Serine	1	1.3086e-09	1	0.000986608	0.000785668
Dimethyl fumarate, L-Tryptophan, Citramalic Acid, N-Acetylglucosamine 1-Phosphate, Kinurenine	1	1.04513e-09	1	0.000988474	0.000787155
Phosphocholine, Indoleacetaldehyde, O-Phospho-L-Serine	1	1.34578e-09	1	0.00098956	0.00078802
Phosphocholine, O-Phospho-L-Serine, Choline	1	6.59674e-09	1	0.000990149	0.000788488
Dimethyl fumarate, Tryptamine, N6-Succinyl Adenosine, 2-(Dimethylamino)Guanosine, Vanillylmandelic acid	1	4.90364e-10	1	0.00099018	0.000788513
Methionine Sulfoxide, Tryptamine, N-Acetylmannosamine, Indoleacetaldehyde, N6-Succinyl Adenosine	1	2.55051e-07	1	0.000990475	0.000788748
Phosphocholine, 2-Deoxyribose 1-Phosphate, 2,6-Dihydroxypurine	1	5.0284e-06	1	0.000990911	0.000789101
Phosphocholine, Choline, Subericacid	1	1.7566e-09	1	0.000991793	0.000789797
Phosphocholine, O-Phospho-L-Serine, D-Trehalose	1	1.64364e-09	1	0.000992418	0.000790295
Phosphocholine, Furfural, Phe-Phe, Subericacid	1	0	1	0.000992457	0.000790327
L-Dihydroorotic Acid, Tryptamine, N-Acetylmannosamine, L-Tryptophan, N6-Succinyl Adenosine	1	2.93976e-09	1	0.000992717	0.000790533
Dimethyl fumarate, Tryptamine, Indoleacetaldehyde, N6-Succinyl Adenosine	1	2.8624e-11	1	0.000992847	0.000790637
Phosphocholine, Indoleacetaldehyde, 2-Deoxyribose 1-Phosphate, Uracil	1	6.36839e-10	1	0.00099363	0.00079126
Phosphocholine, Furfural, Subericacid	1	6.11864e-08	1	0.000993661	0.000791285
Phosphocholine, 2-Deoxyribose 1-Phosphate, Uracil, Neopterin	1	3.84937e-09	1	0.000993855	0.00079144
Dimethyl fumarate, Indoleacetaldehyde, N6-Succinyl Adenosine, 2,6-Dihydroxypurine	1	2.55455e-08	1	0.000993968	0.000791529
Methylmalonic Acid, Tryptamine, N-Acetylmannosamine, L-Tryptophan, N6-Succinyl Adenosine	1	7.5914e-07	1	0.000994012	0.000791565
Methylmalonic Acid, N-Acetylmannosamine, Indoleacetaldehyde, L-Tryptophan, N6-Succinyl Adenosine	1	1.65564e-05	1	0.000994134	0.000791725
Phosphocholine, O-Phospho-L-Serine, Phe-Phe	1	0	1	0.000994272	0.000791771
Dimethyl fumarate, N6-Succinyl Adenosine, Phe-Phe, Subericacid, 1,2-Dichloroethane	1	0	1	0.000994496	0.00079195
Phosphocholine, Tryptamine, Indoleacetaldehyde, Choline	1	7.26218e-10	1	0.000994577	0.000792015
Phosphocholine, Indoleacetaldehyde, N-Acetylglucosamine 1-Phosphate, 2,6-Dihydroxypurine, L-Histidine	1	4.28706e-68	1	0.000995398	0.000792668
Phosphocholine, Phe-Phe, Subericacid	1	0	1	0.000995606	0.000792834
Dimethyl fumarate, N6-Succinyl Adenosine, Subericacid, 1,2-Dichloroethane	1	1.5848e-09	1	0.000995775	0.000792969
Phosphocholine, Indoleacetaldehyde, Phe-Phe, 2-Deoxyribose 1-Phosphate, N-Acetylthreonine	1	#VALUE!	1	0.00099629	0.000793379
Tryptamine, N-Acetylmannosamine, L-Tryptophan, N6-Succinyl Adenosine, Phe-Phe	1	3.0277e-09	1	0.000996641	0.000793658
Phosphocholine, Tryptamine, Uracil	1	1.29231e-09	1	0.000997079	0.000794007
Phosphocholine, Uracil, Choline, L-Histidine	1	1.68735e-131	1	0.000997448	0.0007943
Phosphocholine, Indoleacetaldehyde, 2-Deoxyribose 1-Phosphate, N-Acetylthreonine	1	1.13929e-09	1	0.000997795	0.000794577
Phosphocholine, Phe-Phe, Uracil, Choline	1	0	1	0.000999235	0.000795724
N-Acetylmannosamine, Indoleacetaldehyde, L-Tryptophan, N6-Succinyl Adenosine	1	4.65405e-06	1	0.000999369	0.000795835
Phosphocholine, Tryptamine, Neopterin	1	3.33057e-10	1	0.00099994	0.000796285
Phosphocholine, Tryptamine, Indoleacetaldehyde	1	1.2254e-10	1	0.00100007	0.000796389
Phosphocholine, Indoleacetaldehyde, Uracil	1	6.78518e-10	1	0.00100008	0.0007964
Dimethyl fumarate, Methylmalonic Acid, N6-Succinyl Adenosine, O-Phospho-L-Serine, Uracil	1	3.03841e-08	1	0.00100066	0.000796859
Methionine Sulfoxide, Tryptamine, N-Acetylmannosamine, N6-Succinyl Adenosine, N-Acetylthreonine	1	4.03691e-07	1	0.0010008	0.000796967
Dimethyl fumarate, Indoleacetaldehyde, N6-Succinyl Adenosine, Succinic Acid	1	2.30033e-07	1	0.0010014	0.000797447
Dimethyl fumarate, Indoleacetaldehyde, N6-Succinyl Adenosine, Phe-Phe, Uracil	1	0	1	0.00100197	0.0007979
Methionine Sulfoxide, Tryptamine, N-Acetylmannosamine, N6-Succinyl Adenosine, Phe-Phe	1	1.70431e-10	1	0.00100276	0.000798535
Phosphocholine, Furfural, Uracil	1	7.5471e-10	1	0.00100293	0.000798667
Phosphocholine, 2-Deoxyribose 1-Phosphate, Choline	1	1.25715e-09	1	0.00100297	0.0007987
Methionine Sulfoxide, Tryptamine, N-Acetylmannosamine, N6-Succinyl Adenosine	1	4.55066e-07	1	0.00100366	0.000799248
Methionine Sulfoxide, N-Acetylmannosamine, Indoleacetaldehyde, N6-Succinyl Adenosine	1	3.67308e-07	1	0.00100515	0.00080043
Dimethyl fumarate, Methylmalonic Acid, Tryptamine, N6-Succinyl Adenosine	1	1.4513e-08	1	0.00100537	0.000800612
N-Acetylmannosamine, L-Tryptophan, N6-Succinyl Adenosine, N-Acetylthreonine, L-Norleucine	1	2.53013e-09	1	0.00100542	0.000800646
Methionine Sulfoxide, N-Acetylmannosamine, N6-Succinyl Adenosine, Furfural, Succinic Acid	1	2.48075e-07	1	0.00100545	0.000800669
Phosphocholine, Indoleacetaldehyde, Furfural	1	1.49673e-10	1	0.00100573	0.000800895
Phosphocholine, Furfural, Choline	1	5.69535e-09	1	0.00100635	0.000801387
Phosphocholine, Phe-Phe, 2-Deoxyribose 1-Phosphate	1	0	1	0.00100685	0.000801789
Dimethyl fumarate, L-Dihydroorotic Acid, Indoleacetaldehyde, N6-Succinyl Adenosine, Furfural	1	5.33619e-08	1	0.00100701	0.000801918
Dimethyl fumarate, N6-Succinyl Adenosine, Phe-Phe, Uracil, Choline	1	0	1	0.00100707	0.000801963
Dimethyl fumarate, Methylmalonic Acid, N6-Succinyl Adenosine, O-Phospho-L-Serine	1	6.94193e-09	1	0.00100731	0.000802155
N-Acetylmannosamine, L-Tryptophan, N6-Succinyl Adenosine, L-Norleucine	1	2.52385e-09	1	0.00100742	0.000802241
Dimethyl fumarate, Methylmalonic Acid, Indoleacetaldehyde, N6-Succinyl Adenosine	1	2.30033e-07	1	0.00100744	0.000802257
Phosphocholine, Phe-Phe, Choline	1	0	1	0.00100788	0.000802608
Dimethyl fumarate, Tryptamine, N6-Succinyl Adenosine	1	2.10436e-09	1	0.00100812	0.000802797
Dimethyl fumarate, Indoleacetaldehyde, N6-Succinyl Adenosine, N-Acetylthreonine	1	6.71803e-08	1	0.00100836	0.000802992
Dimethyl fumarate, Indoleacetaldehyde, N6-Succinyl Adenosine, Phe-Phe, L-Theanine	1	0	1	0.00100852	0.000803116
Methylmalonic Acid, Methionine Sulfoxide, N-Acetylmannosamine, N6-Succinyl Adenosine	1	1.35756e-06	1	0.00100968	0.000804046
Dimethyl fumarate, L-Dihydroorotic Acid, L-Tryptophan, Citramalic Acid	1	1.9293e-07	1	0.00100969	0.000804048
Dimethyl fumarate, N6-Succinyl Adenosine, O-Phospho-L-Serine	1	2.5952e-09	1	0.00101005	0.000804334
Dimethyl fumarate, Tryptamine, N6-Succinyl Adenosine, Furfural	1	8.72627e-09	1	0.00101035	0.000804575
Tryptamine, N-Acetylmannosamine, Citramalic Acid, 4-Hydroxybenzoic Acid, Succinic Acid	1	0.000243559	1	0.000993952	0.000805109
Dimethyl fumarate, Methylmalonic Acid, N6-Succinyl Adenosine, N-Acetylthreonine, Succinic Acid	1	6.34752e-09	1	0.00101127	0.000805306
Dimethyl fumarate, N6-Succinyl Adenosine, N-Acetylthreonine, Succinic Acid	1	6.27957e-09	1	0.00101342	0.00080702
Dimethyl fumarate, Methylmalonic Acid, N6-Succinyl Adenosine, Uracil	1	2.9978e-08	1	0.00101547	0.000808649
Dimethyl fumarate, N6-Succinyl Adenosine, 2-Deoxyribose 1-Phosphate, L-Norleucine, Neopterin	1	5.19101e-07	1	0.00101567	0.000808813
Dimethyl fumarate, N6-Succinyl Adenosine, Choline	1	7.3334e-10	1	0.0010157	0.000808833
Dimethyl fumarate, Tryptamine, Citramalic Acid, trans-3-Indoleacrylic acid, N6-Succinyl Adenosine	1	5.85377e-10	1	0.00101641	0.000809399
Dimethyl fumarate, N6-Succinyl Adenosine, Maltose, L-Isoleucine	1	9.75179e-08	1	0.00101707	0.000809926
Dimethyl fumarate, Methylmalonic Acid, N6-Succinyl Adenosine, 2-Deoxyribose 1-Phosphate	1	6.6949e-09	1	0.00101888	0.000811365
Phosphocholine, 2-Deoxyribose 1-Phosphate, N-Acetylglucosamine 1-Phosphate	1	1.41115e-09	1	0.0010195	0.000811858
Dimethyl fumarate, N6-Succinyl Adenosine, Phe-Phe, 2-Deoxyribose 1-Phosphate	1	0	1	0.00102013	0.00081236
Dimethyl fumarate, Methylmalonic Acid, N6-Succinyl Adenosine	1	6.70674e-09	1	0.00102151	0.000813466
Dimethyl fumarate, N6-Succinyl Adenosine, 2-Deoxyribose 1-Phosphate	1	1.79954e-08	1	0.00102156	0.000813498
Dimethyl fumarate, N6-Succinyl Adenosine, N-Acetylthreonine	1	1.1852e-10	1	0.00102192	0.00081379
L-Dihydroorotic Acid, L-Tryptophan, N6-Succinyl Adenosine, 4-Hydroxybenzoic Acid, Vanillylmandelic acid	1	3.69997e-07	1	0.00102292	0.000814588
Phosphocholine, Methylmalonic Acid, L-Tryptophan, Citramalic Acid, N6-Succinyl Adenosine	1	2.56635e-09	1	0.00102506	0.000816285
Dimethyl fumarate, N6-Succinyl Adenosine, Furfural	1	8.8188e-08	1	0.00102538	0.000816547
Dimethyl fumarate, Tryptamine, Indoleacetaldehyde, L-Tryptophan, Citramalic Acid	1	2.0987e-08	1	0.00102625	0.00081724
Dimethyl fumarate, L-Tryptophan, Citramalic Acid, Phe-Phe, Uracil	1	5.89764e-09	1	0.00102642	0.000817369
Methionine Sulfoxide, L-Dihydroorotic Acid, N6-Succinyl Adenosine, 2-Hydroxyisocaproic Acid, Uric Acid	1	0.00135116	1	5.03309e-05	0.000818243
Dimethyl fumarate, Indoleacetaldehyde, L-Tryptophan, Citramalic Acid, Furfural	1	2.02743e-08	1	0.00102847	0.000819002
Dimethyl fumarate, N6-Succinyl Adenosine, 2-Deoxyribose 1-Phosphate, Uracil, N-Acetylglucosamine 1-Phosphate	1	3.40761e-08	1	0.0010297	0.000819987
Dimethyl fumarate, L-Tryptophan, Citramalic Acid, Furfural	1	2.39935e-06	1	0.00102992	0.000820164
Dimethyl fumarate, Methionine Sulfoxide, N-Acetylmannosamine, D-Mannitol, Citramalic Acid	1	0.00137601	1	8.9454e-07	0.000832291
Dimethyl fumarate, N6-Succinyl Adenosine, Subericacid, N-Acetylthreonine, L-Norleucine	1	3.93295e-07	1	0.00104566	0.000832693
Dimethyl fumarate, Methylmalonic Acid, N6-Succinyl Adenosine, Choline, 2-(Dimethylamino)Guanosine	1	1.43452e-09	1	0.001046	0.000832961
Dimethyl fumarate, N6-Succinyl Adenosine, 2-Deoxyribose 1-Phosphate, Subericacid	1	1.16375e-08	1	0.00105035	0.000836426
Phosphocholine, Methionine Sulfoxide, Citramalic Acid, 2-Deoxyribose 1-Phosphate, 2-(Dimethylamino)Guanosine	1	0.00128303	1	0.000401991	0.000839486
Dimethyl fumarate, Methylmalonic Acid, N6-Succinyl Adenosine, 2-(Dimethylamino)Guanosine	1	2.21823e-08	1	0.00105516	0.000840255
Dimethyl fumarate, D-Mannitol, gamma-Muurolene, 2-Hydroxyisocaproic Acid, Choline	1	0.00139045	1	8.93686e-07	0.000841027
Dimethyl fumarate, Indoleacetaldehyde, N6-Succinyl Adenosine, 2-(Dimethylamino)Guanosine, N-Acetylglucosamine 1-Phosphate	1	2.83647e-11	1	0.00105905	0.00084336
L-Tryptophan, N6-Succinyl Adenosine, 2-Hydroxyisocaproic Acid, O-Phospho-L-Serine, 1,2-Dichloroethane	1	5.07977e-10	1	0.00105957	0.00084377
Methionine Sulfoxide, N6-Succinyl Adenosine, 2-Hydroxyisocaproic Acid, O-Phospho-L-Serine, Succinic Acid	1	1.01426e-10	1	0.00106483	0.000847961
Methionine Sulfoxide, Tryptamine, gamma-Muurolene	1	0.00119569	1	0.000558441	0.000849009
Phosphocholine, Indoleacetaldehyde, Citramalic Acid, trans-3-Indoleacrylic acid, N6-Succinyl Adenosine	1	1.08736e-07	1	0.00106629	0.000849122
Methionine Sulfoxide, Tryptamine, N6-Succinyl Adenosine, 2-Hydroxyisocaproic Acid, N-Acetylthreonine	1	1.69548e-07	1	0.00107353	0.000854888
Methionine Sulfoxide, Tryptamine, N6-Succinyl Adenosine, 2-Hydroxyisocaproic Acid, Phe-Phe	1	9.22639e-11	1	0.00107426	0.000855469
Methionine Sulfoxide, Tryptamine, N6-Succinyl Adenosine, 2-Hydroxyisocaproic Acid	1	3.06604e-07	1	0.00107601	0.000856861
Indoleacetaldehyde, trans-3-Indoleacrylic acid, gamma-Muurolene, N6-Succinyl Adenosine, 2-Hydroxyisocaproic Acid	1	1.48917e-10	1	0.00107758	0.000858115
N-Acetylmannosamine, gamma-Muurolene, O-Phospho-L-Serine, 1,2-Dichloroethane, Succinic Acid	1	3.65351e-09	1	0.00108128	0.000861061
Dimethyl fumarate, Methylmalonic Acid, Tryptamine, gamma-Muurolene, N6-Succinyl Adenosine	1	1.75353e-08	1	0.00108209	0.000861705
Methylmalonic Acid, Methionine Sulfoxide, N6-Succinyl Adenosine, 2-Hydroxyisocaproic Acid	1	1.13319e-09	1	0.00108523	0.000864202
Dimethyl fumarate, Tryptamine, gamma-Muurolene, N6-Succinyl Adenosine, Phe-Phe	1	0	1	0.00108691	0.000865543
Dimethyl fumarate, Tryptamine, gamma-Muurolene, N6-Succinyl Adenosine	1	7.90776e-08	1	0.00108859	0.000866882
Dimethyl fumarate, Methylmalonic Acid, L-Dihydroorotic Acid, gamma-Muurolene, N6-Succinyl Adenosine	1	7.28453e-09	1	0.00109155	0.000869241
Dimethyl fumarate, gamma-Muurolene, N6-Succinyl Adenosine, Furfural, O-Phospho-L-Serine	1	1.64024e-09	1	0.00109368	0.000870932
Methionine Sulfoxide, N6-Succinyl Adenosine, Phe-Phe, N-Acetylthreonine, 4-Hydroxybenzoic Acid	1	2.56047e-10	1	0.00109499	0.000871979
N-Acetylmannosamine, Indoleacetaldehyde, gamma-Muurolene, 2-Hydroxyisocaproic Acid	1	1.59863e-06	1	0.0010977	0.000874134
Dimethyl fumarate, gamma-Muurolene, N6-Succinyl Adenosine, Choline	1	6.7347e-10	1	0.00109865	0.000874895
Dimethyl fumarate, Methylmalonic Acid, gamma-Muurolene, N6-Succinyl Adenosine	1	8.37885e-09	1	0.00109877	0.000874983
Tryptamine, N-Acetylmannosamine, gamma-Muurolene, 2-Hydroxyisocaproic Acid	1	2.72611e-06	1	0.00110017	0.000876106
Tryptamine, L-Tryptophan, N6-Succinyl Adenosine, 2-Hydroxyisocaproic Acid, Phe-Phe	1	2.92522e-09	1	0.00110748	0.000881927
Indoleacetaldehyde, L-Tryptophan, N6-Succinyl Adenosine, 2-Hydroxyisocaproic Acid	1	6.24011e-06	1	0.00111026	0.000884147
Phosphocholine, Methylmalonic Acid, N6-Succinyl Adenosine, O-Phospho-L-Serine, 1,2-Dichloroethane	1	3.93876e-06	1	0.00111259	0.000885997
L-Tryptophan, N6-Succinyl Adenosine, 2-Hydroxyisocaproic Acid, Phe-Phe, Succinic Acid	1	3.5193e-09	1	0.00111383	0.00088698
Methionine Sulfoxide, N-Acetylmannosamine, N6-Succinyl Adenosine, 2-Hydroxyisocaproic Acid, 2-(Dimethylamino)Guanosine	1	0.000994066	1	0.000825821	0.000891067
L-Tryptophan, N6-Succinyl Adenosine, 2-Hydroxyisocaproic Acid, 2-Deoxyribose 1-Phosphate, Choline	1	0.000127742	1	0.00111704	0.000892884
N-Acetylmannosamine, N6-Succinyl Adenosine, 2-Hydroxyisocaproic Acid, O-Phospho-L-Serine	1	1.51047e-57	1	0.00112253	0.00089391
Phosphocholine, N6-Succinyl Adenosine, Furfural, 1,2-Dichloroethane, Succinic Acid	1	2.71432e-06	1	0.00112257	0.000893941
Methionine Sulfoxide, gamma-Muurolene, N6-Succinyl Adenosine, 2-Hydroxyisocaproic Acid, Furfural	1	4.59887e-08	1	0.00112466	0.000895601
N-Acetylmannosamine, gamma-Muurolene, 2-Hydroxyisocaproic Acid, 2-Deoxyribose 1-Phosphate, Subericacid	1	3.88992e-05	1	0.00112473	0.000895967
L-Dihydroorotic Acid, N-Acetylmannosamine, Indoleacetaldehyde, N6-Succinyl Adenosine, 2-Hydroxyisocaproic Acid	1	1.00108e-05	1	0.00112584	0.000896566
N-Acetylmannosamine, Indoleacetaldehyde, N6-Succinyl Adenosine, 2-Hydroxyisocaproic Acid	1	8.85398e-06	1	0.00112696	0.00089745
Phosphocholine, N6-Succinyl Adenosine, N-Acetylthreonine, 1,2-Dichloroethane	1	3.51354e-10	1	0.00113293	0.000902189
Phosphocholine, N6-Succinyl Adenosine, Succinic Acid, Vanillylmandelic acid	1	9.45332e-05	1	0.00113135	0.000902742
Methionine Sulfoxide, Indoleacetaldehyde, L-Tryptophan, Citramalic Acid, trans-3-Indoleacrylic acid	1	2.21213e-06	1	0.00113392	0.00090298
L-Dihydroorotic Acid, N-Acetylmannosamine, N6-Succinyl Adenosine, 2-Hydroxyisocaproic Acid, 2-Deoxyribose 1-Phosphate	1	3.85537e-07	1	0.0011343	0.00090328
Phosphocholine, N6-Succinyl Adenosine, 1,2-Dichloroethane	1	2.45607e-08	1	0.00113492	0.000903777
Phosphocholine, Methylmalonic Acid, N6-Succinyl Adenosine, Vanillylmandelic acid	1	9.45332e-05	1	0.00113773	0.000907815
N-Acetylmannosamine, N6-Succinyl Adenosine, 2-Hydroxyisocaproic Acid, L-Norleucine	1	1.1554e-08	1	0.00114004	0.000907848
L-Dihydroorotic Acid, N-Acetylmannosamine, gamma-Muurolene, Furfural, 1,2-Dichloroethane	1	5.91497e-05	1	0.00114174	0.000909912
Methionine Sulfoxide, L-Dihydroorotic Acid, L-Tryptophan, Citramalic Acid, N6-Succinyl Adenosine	1	1.94488e-06	1	0.00114938	0.00091529
Dimethyl fumarate, Phosphocholine, Methylmalonic Acid, D-Mannitol	1	0.00152232	1	8.87074e-07	0.000920787
Phosphocholine, L-Dihydroorotic Acid, Tryptamine, Indoleacetaldehyde, N6-Succinyl Adenosine	1	1.26977e-10	1	0.00115855	0.000922591
N-Acetylmannosamine, gamma-Muurolene, 2-Deoxyribose 1-Phosphate, Subericacid, 1,2-Dichloroethane	1	1.70554e-07	1	0.00116185	0.00092522
Phosphocholine, Methylmalonic Acid, Indoleacetaldehyde, N6-Succinyl Adenosine, O-Phospho-L-Serine	1	8.34289e-10	1	0.001162	0.00092534
Phosphocholine, L-Dihydroorotic Acid, Indoleacetaldehyde, N6-Succinyl Adenosine, O-Phospho-L-Serine	1	1.13843e-10	1	0.00116234	0.000925608
Tryptamine, N-Acetylmannosamine, trans-3-Indoleacrylic acid, N6-Succinyl Adenosine, Uracil	1	2.48661e-08	1	0.00116416	0.00092706
Phosphocholine, Tryptamine, Indoleacetaldehyde, N6-Succinyl Adenosine	1	1.14964e-10	1	0.00116716	0.000929451
Phosphocholine, Tryptamine, N6-Succinyl Adenosine, O-Phospho-L-Serine	1	1.25033e-09	1	0.00116732	0.000929577
Phosphocholine, Indoleacetaldehyde, N6-Succinyl Adenosine, O-Phospho-L-Serine	1	1.12777e-10	1	0.00116991	0.000931636
Tryptamine, N-Acetylmannosamine, trans-3-Indoleacrylic acid, N6-Succinyl Adenosine, 2-Deoxyribose 1-Phosphate	1	6.46886e-06	1	0.00117	0.000931718
Phosphocholine, Tryptamine, Indoleacetaldehyde, N6-Succinyl Adenosine, Furfural	1	7.91313e-10	1	0.00117001	0.000931721
Methylmalonic Acid, Tryptamine, L-Tryptophan, trans-3-Indoleacrylic acid, 4-Hydroxybenzoic Acid	1	1.58908e-08	1	0.00117304	0.000934129
Phosphocholine, L-Dihydroorotic Acid, N6-Succinyl Adenosine, O-Phospho-L-Serine, 2-Deoxyribose 1-Phosphate	1	2.68447e-09	1	0.0011764	0.000936807
N-Acetylmannosamine, Indoleacetaldehyde, gamma-Muurolene, Uracil, 1,2-Dichloroethane	1	9.69065e-09	1	0.00117755	0.000937721
Phosphocholine, Methylmalonic Acid, Tryptamine, N6-Succinyl Adenosine	1	8.10576e-05	1	0.00117624	0.00093796
Dimethyl fumarate, Tryptamine, D-Mannitol, trans-3-Indoleacrylic acid	1	0.00155097	1	9.06801e-07	0.000938118
Tryptamine, N-Acetylmannosamine, trans-3-Indoleacrylic acid, N6-Succinyl Adenosine	1	0.000128607	1	0.00117426	0.000938329
Phosphocholine, Methylmalonic Acid, N6-Succinyl Adenosine, O-Phospho-L-Serine	1	3.62233e-06	1	0.00118029	0.000939909
Phosphocholine, Tryptamine, N6-Succinyl Adenosine	1	4.21426e-10	1	0.00118434	0.000943129
Methylmalonic Acid, L-Dihydroorotic Acid, N-Acetylmannosamine, trans-3-Indoleacrylic acid, 2-Hydroxyisocaproic Acid	1	5.5654e-07	1	0.00118656	0.000944901
Phosphocholine, Indoleacetaldehyde, N6-Succinyl Adenosine, Furfural, N-Acetylthreonine	1	1.4643e-10	1	0.00118677	0.000945062
Phosphocholine, Indoleacetaldehyde, N6-Succinyl Adenosine	1	2.50024e-09	1	0.00118741	0.000945575
Phosphocholine, Methylmalonic Acid, N6-Succinyl Adenosine, Furfural, Choline	1	7.2095e-07	1	0.00118892	0.000946777
Phosphocholine, N6-Succinyl Adenosine, N-Acetylthreonine, L-Norleucine, Maltose	1	4.43269e-08	1	0.0011892	0.000946999
Phosphocholine, N6-Succinyl Adenosine, Furfural, O-Phospho-L-Serine	1	1.72022e-09	1	0.00118924	0.000947034
Methionine Sulfoxide, L-Dihydroorotic Acid, Tryptamine, Indoleacetaldehyde, trans-3-Indoleacrylic acid	1	0.00147056	1	0.000414693	0.000948806
Methylmalonic Acid, N-Acetylmannosamine, trans-3-Indoleacrylic acid, 2-Hydroxyisocaproic Acid, Furfural	1	1.75113e-08	1	0.00119213	0.000949335
Phosphocholine, L-Dihydroorotic Acid, N6-Succinyl Adenosine, Phe-Phe, L-Isoleucine	1	0	1	0.00119244	0.000949582
Phosphocholine, L-Dihydroorotic Acid, N6-Succinyl Adenosine, Phe-Phe	1	0	1	0.00119403	0.000950845
Phosphocholine, Methylmalonic Acid, N6-Succinyl Adenosine, Phe-Phe	1	0	1	0.00119406	0.000950868
Methylmalonic Acid, N-Acetylmannosamine, trans-3-Indoleacrylic acid, 2-Hydroxyisocaproic Acid	1	1.08946e-06	1	0.00119431	0.000951071
Phosphocholine, Methylmalonic Acid, N6-Succinyl Adenosine	1	1.9987e-05	1	0.00119581	0.000952339
Phosphocholine, N6-Succinyl Adenosine, Furfural, Uracil	1	6.87734e-10	1	0.0011963	0.000952652
Methionine Sulfoxide, Citramalic Acid, trans-3-Indoleacrylic acid, N6-Succinyl Adenosine, Furfural	1	2.98709e-09	1	0.00119723	0.000953398
Phosphocholine, Methylmalonic Acid, N6-Succinyl Adenosine, Furfural	1	1.57298e-06	1	0.00119754	0.000953638
Phosphocholine, N6-Succinyl Adenosine, 2-Deoxyribose 1-Phosphate	1	4.28007e-09	1	0.00120158	0.000956856
Phosphocholine, N6-Succinyl Adenosine, Phe-Phe	1	0	1	0.00120312	0.000958085
Phosphocholine, Methylmalonic Acid, D-Mannitol, gamma-Muurolene	1	0.00158578	1	8.82913e-07	0.000959173
Phosphocholine, N6-Succinyl Adenosine, Furfural	1	7.85232e-08	1	0.00120589	0.000960286
Phosphocholine, Indoleacetaldehyde, gamma-Muurolene, N6-Succinyl Adenosine, O-Phospho-L-Serine	1	1.00533e-10	1	0.00121056	0.000964007
L-Tryptophan, trans-3-Indoleacrylic acid, O-Phospho-L-Serine, 4-Hydroxybenzoic Acid, L-Norleucine	1	2.42261e-09	1	0.00121269	0.000965708
L-Tryptophan, trans-3-Indoleacrylic acid, Phe-Phe, Subericacid, 4-Hydroxybenzoic Acid	1	3.56629e-09	1	0.00121604	0.000968372
Phosphocholine, Methylmalonic Acid, Indoleacetaldehyde, gamma-Muurolene, N6-Succinyl Adenosine	1	1.18048e-10	1	0.00121695	0.000969096
L-Dihydroorotic Acid, N-Acetylmannosamine, gamma-Muurolene, 2-Hydroxyisocaproic Acid	1	0.000746536	1	0.00107986	0.000971277
Phosphocholine, gamma-Muurolene, N6-Succinyl Adenosine, O-Phospho-L-Serine, Choline	1	3.91349e-09	1	0.00122107	0.000972377
Phosphocholine, N6-Succinyl Adenosine, Furfural, 2-(Dimethylamino)Guanosine, Succinic Acid	1	1.03615e-06	1	0.00122261	0.000973605
Phosphocholine, Tryptamine, Dulcitol, trans-3-Indoleacrylic acid, Subericacid	1	0.0016099	1	2.97805e-06	0.000973762
trans-3-Indoleacrylic acid, N6-Succinyl Adenosine, O-Phospho-L-Serine, 4-Hydroxybenzoic Acid, Succinic Acid	1	1.01781e-05	1	0.00122593	0.000976271
Phosphocholine, Tryptamine, gamma-Muurolene, N6-Succinyl Adenosine, Furfural	1	6.6261e-09	1	0.00122627	0.000976523
Methylmalonic Acid, N-Acetylmannosamine, gamma-Muurolene, O-Phospho-L-Serine	1	8.44441e-12	1	0.00122662	0.000976798
Phosphocholine, Indoleacetaldehyde, gamma-Muurolene, N6-Succinyl Adenosine, Furfural	1	1.82915e-10	1	0.00122804	0.000977929
trans-3-Indoleacrylic acid, N6-Succinyl Adenosine, 2-Hydroxyisocaproic Acid, Phe-Phe, 1,2-Dichloroethane	1	0	1	0.00122817	0.000978036
Phosphocholine, Indoleacetaldehyde, gamma-Muurolene, N6-Succinyl Adenosine	1	1.22476e-09	1	0.00122829	0.000978129
N-Acetylmannosamine, trans-3-Indoleacrylic acid, N6-Succinyl Adenosine, Phe-Phe, N-Acetylglucosamine 1-Phosphate	1	0	1	0.00122829	0.000978132
Phosphocholine, L-Dihydroorotic Acid, N6-Succinyl Adenosine, Furfural, 2-(Dimethylamino)Guanosine	1	7.68117e-08	1	0.00123027	0.000979704
N-Acetylmannosamine, Indoleacetaldehyde, L-Tryptophan, Uracil, 2-(Dimethylamino)Guanosine	1	5.91384e-06	1	0.00123416	0.000982806
Phosphocholine, N6-Succinyl Adenosine, Phe-Phe, 2-(Dimethylamino)Guanosine	1	0	1	0.00123733	0.000985329
Methionine Sulfoxide, trans-3-Indoleacrylic acid, Choline	1	0.00153473	1	0.000420227	0.00098677
N-Acetylmannosamine, L-Tryptophan, Uracil, Choline, 2-(Dimethylamino)Guanosine	1	1.15866e-09	1	0.00124187	0.000988944
Methylmalonic Acid, N-Acetylmannosamine, gamma-Muurolene, Choline, N-Acetylglucosamine 1-Phosphate	1	1.08257e-07	1	0.0012428	0.000989685
N-Acetylmannosamine, Indoleacetaldehyde, trans-3-Indoleacrylic acid, 2-Hydroxyisocaproic Acid, O-Phospho-L-Serine	1	5.57412e-11	1	0.001243	0.000989843
N-Acetylmannosamine, L-Tryptophan, Phe-Phe, Choline, 2-(Dimethylamino)Guanosine	1	3.1608e-09	1	0.0012457	0.000991992
N-Acetylmannosamine, trans-3-Indoleacrylic acid, 2-Hydroxyisocaproic Acid, O-Phospho-L-Serine, Uracil	1	6.40487e-08	1	0.00124871	0.000994391
trans-3-Indoleacrylic acid, N6-Succinyl Adenosine, 4-Hydroxybenzoic Acid, L-Histidine	1	2.29223e-117	1	0.00125257	0.000997461
Phosphocholine, N6-Succinyl Adenosine, Uracil, Subericacid, 2-(Dimethylamino)Guanosine	1	2.84456e-09	1	0.00125686	0.00100088
Tryptamine, trans-3-Indoleacrylic acid, N6-Succinyl Adenosine, 2-Hydroxyisocaproic Acid	1	1.15922e-05	1	0.00125898	0.0010026
trans-3-Indoleacrylic acid, N6-Succinyl Adenosine, 2-Hydroxyisocaproic Acid, Furfural, O-Phospho-L-Serine	1	5.38925e-09	1	0.00126213	0.00100507
L-Dihydroorotic Acid, trans-3-Indoleacrylic acid, N6-Succinyl Adenosine, 2-Hydroxyisocaproic Acid, Uracil	1	1.06231e-08	1	0.00126303	0.00100579
N-Acetylmannosamine, trans-3-Indoleacrylic acid, 2-Hydroxyisocaproic Acid, 2-Deoxyribose 1-Phosphate	1	5.84854e-09	1	0.00126992	0.00101128
trans-3-Indoleacrylic acid, N6-Succinyl Adenosine, 2-Hydroxyisocaproic Acid, 2-Deoxyribose 1-Phosphate	1	1.58316e-10	1	0.00127844	0.00101806
trans-3-Indoleacrylic acid, N6-Succinyl Adenosine, 4-Hydroxybenzoic Acid, N-Acetylglucosamine 1-Phosphate, L-Norleucine	1	1.61618e-07	1	0.00128287	0.00102159
Dimethyl fumarate, Tryptamine, N-Acetylmannosamine, Citramalic Acid, N6-Succinyl Adenosine	1	1.23514e-08	1	0.00128783	0.00102554
N-Acetylmannosamine, gamma-Muurolene, O-Phospho-L-Serine, Subericacid	1	2.76749e-38	1	0.00129613	0.00103215
L-Dihydroorotic Acid, N-Acetylmannosamine, gamma-Muurolene, 2-Deoxyribose 1-Phosphate, Choline	1	1.14409e-09	1	0.00130309	0.00103769
L-Dihydroorotic Acid, N-Acetylmannosamine, N-Acetylthreonine, 1,2-Dichloroethane, Vanillylmandelic acid	1	6.57086e-08	1	0.00130755	0.00104125
Dimethyl fumarate, D-Mannitol, trans-3-Indoleacrylic acid, 4-Hydroxybenzoic Acid	1	0.0017258	1	9.19122e-07	0.00104386
N-Acetylmannosamine, Citramalic Acid, 2-Hydroxyisocaproic Acid, N-Acetylthreonine, 1,2-Dichloroethane	1	2.138e-08	1	0.00131155	0.00104443
Phosphocholine, 2-Deoxyribose 1-Phosphate, Uracil	1	0.00112037	1	0.000999721	0.00104548
N-Acetylmannosamine, gamma-Muurolene, O-Phospho-L-Serine, Phe-Phe, Uracil	1	3.26643e-10	1	0.00131311	0.00104567
Dimethyl fumarate, Citramalic Acid, N6-Succinyl Adenosine, Uracil, 4-Hydroxybenzoic Acid	1	2.89837e-08	1	0.00131579	0.00104781
L-Dihydroorotic Acid, Tryptamine, N-Acetylmannosamine, gamma-Muurolene	1	2.49687e-06	1	0.00131697	0.00104875
Methylmalonic Acid, Methionine Sulfoxide, trans-3-Indoleacrylic acid, Succinic Acid	1	0.00165007	1	0.000407144	0.0010494
Methionine Sulfoxide, Indoleacetaldehyde, Citramalic Acid, trans-3-Indoleacrylic acid, Choline	1	0.00122277	1	0.000935978	0.00105003
N-Acetylmannosamine, gamma-Muurolene, O-Phospho-L-Serine	1	4.55722e-39	1	0.00132216	0.00105288
L-Dihydroorotic Acid, N-Acetylmannosamine, gamma-Muurolene, Furfural	1	4.05643e-05	1	0.00132185	0.00105292
Dimethyl fumarate, Tryptamine, Citramalic Acid, N6-Succinyl Adenosine, 2-Hydroxyisocaproic Acid	1	2.69551e-09	1	0.00132555	0.00105558
Dimethyl fumarate, Indoleacetaldehyde, Citramalic Acid, N6-Succinyl Adenosine, 2-Hydroxyisocaproic Acid	1	2.0049e-05	1	0.00132547	0.00105559
N-Acetylmannosamine, gamma-Muurolene, N-Acetylthreonine, N-Acetylglucosamine 1-Phosphate, L-Histidine	1	4.9584e-08	1	0.00133505	0.00106314
Methionine Sulfoxide, N6-Succinyl Adenosine, O-Phospho-L-Serine, Choline, 1,2-Dichloroethane	1	3.64608e-68	1	0.00134559	0.00107154
N-Acetylmannosamine, gamma-Muurolene, Phe-Phe, Kinurenine, D-Trehalose	1	1.17173e-08	1	0.00134713	0.00107276
Methylmalonic Acid, trans-3-Indoleacrylic acid, gamma-Muurolene, 4-Hydroxybenzoic Acid	1	1.31632e-05	1	0.00134787	0.00107338
N-Acetylmannosamine, Indoleacetaldehyde, gamma-Muurolene, 2-Deoxyribose 1-Phosphate, Choline	1	7.1096e-10	1	0.00135063	0.00107555
Methionine Sulfoxide, L-Dihydroorotic Acid, N6-Succinyl Adenosine, Uracil, 1,2-Dichloroethane	1	7.7055e-21	1	0.00135251	0.00107705
Tryptamine, N-Acetylmannosamine, gamma-Muurolene, 2-Deoxyribose 1-Phosphate	1	2.52751e-06	1	0.00135324	0.00107763
Tryptamine, Indoleacetaldehyde, L-Tryptophan, gamma-Muurolene, N6-Succinyl Adenosine	1	5.40403e-06	1	0.00135727	0.00108084
N-Acetylmannosamine, gamma-Muurolene, Subericacid, L-Norleucine, L-Histidine	1	1.36595e-35	1	0.00136052	0.00108342
N-Acetylmannosamine, gamma-Muurolene, 2-Deoxyribose 1-Phosphate	1	2.77038e-06	1	0.00136145	0.00108417
Tryptamine, N-Acetylmannosamine, gamma-Muurolene, Choline	1	4.48572e-11	1	0.00136266	0.00108513
N-Acetylmannosamine, Indoleacetaldehyde, gamma-Muurolene, Furfural, Choline	1	1.17221e-08	1	0.00136352	0.00108582
Dimethyl fumarate, Citramalic Acid, trans-3-Indoleacrylic acid, Phe-Phe, 1,2-Dichloroethane	1	1.88384e-143	1	0.00136488	0.0010869
Tryptamine, N-Acetylmannosamine, gamma-Muurolene, Furfural	1	2.20096e-06	1	0.00136678	0.00108841
N-Acetylmannosamine, 2-Hydroxyisocaproic Acid, O-Phospho-L-Serine, 1,2-Dichloroethane	1	2.5299e-56	1	0.0013676	0.00108907
Tryptamine, N-Acetylmannosamine, Indoleacetaldehyde, gamma-Muurolene	1	1.76263e-06	1	0.00136769	0.00108914
Tryptamine, N-Acetylmannosamine, gamma-Muurolene	1	2.48127e-06	1	0.00137069	0.00109153
N-Acetylmannosamine, Indoleacetaldehyde, gamma-Muurolene, Furfural	1	2.65936e-08	1	0.00137118	0.00109191
trans-3-Indoleacrylic acid, gamma-Muurolene, N6-Succinyl Adenosine, Vanillylmandelic acid	1	1.00672e-07	1	0.00137244	0.00109292
N-Acetylmannosamine, gamma-Muurolene, Uracil, N-Acetylthreonine	1	1.30644e-22	1	0.00137316	0.00109349
N-Acetylmannosamine, gamma-Muurolene, D-Trehalose	1	2.69938e-06	1	0.00137337	0.00109366
N-Acetylmannosamine, gamma-Muurolene, Furfural, N-Acetylthreonine, D-Trehalose	1	1.76888e-07	1	0.00137424	0.00109435
N-Acetylmannosamine, Indoleacetaldehyde, gamma-Muurolene	1	1.79291e-06	1	0.00137516	0.00109508
N-Acetylmannosamine, gamma-Muurolene, Furfural	1	5.77505e-05	1	0.00137489	0.00109543
N-Acetylmannosamine, 2-Hydroxyisocaproic Acid, 2-Deoxyribose 1-Phosphate, Choline, 1,2-Dichloroethane	1	3.75003e-10	1	0.00138009	0.00109901
Tryptamine, N6-Succinyl Adenosine, 2-Hydroxyisocaproic Acid, Choline, 4-Hydroxybenzoic Acid	1	3.13299e-07	1	0.00138094	0.00109969
N-Acetylmannosamine, 2-Hydroxyisocaproic Acid, 1,2-Dichloroethane, Kinurenine, Maltose	1	2.40747e-06	1	0.00138102	0.00109976
Tryptamine, L-Tryptophan, gamma-Muurolene, N6-Succinyl Adenosine, Furfural	1	1.80756e-10	1	0.00138107	0.00109979
L-Tryptophan, gamma-Muurolene, N6-Succinyl Adenosine, Furfural, O-Phospho-L-Serine	1	9.06161e-10	1	0.00138239	0.00110084
N6-Succinyl Adenosine, 2-Hydroxyisocaproic Acid, O-Phospho-L-Serine, Uracil, 4-Hydroxybenzoic Acid	1	0	1	0.00138596	0.00110369
Methylmalonic Acid, Methionine Sulfoxide, N6-Succinyl Adenosine, 1,2-Dichloroethane, N-Acetylglucosamine 1-Phosphate	1	7.51134e-10	1	0.00138702	0.00110453
Methylmalonic Acid, L-Tryptophan, Uracil, 4-Hydroxybenzoic Acid, N-Acetylglucosamine 1-Phosphate	1	2.74203e-09	1	0.00139081	0.00110755
N-Acetylmannosamine, 2-Hydroxyisocaproic Acid, 2-Deoxyribose 1-Phosphate, Uracil, 1,2-Dichloroethane	1	3.37049e-45	1	0.00139744	0.00111282
Methylmalonic Acid, trans-3-Indoleacrylic acid, 2-Hydroxyisocaproic Acid, O-Phospho-L-Serine, 4-Hydroxybenzoic Acid	1	2.01652e-08	1	0.00139766	0.001113
Methylmalonic Acid, L-Tryptophan, Uric Acid, O-Phospho-L-Serine, 2-(Dimethylamino)Guanosine	1	0.00184143	1	6.21971e-05	0.0011149
N-Acetylmannosamine, 2-Hydroxyisocaproic Acid, Furfural, 2-Deoxyribose 1-Phosphate, 1,2-Dichloroethane	1	7.27373e-06	1	0.00140074	0.00111547
N-Acetylmannosamine, 2-Hydroxyisocaproic Acid, 2-Deoxyribose 1-Phosphate, 1,2-Dichloroethane	1	7.90153e-07	1	0.00140281	0.0011171
L-Tryptophan, gamma-Muurolene, N6-Succinyl Adenosine, Furfural	1	1.24271e-10	1	0.00140567	0.00111938
N-Acetylmannosamine, Indoleacetaldehyde, L-Tryptophan, trans-3-Indoleacrylic acid, 2-Hydroxyisocaproic Acid	1	8.29322e-06	1	0.00140737	0.00112075
Dimethyl fumarate, Methylmalonic Acid, Citramalic Acid, trans-3-Indoleacrylic acid, O-Phospho-L-Serine	1	5.02426e-08	1	0.00141111	0.00112371
N-Acetylmannosamine, O-Phospho-L-Serine, Choline, Subericacid, 1,2-Dichloroethane	1	1.46629e-82	1	0.00141205	0.00112446
Phosphocholine, D-Mannitol, 2-(Dimethylamino)Guanosine, Succinic Acid	1	0.00186346	1	8.87897e-07	0.00112713
Methionine Sulfoxide, Tryptamine, Indoleacetaldehyde, N6-Succinyl Adenosine	1	1.11362e-07	1	0.00141809	0.00112927
N6-Succinyl Adenosine, 2-Hydroxyisocaproic Acid, 4-Hydroxybenzoic Acid, L-Histidine	1	1.62574e-07	1	0.00141887	0.0011299
Methionine Sulfoxide, Tryptamine, N6-Succinyl Adenosine, O-Phospho-L-Serine, Phe-Phe	1	8.23851e-11	1	0.00141929	0.00113023
L-Dihydroorotic Acid, Tryptamine, trans-3-Indoleacrylic acid, gamma-Muurolene, N6-Succinyl Adenosine	1	0.00022134	1	0.0014113	0.00113181
L-Tryptophan, gamma-Muurolene, Furfural, 4-Hydroxybenzoic Acid, L-Histidine	1	2.2503e-09	1	0.00142251	0.00113279
trans-3-Indoleacrylic acid, gamma-Muurolene, N6-Succinyl Adenosine, O-Phospho-L-Serine	1	1.88363e-09	1	0.00142578	0.0011354
Methylmalonic Acid, Methionine Sulfoxide, N6-Succinyl Adenosine, O-Phospho-L-Serine, Phe-Phe	1	7.29713e-16	1	0.0014268	0.00113621
Methionine Sulfoxide, L-Dihydroorotic Acid, Tryptamine, N6-Succinyl Adenosine, Furfural	1	1.90066e-08	1	0.00142696	0.00113633
Methionine Sulfoxide, L-Dihydroorotic Acid, Indoleacetaldehyde, N6-Succinyl Adenosine	1	1.80599e-07	1	0.00142877	0.00113778
Methionine Sulfoxide, Indoleacetaldehyde, N6-Succinyl Adenosine, Furfural, Uracil	1	1.79914e-09	1	0.00143425	0.00114214
Methylmalonic Acid, Methionine Sulfoxide, L-Dihydroorotic Acid, N6-Succinyl Adenosine	1	9.36856e-10	1	0.00143464	0.00114245
Phosphocholine, Methionine Sulfoxide, D-Mannitol, Uracil	1	0.00188882	1	8.95927e-07	0.00114247
Methylmalonic Acid, Methionine Sulfoxide, gamma-Muurolene, N6-Succinyl Adenosine, Uracil	1	4.98336e-08	1	0.00143711	0.00114442
N6-Succinyl Adenosine, 2-Hydroxyisocaproic Acid, 2-Deoxyribose 1-Phosphate, 4-Hydroxybenzoic Acid, N-Acetylglucosamine 1-Phosphate	1	9.02219e-10	1	0.00143767	0.00114486
trans-3-Indoleacrylic acid, gamma-Muurolene, N6-Succinyl Adenosine, Choline	1	2.14762e-08	1	0.00143799	0.00114512
Methionine Sulfoxide, Tryptamine, N6-Succinyl Adenosine	1	3.27732e-07	1	0.00144084	0.00114739
Methionine Sulfoxide, N6-Succinyl Adenosine, Furfural, 2,6-Dihydroxypurine, Neopterin	1	2.26556e-74	1	0.00144125	0.00114772
Methionine Sulfoxide, N6-Succinyl Adenosine, O-Phospho-L-Serine, N-Acetylthreonine	1	5.23397e-40	1	0.00144169	0.00114807
Methionine Sulfoxide, Indoleacetaldehyde, N6-Succinyl Adenosine	1	1.25008e-07	1	0.00144287	0.00114901
trans-3-Indoleacrylic acid, gamma-Muurolene, N6-Succinyl Adenosine, 2-Deoxyribose 1-Phosphate	1	7.58125e-09	1	0.00144327	0.00114932
Methionine Sulfoxide, Tryptamine, gamma-Muurolene, N6-Succinyl Adenosine	1	0.000160298	1	0.00143872	0.0011498
Methionine Sulfoxide, Indoleacetaldehyde, N6-Succinyl Adenosine, Furfural	1	2.04627e-08	1	0.00144436	0.00115019
Methylmalonic Acid, Methionine Sulfoxide, N6-Succinyl Adenosine, N-Acetylthreonine	1	7.5697e-10	1	0.00144635	0.00115178
N-Acetylmannosamine, O-Phospho-L-Serine, Phe-Phe, 1,2-Dichloroethane	1	3.18249e-10	1	0.00144651	0.0011519
Methionine Sulfoxide, N6-Succinyl Adenosine, O-Phospho-L-Serine	1	3.14151e-39	1	0.00144697	0.00115227
Dimethyl fumarate, Phosphocholine, Methylmalonic Acid, Tryptamine, D-Mannitol	1	0.00190689	1	9.01048e-07	0.0011534
Methylmalonic Acid, N-Acetylmannosamine, O-Phospho-L-Serine, N-Acetylglucosamine 1-Phosphate, 2,6-Dihydroxypurine	1	7.58062e-10	1	0.00144849	0.00115348
Methylmalonic Acid, Methionine Sulfoxide, gamma-Muurolene, N6-Succinyl Adenosine	1	2.46439e-09	1	0.00144935	0.00115416
L-Dihydroorotic Acid, L-Tryptophan, N6-Succinyl Adenosine, Choline, 4-Hydroxybenzoic Acid	1	0.00128621	1	0.00107078	0.00115427
Methionine Sulfoxide, L-Dihydroorotic Acid, N6-Succinyl Adenosine, Phe-Phe	1	2.54135e-10	1	0.00145032	0.00115493
Methionine Sulfoxide, N6-Succinyl Adenosine, 2-Deoxyribose 1-Phosphate, Choline	1	8.48542e-10	1	0.00145056	0.00115513
Methionine Sulfoxide, N6-Succinyl Adenosine, Uracil, N-Acetylthreonine, L-Histidine	1	4.80306e-10	1	0.00145084	0.00115535
L-Dihydroorotic Acid, L-Tryptophan, N6-Succinyl Adenosine, 1,2-Dichloroethane, L-Norleucine	1	2.48489e-09	1	0.00145087	0.00115537
Indoleacetaldehyde, trans-3-Indoleacrylic acid, gamma-Muurolene, N6-Succinyl Adenosine, Uracil	1	0.000424271	1	0.00141552	0.00115607
Methionine Sulfoxide, L-Dihydroorotic Acid, N6-Succinyl Adenosine, Furfural	1	2.01578e-07	1	0.00145314	0.00115718
Methionine Sulfoxide, N6-Succinyl Adenosine, Choline	1	2.56484e-10	1	0.00145448	0.00115825
Methionine Sulfoxide, L-Tryptophan, Citramalic Acid, gamma-Muurolene, Succinic Acid	1	0.00169451	1	0.000679298	0.00115893
Methionine Sulfoxide, gamma-Muurolene, N6-Succinyl Adenosine, Furfural, Uracil	1	6.12647e-09	1	0.00145581	0.00115931
Methionine Sulfoxide, L-Dihydroorotic Acid, Indoleacetaldehyde, N6-Succinyl Adenosine, Subericacid	1	1.98912e-07	1	0.00145727	0.00116047
L-Tryptophan, N6-Succinyl Adenosine, Uracil, N-Acetylthreonine, 1,2-Dichloroethane	1	3.55828e-09	1	0.00145851	0.00116146
Methylmalonic Acid, L-Dihydroorotic Acid, Tryptamine, N-Acetylmannosamine, L-Tryptophan	1	1.19891e-07	1	0.00145969	0.0011624
N-Acetylmannosamine, Furfural, 1,2-Dichloroethane, Succinic Acid, Vanillylmandelic acid	1	0.00051153	1	0.00140705	0.00116242
Methionine Sulfoxide, gamma-Muurolene, N6-Succinyl Adenosine, Phe-Phe	1	4.09409e-10	1	0.00146065	0.00116317
N-Acetylmannosamine, trans-3-Indoleacrylic acid, gamma-Muurolene, 2-Hydroxyisocaproic Acid	1	0.000527483	1	0.001405	0.00116345
Methionine Sulfoxide, N6-Succinyl Adenosine, 2-Deoxyribose 1-Phosphate	1	4.95276e-09	1	0.00146284	0.00116491
Methionine Sulfoxide, N6-Succinyl Adenosine, Phe-Phe, 2-Deoxyribose 1-Phosphate	1	2.58486e-10	1	0.00146294	0.00116499
Methionine Sulfoxide, N6-Succinyl Adenosine, Furfural, Phe-Phe	1	2.55559e-10	1	0.00146611	0.00116751
Methylmalonic Acid, N-Acetylmannosamine, Uracil, 1,2-Dichloroethane	1	1.41879e-08	1	0.00147333	0.00117326
Methionine Sulfoxide, N6-Succinyl Adenosine, 2-(Dimethylamino)Guanosine, Succinic Acid	1	1.12194e-08	1	0.00147503	0.00117462
D-Mannitol, trans-3-Indoleacrylic acid, N6-Succinyl Adenosine, O-Phospho-L-Serine, Subericacid	1	0.00194597	1	8.92553e-07	0.00117704
N-Acetylmannosamine, Phe-Phe, 2-(Dimethylamino)Guanosine, 1,2-Dichloroethane, Indole	1	3.5938e-12	1	0.00147884	0.00117765
Methylmalonic Acid, Tryptamine, N-Acetylmannosamine, Indoleacetaldehyde, L-Tryptophan	1	1.91424e-05	1	0.00148132	0.00117968
L-Dihydroorotic Acid, Tryptamine, N-Acetylmannosamine, O-Phospho-L-Serine, Choline	1	7.08852e-34	1	0.00148665	0.00118387
Methionine Sulfoxide, N6-Succinyl Adenosine, Subericacid, L-Norleucine	1	1.27578e-07	1	0.00148765	0.00118466
N-Acetylmannosamine, 2-Deoxyribose 1-Phosphate, Choline, 1,2-Dichloroethane	1	3.82617e-10	1	0.00148977	0.00118635
Methionine Sulfoxide, N6-Succinyl Adenosine, Phe-Phe, Subericacid, N-Acetylthreonine	1	2.56451e-10	1	0.00149178	0.00118796
Methionine Sulfoxide, N6-Succinyl Adenosine, Choline, 2-(Dimethylamino)Guanosine	1	8.02534e-11	1	0.00149229	0.00118836
Methylmalonic Acid, Tryptamine, N-Acetylmannosamine, L-Tryptophan	1	1.18477e-07	1	0.00149274	0.00118872
Methionine Sulfoxide, N6-Succinyl Adenosine, 2-Deoxyribose 1-Phosphate, Subericacid	1	9.0047e-09	1	0.00149322	0.0011891
N-Acetylmannosamine, Indoleacetaldehyde, Choline, 1,2-Dichloroethane, Β-Pseudouridine	1	6.64438e-09	1	0.00149379	0.00118955
L-Dihydroorotic Acid, N-Acetylmannosamine, Phe-Phe, Choline, Vanillylmandelic acid	1	3.05811e-10	1	0.00149546	0.00119088
Methylmalonic Acid, trans-3-Indoleacrylic acid, 4-Hydroxybenzoic Acid	1	2.06092e-05	1	0.00149675	0.00119198
Methylmalonic Acid, N-Acetylmannosamine, Indoleacetaldehyde, L-Tryptophan	1	1.87617e-05	1	0.0014977	0.00119272
L-Dihydroorotic Acid, Tryptamine, N-Acetylmannosamine, Indoleacetaldehyde, O-Phospho-L-Serine	1	3.55136e-09	1	0.00149942	0.00119404
Methylmalonic Acid, N-Acetylmannosamine, L-Tryptophan, Uracil	1	3.21287e-09	1	0.0015003	0.00119474
Methionine Sulfoxide, N6-Succinyl Adenosine, Phe-Phe, 2-(Dimethylamino)Guanosine	1	5.99761e-10	1	0.0015009	0.00119522
trans-3-Indoleacrylic acid, Choline, 4-Hydroxybenzoic Acid, Succinic Acid	1	2.38512e-07	1	0.00150173	0.00119588
Methylmalonic Acid, L-Tryptophan, N6-Succinyl Adenosine, 2-(Dimethylamino)Guanosine, 1,2-Dichloroethane	1	3.38757e-08	1	0.00150261	0.00119658
Tryptamine, Indoleacetaldehyde, L-Tryptophan, N6-Succinyl Adenosine	1	6.11718e-06	1	0.00150328	0.00119712
L-Dihydroorotic Acid, N-Acetylmannosamine, Citramalic Acid, 2-Hydroxyisocaproic Acid	1	1.87716e-05	1	0.00150478	0.00119836
Methionine Sulfoxide, N6-Succinyl Adenosine, 2-(Dimethylamino)Guanosine	1	5.06815e-05	1	0.00150463	0.00119858
Methylmalonic Acid, L-Dihydroorotic Acid, Indoleacetaldehyde, L-Tryptophan, N6-Succinyl Adenosine	1	1.72291e-05	1	0.00150553	0.00119895
L-Dihydroorotic Acid, N-Acetylmannosamine, N-Acetylthreonine, N-Acetylglucosamine 1-Phosphate	1	6.8393e-09	1	0.00150588	0.00119918
Indoleacetaldehyde, L-Tryptophan, N6-Succinyl Adenosine, O-Phospho-L-Serine	1	3.42799e-06	1	0.00150589	0.00119919
Tryptamine, L-Tryptophan, 4-Hydroxybenzoic Acid, Succinic Acid, 2,6-Dihydroxypurine	1	9.32752e-09	1	0.00150736	0.00120036
N-Acetylmannosamine, O-Phospho-L-Serine, N-Acetylthreonine, Succinic Acid, N-Acetylglucosamine 1-Phosphate	1	2.29985e-09	1	0.00150767	0.00120061
Dimethyl fumarate, Citramalic Acid, trans-3-Indoleacrylic acid, O-Phospho-L-Serine, 2-Deoxyribose 1-Phosphate	1	2.5517e-09	1	0.00150804	0.0012009
N-Acetylmannosamine, Indoleacetaldehyde, N6-Succinyl Adenosine, Vanillylmandelic acid	1	1.74598e-06	1	0.00150941	0.00120199
N-Acetylmannosamine, Citramalic Acid, 2-Hydroxyisocaproic Acid, O-Phospho-L-Serine, Choline	1	3.11889e-84	1	0.00151003	0.00120248
L-Dihydroorotic Acid, N-Acetylmannosamine, Furfural, O-Phospho-L-Serine, 2-Deoxyribose 1-Phosphate	1	1.94946e-09	1	0.00151283	0.00120472
L-Dihydroorotic Acid, N-Acetylmannosamine, O-Phospho-L-Serine, Succinic Acid, Neopterin	1	3.52029e-11	1	0.00151577	0.00120706
L-Dihydroorotic Acid, Tryptamine, L-Tryptophan, N6-Succinyl Adenosine	1	2.7337e-09	1	0.00151746	0.0012084
N-Acetylmannosamine, O-Phospho-L-Serine, N-Acetylglucosamine 1-Phosphate	1	3.78534e-58	1	0.00151811	0.00120892
L-Dihydroorotic Acid, L-Tryptophan, N6-Succinyl Adenosine, O-Phospho-L-Serine	1	4.93975e-10	1	0.0015188	0.00120947
Indoleacetaldehyde, L-Tryptophan, N6-Succinyl Adenosine, Uracil	1	3.58622e-06	1	0.0015205	0.00121083
Indoleacetaldehyde, L-Tryptophan, N6-Succinyl Adenosine, Choline	1	6.73149e-06	1	0.00152053	0.00121085
Indoleacetaldehyde, trans-3-Indoleacrylic acid, 4-Hydroxybenzoic Acid, Succinic Acid	1	1.05274e-10	1	0.00152127	0.00121143
Methylmalonic Acid, N-Acetylmannosamine, O-Phospho-L-Serine, Phe-Phe, Vanillylmandelic acid	1	1.22835e-14	1	0.00152274	0.00121261
N-Acetylmannosamine, Citramalic Acid, 2-Hydroxyisocaproic Acid, Furfural, O-Phospho-L-Serine	1	0.000307826	1	0.00150476	0.00121267
N-Acetylmannosamine, N6-Succinyl Adenosine, 1,2-Dichloroethane, L-Histidine	1	1.10841e-07	1	0.0015264	0.00121552
Citramalic Acid, 2-Hydroxyisocaproic Acid, Furfural, 2-Deoxyribose 1-Phosphate, 4-Hydroxybenzoic Acid	1	1.69648e-09	1	0.00152742	0.00121634
L-Tryptophan, N6-Succinyl Adenosine, O-Phospho-L-Serine, 2-Deoxyribose 1-Phosphate	1	7.45434e-10	1	0.00152836	0.00121708
Tryptamine, L-Tryptophan, N6-Succinyl Adenosine	1	2.83585e-09	1	0.00153059	0.00121886
L-Tryptophan, O-Phospho-L-Serine, 4-Hydroxybenzoic Acid, Succinic Acid	1	5.45094e-08	1	0.00153144	0.00121954
N-Acetylmannosamine, Phe-Phe, Subericacid, 1,2-Dichloroethane	1	4.7334e-10	1	0.00153219	0.00122013
L-Tryptophan, N6-Succinyl Adenosine, O-Phospho-L-Serine, Phe-Phe	1	5.36832e-12	1	0.00153252	0.0012204
Dimethyl fumarate, Citramalic Acid, trans-3-Indoleacrylic acid, L-Arginine, N'-Formylkynurenine	1	4.14294e-09	1	0.00153267	0.00122052
L-Dihydroorotic Acid, N-Acetylmannosamine, O-Phospho-L-Serine	1	6.93519e-58	1	0.0015328	0.00122062
Indoleacetaldehyde, L-Tryptophan, N6-Succinyl Adenosine	1	6.24017e-06	1	0.00153361	0.00122127
L-Tryptophan, N6-Succinyl Adenosine, Furfural, O-Phospho-L-Serine, Phe-Phe	1	1.14755e-11	1	0.00153378	0.0012214
L-Tryptophan, N6-Succinyl Adenosine, O-Phospho-L-Serine	1	5.04162e-10	1	0.00153451	0.00122198
L-Tryptophan, N6-Succinyl Adenosine, Uracil, Choline	1	3.63326e-09	1	0.00153496	0.00122234
Methionine Sulfoxide, N6-Succinyl Adenosine, Subericacid, 2-(Dimethylamino)Guanosine	1	4.35754e-06	1	0.00153501	0.00122238
L-Dihydroorotic Acid, N-Acetylmannosamine, Furfural, O-Phospho-L-Serine	1	0.000221884	1	0.00152613	0.0012227
Dimethyl fumarate, Indoleacetaldehyde, Citramalic Acid, trans-3-Indoleacrylic acid	1	3.01444e-09	1	0.00153587	0.00122306
N-Acetylmannosamine, L-Tryptophan, O-Phospho-L-Serine, 5-Methoxytryptophol, L-Theanine	1	1.74523e-09	1	0.00153824	0.00122495
L-Dihydroorotic Acid, L-Tryptophan, N6-Succinyl Adenosine, Phe-Phe	1	3.1289e-09	1	0.0015444	0.00122986
Indoleacetaldehyde, L-Tryptophan, N6-Succinyl Adenosine, O-Phospho-L-Serine, 2-(Dimethylamino)Guanosine	1	2.86193e-06	1	0.00154473	0.00123012
L-Tryptophan, N6-Succinyl Adenosine, Phe-Phe, Uracil	1	1.25214e-11	1	0.00154683	0.00123179
N-Acetylmannosamine, Indoleacetaldehyde, Citramalic Acid, 2-Hydroxyisocaproic Acid, N-Acetylthreonine	1	2.531e-05	1	0.00154725	0.00123222
L-Tryptophan, N6-Succinyl Adenosine, Uracil	1	4.49131e-09	1	0.00154908	0.00123358
Methylmalonic Acid, L-Tryptophan, N6-Succinyl Adenosine, Furfural	1	6.66738e-09	1	0.00155145	0.00123547
Methylmalonic Acid, L-Dihydroorotic Acid, N-Acetylmannosamine, Choline	1	1.11994e-09	1	0.00155344	0.00123705
L-Tryptophan, N6-Succinyl Adenosine, Subericacid, Succinic Acid, L-Norleucine	1	2.58534e-09	1	0.00155461	0.00123798
N-Acetylmannosamine, Furfural, Uracil, Choline, N-Acetylglucosamine 1-Phosphate	1	3.82168e-05	1	0.00156427	0.00124589
L-Tryptophan, N6-Succinyl Adenosine, Furfural	1	1.27887e-10	1	0.00156455	0.0012459
N-Acetylmannosamine, 2-Deoxyribose 1-Phosphate, Subericacid, N-Acetylglucosamine 1-Phosphate, 2,6-Dihydroxypurine	1	0	1	0.00156614	0.00124717
Methylmalonic Acid, L-Dihydroorotic Acid, N-Acetylmannosamine, Phe-Phe, 2-Deoxyribose 1-Phosphate	1	9.77005e-15	1	0.00156811	0.00124874
L-Tryptophan, N6-Succinyl Adenosine, O-Phospho-L-Serine, Phe-Phe, N-Acetylglucosamine 1-Phosphate	1	5.38691e-12	1	0.00157167	0.00125157
Methylmalonic Acid, N-Acetylmannosamine, 2-Deoxyribose 1-Phosphate, Uracil, N-Acetylglucosamine 1-Phosphate	1	1.2998e-08	1	0.00157221	0.001252
N-Acetylmannosamine, 2-Hydroxyisocaproic Acid, N-Acetylglucosamine 1-Phosphate, Vanillylmandelic acid, CE(18:1)	1	7.44005e-08	1	0.00157231	0.00125208
L-Dihydroorotic Acid, N-Acetylmannosamine, Indoleacetaldehyde, Choline	1	6.6725e-10	1	0.00157743	0.00125616
Methylmalonic Acid, L-Dihydroorotic Acid, Tryptamine, N-Acetylmannosamine	1	0.000265571	1	0.00156813	0.00125904
L-Dihydroorotic Acid, Tryptamine, N-Acetylmannosamine, N6-Succinyl Adenosine, 2-Hydroxyisocaproic Acid	1	0.00146765	1	0.00112264	0.00125987
N-Acetylmannosamine, Phe-Phe, 2-Deoxyribose 1-Phosphate, N-Acetylglucosamine 1-Phosphate, Neopterin	1	3.32036e-10	1	0.00158361	0.00126108
Tryptamine, N-Acetylmannosamine, Indoleacetaldehyde, N6-Succinyl Adenosine	1	8.43287e-06	1	0.00158476	0.00126201
Tryptamine, Indoleacetaldehyde, L-Tryptophan, 4-Hydroxybenzoic Acid, Vanillylmandelic acid	1	4.03876e-06	1	0.00158486	0.00126208
Methylmalonic Acid, L-Tryptophan, N6-Succinyl Adenosine, Phe-Phe, 2-(Dimethylamino)Guanosine	1	3.97618e-09	1	0.00158504	0.00126222
L-Tryptophan, N6-Succinyl Adenosine, Choline, N-Acetylglucosamine 1-Phosphate, L-Histidine	1	1.8504e-09	1	0.00158541	0.00126251
L-Dihydroorotic Acid, Tryptamine, N-Acetylmannosamine, Indoleacetaldehyde, Furfural	1	5.56456e-07	1	0.00158716	0.00126391
Methylmalonic Acid, L-Dihydroorotic Acid, D-Mannitol, trans-3-Indoleacrylic acid	1	0.00208983	1	9.04174e-07	0.00126405
L-Tryptophan, Subericacid, 4-Hydroxybenzoic Acid, 2,6-Dihydroxypurine, Β-Pseudouridine	1	5.37507e-07	1	0.00158969	0.00126592
L-Tryptophan, N6-Succinyl Adenosine, 2-Deoxyribose 1-Phosphate, Subericacid	1	5.99622e-09	1	0.00158991	0.0012661
Methylmalonic Acid, L-Tryptophan, 2-Deoxyribose 1-Phosphate, 4-Hydroxybenzoic Acid	1	0.000732101	1	0.00148958	0.00126616
L-Dihydroorotic Acid, trans-3-Indoleacrylic acid, O-Phospho-L-Serine, 4-Hydroxybenzoic Acid, L-Histidine	1	1.40135e-120	1	0.00159023	0.00126636
Tryptamine, N-Acetylmannosamine, N6-Succinyl Adenosine, Choline	1	2.73592e-08	1	0.00159058	0.00126663
Indoleacetaldehyde, L-Tryptophan, 2-Deoxyribose 1-Phosphate, Subericacid, 4-Hydroxybenzoic Acid	1	5.52394e-06	1	0.00159334	0.00126883
L-Dihydroorotic Acid, N-Acetylmannosamine, Phe-Phe, Choline, Subericacid	1	4.78834e-10	1	0.00159602	0.00127097
L-Dihydroorotic Acid, Tryptamine, N-Acetylmannosamine, Indoleacetaldehyde	1	4.14449e-05	1	0.00159659	0.00127166
N-Acetylmannosamine, N6-Succinyl Adenosine, Phe-Phe, 2-(Dimethylamino)Guanosine, 1,2-Dichloroethane	1	5.3074e-10	1	0.00159698	0.00127173
Methylmalonic Acid, N-Acetylmannosamine, Furfural, O-Phospho-L-Serine, 2-Deoxyribose 1-Phosphate	1	1.10294e-09	1	0.0015973	0.00127198
L-Dihydroorotic Acid, N-Acetylmannosamine, Indoleacetaldehyde, Uracil	1	9.26128e-09	1	0.00159827	0.00127275
L-Tryptophan, N6-Succinyl Adenosine, Phe-Phe, 2-(Dimethylamino)Guanosine	1	3.03825e-09	1	0.00159877	0.00127315
L-Dihydroorotic Acid, N-Acetylmannosamine, 2-Deoxyribose 1-Phosphate, Uracil, Subericacid	1	4.15291e-46	1	0.00159929	0.00127356
N-Acetylmannosamine, 2-Deoxyribose 1-Phosphate, Choline, Vanillylmandelic acid, Maltose	1	5.48895e-05	1	0.00160095	0.00127533
N-Acetylmannosamine, N-Acetylglucosamine 1-Phosphate, L-Theanine, Indole	1	9.26644e-08	1	0.00160159	0.0012754
L-Dihydroorotic Acid, L-Tryptophan, Citramalic Acid, N6-Succinyl Adenosine, 2-Hydroxyisocaproic Acid	1	1.96787e-06	1	0.00160594	0.00127886
Methylmalonic Acid, N-Acetylmannosamine, O-Phospho-L-Serine, 2-Deoxyribose 1-Phosphate	1	1.99146e-09	1	0.00160612	0.00127901
N-Acetylmannosamine, N6-Succinyl Adenosine, 2,6-Dihydroxypurine	1	0	1	0.00160641	0.00127923
Methylmalonic Acid, Tryptamine, N-Acetylmannosamine, O-Phospho-L-Serine	1	1.4424e-09	1	0.0016065	0.00127931
L-Dihydroorotic Acid, N-Acetylmannosamine, Furfural, 2-Deoxyribose 1-Phosphate, Subericacid	1	1.03985e-05	1	0.00160659	0.00127939
L-Tryptophan, Phe-Phe, 1,2-Dichloroethane, 4-Hydroxybenzoic Acid, L-Histidine	1	3.10683e-09	1	0.00160907	0.00128135
N-Acetylmannosamine, L-Tryptophan, 2-Deoxyribose 1-Phosphate, N-Acetylglucosamine 1-Phosphate, 2,6-Dihydroxypurine	1	1.04473e-09	1	0.00160913	0.0012814
L-Dihydroorotic Acid, N-Acetylmannosamine, 2-Deoxyribose 1-Phosphate, N-Acetylthreonine	1	2.09129e-06	1	0.00160957	0.00128176
L-Dihydroorotic Acid, Tryptamine, N-Acetylmannosamine	1	5.43391e-05	1	0.00160976	0.00128233
L-Dihydroorotic Acid, Tryptamine, N-Acetylmannosamine, Phe-Phe	1	4.59057e-10	1	0.00161045	0.00128245
N-Acetylmannosamine, Phe-Phe, 2-Deoxyribose 1-Phosphate, Choline, Vanillylmandelic acid	1	3.17609e-10	1	0.00161059	0.00128257
L-Dihydroorotic Acid, N-Acetylmannosamine, Indoleacetaldehyde	1	3.99148e-05	1	0.00161109	0.0012832
Methionine Sulfoxide, Indoleacetaldehyde, Citramalic Acid, trans-3-Indoleacrylic acid	1	0.00172481	1	0.00093873	0.00128344
Methylmalonic Acid, N-Acetylmannosamine, 2-Deoxyribose 1-Phosphate, Vanillylmandelic acid	1	0.000152855	1	0.00160843	0.00128418
L-Dihydroorotic Acid, N-Acetylmannosamine, Uracil	1	1.79757e-44	1	0.00161302	0.0012845
L-Dihydroorotic Acid, Tryptamine, N-Acetylmannosamine, Indoleacetaldehyde, L-Tryptophan	1	8.42902e-06	1	0.00161304	0.00128453
L-Dihydroorotic Acid, N-Acetylmannosamine, Phe-Phe, Uracil	1	2.43317e-10	1	0.00161357	0.00128494
Tryptamine, N-Acetylmannosamine, N6-Succinyl Adenosine, Furfural	1	2.85559e-06	1	0.00161417	0.00128541
Methylmalonic Acid, Methionine Sulfoxide, Citramalic Acid, gamma-Muurolene, 2-Hydroxyisocaproic Acid	1	0.00203166	1	0.00047489	0.00128574
N-Acetylmannosamine, N6-Succinyl Adenosine, N-Acetylthreonine, L-Theanine, 2-Aminoethanesulfonic Acid	1	6.10345e-07	1	0.00161652	0.00128729
Methylmalonic Acid, N-Acetylmannosamine, N6-Succinyl Adenosine, Furfural, O-Phospho-L-Serine	1	1.62539e-09	1	0.00161698	0.00128766
L-Dihydroorotic Acid, Tryptamine, N-Acetylmannosamine, L-Tryptophan, Uracil	1	4.81533e-10	1	0.00161796	0.00128844
N-Acetylmannosamine, N6-Succinyl Adenosine, Choline	1	1.53454e-08	1	0.00161892	0.0012892
Methylmalonic Acid, N-Acetylmannosamine, O-Phospho-L-Serine, Subericacid	1	8.46365e-09	1	0.0016205	0.00129046
Methylmalonic Acid, N-Acetylmannosamine, O-Phospho-L-Serine	1	2.53955e-09	1	0.00162055	0.00129049
L-Dihydroorotic Acid, N-Acetylmannosamine, Furfural	1	9.6116e-05	1	0.0016194	0.00129089
Tryptamine, N-Acetylmannosamine, O-Phospho-L-Serine, Subericacid, 2,6-Dihydroxypurine	1	0	1	0.00162153	0.00129128
Methylmalonic Acid, N-Acetylmannosamine, Phe-Phe, 4-Hydroxybenzoic Acid, Succinic Acid	1	0	1	0.00162199	0.00129164
L-Dihydroorotic Acid, trans-3-Indoleacrylic acid, Phe-Phe, 4-Hydroxybenzoic Acid	1	0	1	0.00162639	0.00129514
Tryptamine, trans-3-Indoleacrylic acid, N6-Succinyl Adenosine, Furfural, 1,2-Dichloroethane	1	3.03857e-07	1	0.00162702	0.00129565
L-Dihydroorotic Acid, Tryptamine, N-Acetylmannosamine, L-Tryptophan	1	3.38647e-09	1	0.00162759	0.0012961
Tryptamine, N-Acetylmannosamine, Furfural, 2-(Dimethylamino)Guanosine, Vanillylmandelic acid	1	2.73981e-06	1	0.00162786	0.00129632
N-Acetylmannosamine, Indoleacetaldehyde, O-Phospho-L-Serine, 2-Deoxyribose 1-Phosphate, Uracil	1	2.08715e-07	1	0.00162823	0.00129662
N-Acetylmannosamine, Furfural, O-Phospho-L-Serine, Choline	1	6.26436e-22	1	0.0016292	0.00129738
L-Dihydroorotic Acid, N-Acetylmannosamine, Phe-Phe	1	3.85832e-10	1	0.00162923	0.00129741
L-Dihydroorotic Acid, N-Acetylmannosamine, N6-Succinyl Adenosine	1	1.20824e-08	1	0.00162937	0.00129752
L-Tryptophan, Phe-Phe, Uracil, 2-(Dimethylamino)Guanosine, 4-Hydroxybenzoic Acid	1	1.02813e-11	1	0.00162958	0.00129769
N-Acetylmannosamine, N6-Succinyl Adenosine, 2-Deoxyribose 1-Phosphate	1	1.84522e-07	1	0.00163079	0.00129865
N-Acetylmannosamine, L-Tryptophan, O-Phospho-L-Serine	1	4.75795e-10	1	0.00163088	0.00129872
Dimethyl fumarate, Methionine Sulfoxide, Uric Acid, 2-Deoxyribose 1-Phosphate, N-Acetylglucosamine 1-Phosphate	1	0.0021458	1	6.14848e-05	0.00129883
L-Dihydroorotic Acid, N-Acetylmannosamine, Indoleacetaldehyde, L-Tryptophan	1	5.70001e-06	1	0.00163298	0.0013004
N-Acetylmannosamine, O-Phospho-L-Serine, 2-Deoxyribose 1-Phosphate, Neopterin	1	1.46407e-70	1	0.00163429	0.00130144
L-Dihydroorotic Acid, N-Acetylmannosamine, 2-(Dimethylamino)Guanosine, N-Acetylthreonine	1	3.30053e-05	1	0.00163431	0.00130161
N-Acetylmannosamine, N6-Succinyl Adenosine, Phe-Phe	1	3.25723e-10	1	0.00163572	0.00130258
N-Acetylmannosamine, O-Phospho-L-Serine, Uracil, N-Acetylthreonine, Succinic Acid	1	5.06703e-08	1	0.00163689	0.00130351
Tryptamine, N-Acetylmannosamine, O-Phospho-L-Serine, Subericacid, 2-(Dimethylamino)Guanosine	1	4.55225e-09	1	0.00163751	0.001304
trans-3-Indoleacrylic acid, gamma-Muurolene, 2-Hydroxyisocaproic Acid, Choline, 1,2-Dichloroethane	1	1.55611e-06	1	0.00163775	0.0013042
Tryptamine, N-Acetylmannosamine, Indoleacetaldehyde, L-Tryptophan, Uracil	1	4.54891e-06	1	0.00163944	0.00130554
N-Acetylmannosamine, N6-Succinyl Adenosine, Furfural, Phe-Phe	1	4.04801e-10	1	0.00164264	0.00130808
L-Dihydroorotic Acid, N-Acetylmannosamine, L-Tryptophan, Phe-Phe	1	3.1092e-09	1	0.00164439	0.00130948
L-Dihydroorotic Acid, N-Acetylmannosamine, L-Tryptophan, Furfural	1	1.59204e-10	1	0.00164464	0.00130968
Tryptamine, N-Acetylmannosamine, Indoleacetaldehyde, O-Phospho-L-Serine, N-Acetylthreonine	1	3.34129e-11	1	0.00164521	0.00131014
N-Acetylmannosamine, 2-Deoxyribose 1-Phosphate, Vanillylmandelic acid	1	9.34056e-08	1	0.00164551	0.00131037
Tryptamine, N-Acetylmannosamine, Indoleacetaldehyde, L-Tryptophan, Phe-Phe	1	6.60144e-12	1	0.00164556	0.00131041
Dimethyl fumarate, Methionine Sulfoxide, Tryptamine, D-Mannitol	1	0.00216772	1	8.84979e-07	0.00131117
Dimethyl fumarate, L-Dihydroorotic Acid, Tryptamine, Citramalic Acid, N6-Succinyl Adenosine	1	1.93457e-09	1	0.0016467	0.00131132
Tryptamine, N-Acetylmannosamine, Indoleacetaldehyde, L-Tryptophan	1	5.23425e-06	1	0.00164892	0.0013131
L-Dihydroorotic Acid, N-Acetylmannosamine, L-Tryptophan, Phe-Phe, N-Acetylthreonine	1	3.11626e-09	1	0.00164994	0.0013139
Tryptamine, N-Acetylmannosamine, N-Acetylthreonine, Vanillylmandelic acid	1	9.07873e-07	1	0.00165103	0.00131477
N-Acetylmannosamine, Indoleacetaldehyde, trans-3-Indoleacrylic acid, N6-Succinyl Adenosine, 2-Hydroxyisocaproic Acid	1	0.00180763	1	0.000920572	0.00131638
N-Acetylmannosamine, Indoleacetaldehyde, N6-Succinyl Adenosine, O-Phospho-L-Serine, 2-(Dimethylamino)Guanosine	1	3.67621e-09	1	0.001654	0.00131713
Tryptamine, N-Acetylmannosamine, L-Tryptophan, Uracil	1	4.68258e-10	1	0.00165435	0.00131742
N-Acetylmannosamine, O-Phospho-L-Serine, 2-Deoxyribose 1-Phosphate, Subericacid	1	4.54375e-60	1	0.00165553	0.00131835
Dimethyl fumarate, Phosphocholine, L-Dihydroorotic Acid, trans-3-Indoleacrylic acid	1	0.00215465	1	0.000261228	0.00131976
N-Acetylmannosamine, O-Phospho-L-Serine, Succinic Acid, L-Histidine	1	2.70396e-08	1	0.00165916	0.00132125
Methylmalonic Acid, N-Acetylmannosamine, Indoleacetaldehyde, trans-3-Indoleacrylic acid, N6-Succinyl Adenosine	1	0.00155534	1	0.00116721	0.00132249
Tryptamine, N-Acetylmannosamine, L-Tryptophan, Furfural	1	1.91224e-10	1	0.00166113	0.00132281
N-Acetylmannosamine, L-Tryptophan, Phe-Phe, 2-Deoxyribose 1-Phosphate	1	3.15351e-09	1	0.00166135	0.00132299
L-Tryptophan, N6-Succinyl Adenosine, Choline, Subericacid	1	0.00066893	1	0.00158192	0.00132312
Dimethyl fumarate, Tryptamine, Citramalic Acid, N6-Succinyl Adenosine	1	1.02712e-09	1	0.00166328	0.00132453
L-Tryptophan, O-Phospho-L-Serine, 4-Hydroxybenzoic Acid	1	7.92902e-10	1	0.00166397	0.00132508
Tryptamine, N-Acetylmannosamine, L-Tryptophan	1	3.31372e-09	1	0.00166487	0.00132579
Dimethyl fumarate, Tryptamine, Citramalic Acid, N6-Succinyl Adenosine, Furfural	1	8.55961e-09	1	0.00166537	0.00132619
Methylmalonic Acid, N-Acetylmannosamine, L-Isoleucine, N-Acetyl-L-Glutamic Acid, Lactose	1	1.11856e-08	1	0.00166732	0.00132774
N-Acetylmannosamine, 2-Hydroxyisocaproic Acid, Choline, 4-Hydroxybenzoic Acid	1	4.75992e-10	1	0.00166744	0.00132784
Methylmalonic Acid, L-Dihydroorotic Acid, Tryptamine, N-Acetylmannosamine, 2-Hydroxyisocaproic Acid	1	0.000247544	1	0.00165882	0.00132943
N-Acetylmannosamine, Indoleacetaldehyde, L-Tryptophan	1	5.60243e-06	1	0.00167038	0.00133018
N-Acetylmannosamine, O-Phospho-L-Serine, L-Norleucine	1	5.50419e-09	1	0.00167059	0.00133035
N-Acetylmannosamine, Phe-Phe, 2-(Dimethylamino)Guanosine, N-Acetylglucosamine 1-Phosphate	1	2.5009e-10	1	0.00167111	0.00133076
N-Acetylmannosamine, O-Phospho-L-Serine, Phe-Phe, Subericacid	1	2.9806e-10	1	0.0016725	0.00133187
N-Acetylmannosamine, Indoleacetaldehyde, L-Tryptophan, Furfural, N-Acetylthreonine	1	7.73233e-06	1	0.00167291	0.0013322
N-Acetylmannosamine, O-Phospho-L-Serine, N-Acetylthreonine	1	3.96998e-59	1	0.00167372	0.00133284
N-Acetylmannosamine, O-Phospho-L-Serine, Phe-Phe	1	3.00854e-10	1	0.0016757	0.00133442
N-Acetylmannosamine, Succinic Acid, N-Acetylglucosamine 1-Phosphate, L-Histidine, Kinurenine	1	4.31169e-08	1	0.0016766	0.00133513
L-Tryptophan, Furfural, Choline, 4-Hydroxybenzoic Acid, D-Trehalose	1	6.60106e-10	1	0.00167918	0.00133719
Methylmalonic Acid, L-Dihydroorotic Acid, Indoleacetaldehyde, trans-3-Indoleacrylic acid, N6-Succinyl Adenosine	1	1.53136e-10	1	0.00167979	0.00133767
Methylmalonic Acid, N-Acetylmannosamine, 2-Deoxyribose 1-Phosphate, Choline	1	1.2705e-09	1	0.00168043	0.00133819
Tryptamine, N-Acetylmannosamine, N6-Succinyl Adenosine, 2-(Dimethylamino)Guanosine	1	2.22331e-05	1	0.00168133	0.00133897
N-Acetylmannosamine, L-Tryptophan, Furfural, Choline	1	5.91012e-08	1	0.00168165	0.00133915
N-Acetylmannosamine, L-Tryptophan, Furfural	1	1.5596e-10	1	0.00168295	0.00134019
Indoleacetaldehyde, trans-3-Indoleacrylic acid, N6-Succinyl Adenosine, Furfural, O-Phospho-L-Serine	1	1.71976e-10	1	0.00168357	0.00134068
N-Acetylmannosamine, Furfural, Succinic Acid, 2,6-Dihydroxypurine, Maltose	1	2.80126e-09	1	0.0016838	0.00134087
Dimethyl fumarate, Citramalic Acid, N6-Succinyl Adenosine, Furfural, 2-Deoxyribose 1-Phosphate	1	6.07502e-08	1	0.00168472	0.0013416
trans-3-Indoleacrylic acid, N6-Succinyl Adenosine, O-Phospho-L-Serine, Uracil, Choline	1	4.98137e-08	1	0.0016848	0.00134166
Tryptamine, N-Acetylmannosamine, 4-Hydroxybenzoic Acid, Succinic Acid, 2,6-Dihydroxypurine	1	2.01364e-09	1	0.00168501	0.00134183
N-Acetylmannosamine, Indoleacetaldehyde, N6-Succinyl Adenosine, Subericacid	1	9.05763e-06	1	0.00168566	0.00134236
N-Acetylmannosamine, L-Tryptophan, Phe-Phe, Choline, N-Acetylthreonine	1	2.3626e-09	1	0.00168605	0.00134265
N-Acetylmannosamine, 2,6-Dihydroxypurine, Maltose, D-Trehalose, L-Arginine	1	8.757e-09	1	0.00168674	0.00134321
Methylmalonic Acid, Tryptamine, L-Tryptophan, trans-3-Indoleacrylic acid, 2-Hydroxyisocaproic Acid	1	4.34083e-08	1	0.00168812	0.0013443
Methylmalonic Acid, N-Acetylmannosamine, N-Acetylthreonine, 2,6-Dihydroxypurine	1	1.24129e-09	1	0.00168812	0.00134431
N-Acetylmannosamine, O-Phospho-L-Serine, 2-(Dimethylamino)Guanosine, L-Histidine, Kinurenine	1	2.49446e-05	1	0.00168955	0.00134553
Dimethyl fumarate, Citramalic Acid, N6-Succinyl Adenosine, Furfural	1	9.56588e-08	1	0.00168999	0.00134579
L-Tryptophan, Furfural, Phe-Phe, N-Acetylthreonine, 4-Hydroxybenzoic Acid	1	2.62884e-09	1	0.00169293	0.00134813
L-Tryptophan, Phe-Phe, Choline, 4-Hydroxybenzoic Acid	1	3.79747e-12	1	0.00169504	0.00134982
L-Dihydroorotic Acid, Tryptamine, trans-3-Indoleacrylic acid, N6-Succinyl Adenosine	1	0.00016174	1	0.0016914	0.00135047
Indoleacetaldehyde, trans-3-Indoleacrylic acid, N6-Succinyl Adenosine, Phe-Phe, Uracil	1	0	1	0.00169677	0.00135119
Methylmalonic Acid, Indoleacetaldehyde, trans-3-Indoleacrylic acid, N6-Succinyl Adenosine	1	1.48103e-10	1	0.00169694	0.00135133
Tryptamine, trans-3-Indoleacrylic acid, N6-Succinyl Adenosine, Uracil	1	1.4999e-08	1	0.00169732	0.00135164
L-Dihydroorotic Acid, N-Acetylmannosamine, 2-Hydroxyisocaproic Acid, Choline, 2,6-Dihydroxypurine	1	0	1	0.00169831	0.00135242
trans-3-Indoleacrylic acid, N6-Succinyl Adenosine, O-Phospho-L-Serine, Uracil	1	5.51258e-08	1	0.00169881	0.00135282
Methylmalonic Acid, trans-3-Indoleacrylic acid, N6-Succinyl Adenosine, O-Phospho-L-Serine	1	1.10529e-05	1	0.001699	0.00135299
Methylmalonic Acid, trans-3-Indoleacrylic acid, N6-Succinyl Adenosine, Uracil, Choline	1	2.9209e-07	1	0.00169941	0.0013533
N-Acetylmannosamine, Furfural, Choline, Succinic Acid	1	5.32242e-08	1	0.00169965	0.00135349
N-Acetylmannosamine, Indoleacetaldehyde, Uracil, 4-Hydroxybenzoic Acid, Succinic Acid	1	4.31852e-09	1	0.00170099	0.00135455
N-Acetylmannosamine, Phe-Phe, Succinic Acid, 2,6-Dihydroxypurine, L-Norleucine	1	0	1	0.00170283	0.00135602
N-Acetylmannosamine, Succinic Acid, 2,6-Dihydroxypurine, L-Histidine	1	4.85565e-09	1	0.00170296	0.00135613
Phosphocholine, Tryptamine, Dulcitol, trans-3-Indoleacrylic acid	1	0.00224241	1	2.9746e-06	0.00135635
N-Acetylmannosamine, N6-Succinyl Adenosine, 2-Deoxyribose 1-Phosphate, Subericacid	1	3.12323e-07	1	0.00170413	0.00135706
Indoleacetaldehyde, trans-3-Indoleacrylic acid, Furfural, 4-Hydroxybenzoic Acid, Vanillylmandelic acid	1	2.45268e-10	1	0.0017056	0.00135822
trans-3-Indoleacrylic acid, N6-Succinyl Adenosine, O-Phospho-L-Serine, 2-Deoxyribose 1-Phosphate	1	1.70419e-09	1	0.00170694	0.00135929
Phosphocholine, Tryptamine, Indoleacetaldehyde, Citramalic Acid, N6-Succinyl Adenosine	1	1.26989e-10	1	0.00170885	0.00136081
Methylmalonic Acid, N-Acetylmannosamine, Furfural, Uracil	1	1.31571e-09	1	0.00170929	0.00136116
trans-3-Indoleacrylic acid, N6-Succinyl Adenosine, Furfural, O-Phospho-L-Serine, N-Acetylthreonine	1	5.08479e-09	1	0.00170933	0.0013612
Tryptamine, L-Tryptophan, trans-3-Indoleacrylic acid, 2-Hydroxyisocaproic Acid	1	3.03729e-10	1	0.00171058	0.00136219
Tryptamine, N-Acetylmannosamine, Indoleacetaldehyde, Furfural, 2-(Dimethylamino)Guanosine	1	1.05171e-07	1	0.00171064	0.00136224
trans-3-Indoleacrylic acid, N6-Succinyl Adenosine, Furfural, O-Phospho-L-Serine, Phe-Phe	1	0	1	0.00171088	0.00136243
Phosphocholine, Indoleacetaldehyde, Citramalic Acid, N6-Succinyl Adenosine, O-Phospho-L-Serine	1	1.09828e-10	1	0.00171275	0.00136392
Methylmalonic Acid, Tryptamine, N-Acetylmannosamine, Furfural	1	9.6757e-05	1	0.00171132	0.00136404
Tryptamine, trans-3-Indoleacrylic acid, N6-Succinyl Adenosine, 2-(Dimethylamino)Guanosine, Succinic Acid	1	0.000158395	1	0.00170888	0.00136421
Indoleacetaldehyde, trans-3-Indoleacrylic acid, N6-Succinyl Adenosine, Furfural	1	2.85377e-10	1	0.00171347	0.00136449
N-Acetylmannosamine, Furfural, Phe-Phe, 2,6-Dihydroxypurine, Kinurenine	1	1.125e-08	1	0.00171376	0.00136472
L-Tryptophan, trans-3-Indoleacrylic acid, 2-Hydroxyisocaproic Acid, L-Norleucine, Β-Pseudouridine	1	7.62614e-13	1	0.00171384	0.00136479
trans-3-Indoleacrylic acid, N6-Succinyl Adenosine, O-Phospho-L-Serine	1	1.91135e-09	1	0.00171404	0.00136494
N-Acetylmannosamine, Succinic Acid, Maltose, L-Theanine, Lactose	1	5.83562e-12	1	0.00171472	0.00136549
Tryptamine, L-Tryptophan, gamma-Muurolene, 2-Hydroxyisocaproic Acid	1	4.24662e-09	1	0.00171485	0.00136559
Indoleacetaldehyde, L-Tryptophan, trans-3-Indoleacrylic acid, 2-Hydroxyisocaproic Acid	1	1.13416e-05	1	0.00171513	0.00136583
Dimethyl fumarate, L-Tryptophan, Citramalic Acid, trans-3-Indoleacrylic acid, O-Phospho-L-Serine	1	1.69884e-09	1	0.00171534	0.00136598
Tryptamine, N-Acetylmannosamine, Furfural, 2,6-Dihydroxypurine, Neopterin	1	0	1	0.0017155	0.00136611
N-Acetylmannosamine, Choline, 2-(Dimethylamino)Guanosine, 2,6-Dihydroxypurine, Kinurenine	1	1.61246e-09	1	0.00171703	0.00136733
L-Dihydroorotic Acid, trans-3-Indoleacrylic acid, N6-Succinyl Adenosine, Phe-Phe, 2-Deoxyribose 1-Phosphate	1	0	1	0.00171845	0.00136846
N-Acetylmannosamine, Uracil, 4-Hydroxybenzoic Acid, Succinic Acid, 2,6-Dihydroxypurine	1	1.57788e-09	1	0.00171864	0.00136861
Dimethyl fumarate, Citramalic Acid, N6-Succinyl Adenosine, 2-(Dimethylamino)Guanosine	1	7.92923e-06	1	0.00171874	0.0013687
Indoleacetaldehyde, L-Tryptophan, trans-3-Indoleacrylic acid, gamma-Muurolene, 2-Hydroxyisocaproic Acid	1	1.14437e-05	1	0.00171931	0.00136916
Tryptamine, N-Acetylmannosamine, N6-Succinyl Adenosine, 2-Hydroxyisocaproic Acid	1	0.00171458	1	0.00112382	0.00136984
N-Acetylmannosamine, Choline, 2,6-Dihydroxypurine, L-Norleucine	1	1.13755e-08	1	0.00172153	0.00137091
N-Acetylmannosamine, Choline, 2-(Dimethylamino)Guanosine	1	6.20642e-10	1	0.00172171	0.00137105
trans-3-Indoleacrylic acid, N6-Succinyl Adenosine, 2-Deoxyribose 1-Phosphate, Choline	1	5.47845e-09	1	0.00172241	0.00137161
L-Dihydroorotic Acid, trans-3-Indoleacrylic acid, N6-Succinyl Adenosine, Furfural, Phe-Phe	1	0	1	0.00172265	0.00137181
Tryptamine, N-Acetylmannosamine, N-Acetylthreonine, 4-Hydroxybenzoic Acid, Succinic Acid	1	0.000135011	1	0.00171966	0.00137186
N-Acetylmannosamine, Uracil, L-Histidine, L-Arginine, Indole	1	9.43198e-08	1	0.00172279	0.00137192
Methylmalonic Acid, N-Acetylmannosamine, Uracil, N-Acetylthreonine	1	1.19363e-08	1	0.00172386	0.00137277
Tryptamine, L-Tryptophan, gamma-Muurolene, 2-Hydroxyisocaproic Acid, N-Acetylthreonine	1	1.01581e-08	1	0.00172396	0.00137285
Phosphocholine, Citramalic Acid, N6-Succinyl Adenosine, 2,6-Dihydroxypurine, L-Norleucine	1	6.30932e-09	1	0.00172408	0.00137294
Methylmalonic Acid, N-Acetylmannosamine, 2-Hydroxyisocaproic Acid, O-Phospho-L-Serine, Uracil	1	5.05929e-08	1	0.00172476	0.00137348
N-Acetylmannosamine, D-Trehalose, FFA(17:1)	1	3.28174e-07	1	0.00172548	0.00137406
L-Dihydroorotic Acid, trans-3-Indoleacrylic acid, N6-Succinyl Adenosine	1	4.65398e-05	1	0.00172609	0.00137483
Methylmalonic Acid, N-Acetylmannosamine, Indoleacetaldehyde, Phe-Phe	1	0	1	0.00172678	0.00137509
L-Tryptophan, trans-3-Indoleacrylic acid, 2-Hydroxyisocaproic Acid, Furfural, Uracil	1	2.56385e-10	1	0.00172726	0.00137548
trans-3-Indoleacrylic acid, N6-Succinyl Adenosine, Uracil	1	6.20186e-09	1	0.00172789	0.00137597
Tryptamine, N-Acetylmannosamine, 2-Deoxyribose 1-Phosphate, N-Acetylthreonine, 2,6-Dihydroxypurine	1	0	1	0.00172795	0.00137602
N-Acetylmannosamine, Furfural, Uracil, Choline	1	2.07375e-05	1	0.00172826	0.00137632
trans-3-Indoleacrylic acid, N6-Succinyl Adenosine, L-Norleucine	1	1.61619e-07	1	0.0017285	0.00137646
trans-3-Indoleacrylic acid, N6-Succinyl Adenosine, Uracil, 2-(Dimethylamino)Guanosine, Succinic Acid	1	2.50732e-06	1	0.00172906	0.00137691
N-Acetylmannosamine, Phe-Phe, Uracil, Neopterin, L-Isoleucine	1	2.07183e-10	1	0.00173295	0.00138
Tryptamine, N-Acetylmannosamine, 2,6-Dihydroxypurine, L-Histidine, D-Trehalose	1	2.09462e-09	1	0.00173405	0.00138088
N-Acetylmannosamine, Phe-Phe, 2-Deoxyribose 1-Phosphate, Neopterin, Maltose	1	2.72183e-10	1	0.00173668	0.00138297
N-Acetylmannosamine, Indoleacetaldehyde, Phe-Phe, 2-(Dimethylamino)Guanosine	1	0	1	0.00173676	0.00138304
Methylmalonic Acid, Tryptamine, N-Acetylmannosamine	1	0.000304302	1	0.00172254	0.00138401
Dimethyl fumarate, L-Tryptophan, Citramalic Acid, trans-3-Indoleacrylic acid, Furfural	1	1.93808e-06	1	0.00173827	0.00138424
trans-3-Indoleacrylic acid, N6-Succinyl Adenosine, Phe-Phe	1	0	1	0.00173831	0.00138427
L-Dihydroorotic Acid, Tryptamine, N-Acetylmannosamine, 2-Hydroxyisocaproic Acid	1	5.76176e-05	1	0.00173808	0.00138453
Tryptamine, N-Acetylmannosamine, 2-(Dimethylamino)Guanosine, N-Acetylthreonine	1	8.31418e-06	1	0.00173887	0.00138473
trans-3-Indoleacrylic acid, N6-Succinyl Adenosine, O-Phospho-L-Serine, Subericacid	1	2.08424e-09	1	0.00173934	0.0013851
trans-3-Indoleacrylic acid, Furfural, 2-Deoxyribose 1-Phosphate, Choline, 4-Hydroxybenzoic Acid	1	4.2595e-07	1	0.0017401	0.0013857
Methylmalonic Acid, Indoleacetaldehyde, L-Tryptophan, 2-Hydroxyisocaproic Acid, O-Phospho-L-Serine	1	3.62156e-06	1	0.00174044	0.00138597
L-Tryptophan, gamma-Muurolene, 2-Hydroxyisocaproic Acid, Phe-Phe	1	2.98786e-09	1	0.00174069	0.00138617
trans-3-Indoleacrylic acid, N6-Succinyl Adenosine, Furfural, L-Histidine	1	2.6234e-116	1	0.0017419	0.00138713
Tryptamine, N-Acetylmannosamine, Choline	1	3.91403e-12	1	0.00174242	0.00138754
N-Acetylmannosamine, Phe-Phe, Choline, N-Acetylthreonine, Maltose	1	3.88089e-10	1	0.00174263	0.00138771
N-Acetylmannosamine, Indoleacetaldehyde, Choline	1	7.27207e-10	1	0.00174519	0.00138975
N-Acetylmannosamine, Indoleacetaldehyde, Furfural, Uracil, Subericacid	1	1.279e-08	1	0.00174867	0.00139252
N-Acetylmannosamine, Phe-Phe, L-Norleucine, 5-Methoxytryptophol	1	0	1	0.00175168	0.00139492
L-Tryptophan, 2-(Dimethylamino)Guanosine, 1,2-Dichloroethane, Succinic Acid, Lactose	1	1.88908e-09	1	0.00175247	0.00139555
trans-3-Indoleacrylic acid, 2-Deoxyribose 1-Phosphate, 4-Hydroxybenzoic Acid	1	9.177e-11	1	0.00175378	0.00139659
N-Acetylmannosamine, Uracil, 2,6-Dihydroxypurine	1	0	1	0.00175422	0.00139695
N-Acetylmannosamine, Phe-Phe, Choline, L-Norleucine	1	0	1	0.00175553	0.00139799
N-Acetylmannosamine, Phe-Phe, Uracil, 2,6-Dihydroxypurine	1	2.63448e-10	1	0.0017566	0.00139884
Phosphocholine, Citramalic Acid, N6-Succinyl Adenosine, Phe-Phe	1	0	1	0.00175715	0.00139928
L-Tryptophan, 2-Hydroxyisocaproic Acid, Phe-Phe, N-Acetylglucosamine 1-Phosphate, Vanillylmandelic acid	1	3.1108e-09	1	0.00175824	0.00140014
N-Acetylmannosamine, Phe-Phe, 2-(Dimethylamino)Guanosine	1	2.50034e-10	1	0.00175858	0.00140041
Tryptamine, N-Acetylmannosamine, 2-Deoxyribose 1-Phosphate, N-Acetylthreonine	1	1.60959e-05	1	0.00176104	0.00140241
trans-3-Indoleacrylic acid, N6-Succinyl Adenosine, Phe-Phe, Subericacid, N-Acetylthreonine	1	0	1	0.00176261	0.00140362
N-Acetylmannosamine, Phe-Phe, 2-Deoxyribose 1-Phosphate, Maltose	1	3.76937e-10	1	0.00176262	0.00140363
N-Acetylmannosamine, Indoleacetaldehyde, 2-Deoxyribose 1-Phosphate	1	4.22528e-05	1	0.00176412	0.00140506
N-Acetylmannosamine, Indoleacetaldehyde, Phe-Phe, 2-Deoxyribose 1-Phosphate	1	0	1	0.0017654	0.00140584
N-Acetylmannosamine, Furfural, 2-Deoxyribose 1-Phosphate	1	9.7404e-06	1	0.00176555	0.00140598
trans-3-Indoleacrylic acid, N6-Succinyl Adenosine, Phe-Phe, 2-Deoxyribose 1-Phosphate, 2-(Dimethylamino)Guanosine	1	0	1	0.0017664	0.00140665
N-Acetylmannosamine, D-Trehalose, L-Isoleucine, N'-Formylkynurenine	1	1.2692e-07	1	0.00176651	0.00140673
Methylmalonic Acid, Tryptamine, N-Acetylmannosamine, 2-Hydroxyisocaproic Acid	1	0.000295851	1	0.00175448	0.00140856
Phosphocholine, Indoleacetaldehyde, Citramalic Acid, N6-Succinyl Adenosine, N-Acetylglucosamine 1-Phosphate	1	1.25248e-09	1	0.00177075	0.00141011
Dimethyl fumarate, N-Acetylmannosamine, Uric Acid, 2-Deoxyribose 1-Phosphate	1	0.00232987	1	7.00437e-05	0.00141034
L-Tryptophan, 2-Hydroxyisocaproic Acid, Phe-Phe, Subericacid, Vanillylmandelic acid	1	3.10647e-09	1	0.00177208	0.00141117
N-Acetylmannosamine, Indoleacetaldehyde, Uracil, N-Acetylthreonine	1	1.10274e-08	1	0.00177258	0.00141156
Tryptamine, N-Acetylmannosamine, N6-Succinyl Adenosine	1	0.000983577	1	0.00160818	0.00141209
L-Dihydroorotic Acid, Indoleacetaldehyde, L-Tryptophan, gamma-Muurolene, 2-Hydroxyisocaproic Acid	1	2.94117e-06	1	0.00177347	0.00141228
L-Tryptophan, 2-Hydroxyisocaproic Acid, N-Acetylglucosamine 1-Phosphate, Vanillylmandelic acid	1	0.000236108	1	0.0017654	0.00141308
Tryptamine, N-Acetylmannosamine, Indoleacetaldehyde	1	4.23926e-05	1	0.00177504	0.00141376
trans-3-Indoleacrylic acid, 4-Hydroxybenzoic Acid, D-Trehalose	1	0.000181569	1	0.00177023	0.00141396
N-Acetylmannosamine, Indoleacetaldehyde, Furfural	1	1.73895e-07	1	0.00177587	0.00141418
Tryptamine, N-Acetylmannosamine, Indoleacetaldehyde, 2-Hydroxyisocaproic Acid, N-Acetylthreonine	1	2.85606e-05	1	0.00177653	0.00141482
N-Acetylmannosamine, 2-Deoxyribose 1-Phosphate, N-Acetylthreonine	1	9.83759e-08	1	0.00177796	0.00141585
N-Acetylmannosamine, Indoleacetaldehyde, 2-Hydroxyisocaproic Acid, 2,6-Dihydroxypurine	1	2.54556e-09	1	0.00177807	0.00141593
N-Acetylmannosamine, Indoleacetaldehyde, Subericacid	1	5.66394e-05	1	0.00177761	0.00141598
N-Acetylmannosamine, Phe-Phe, 2-Deoxyribose 1-Phosphate	1	3.98674e-10	1	0.00177815	0.001416
Tryptamine, N-Acetylmannosamine, Indoleacetaldehyde, 2-Hydroxyisocaproic Acid, Uracil	1	1.19771e-08	1	0.00177896	0.00141664
N-Acetylmannosamine, 2-Hydroxyisocaproic Acid, O-Phospho-L-Serine, Uracil, Choline	1	0	1	0.00178179	0.0014189
Methylmalonic Acid, L-Dihydroorotic Acid, L-Tryptophan, trans-3-Indoleacrylic acid, 2-Hydroxyisocaproic Acid	1	0.00055123	1	0.00173335	0.00142002
L-Dihydroorotic Acid, N-Acetylmannosamine, 2-Hydroxyisocaproic Acid, O-Phospho-L-Serine, Subericacid	1	4.25183e-57	1	0.00178423	0.00142084
trans-3-Indoleacrylic acid, Furfural, 4-Hydroxybenzoic Acid, L-Norleucine, Neopterin	1	2.78485e-07	1	0.00178588	0.00142215
Methylmalonic Acid, Indoleacetaldehyde, L-Tryptophan, 2-Hydroxyisocaproic Acid, Phe-Phe	1	4.36984e-09	1	0.00178618	0.00142239
N-Acetylmannosamine, Phe-Phe, Uracil, N-Acetylthreonine	1	2.47898e-10	1	0.00178664	0.00142276
L-Dihydroorotic Acid, N-Acetylmannosamine, 2-Hydroxyisocaproic Acid	1	0.000147762	1	0.00178376	0.00142327
trans-3-Indoleacrylic acid, N6-Succinyl Adenosine, Furfural, N-Acetylglucosamine 1-Phosphate, Maltose	1	1.21102e-07	1	0.00179038	0.00142574
Methylmalonic Acid, Tryptamine, L-Tryptophan, 2-Hydroxyisocaproic Acid	1	2.20945e-07	1	0.00179074	0.00142603
Indoleacetaldehyde, L-Tryptophan, 2-Hydroxyisocaproic Acid, 2-Deoxyribose 1-Phosphate, 1,2-Dichloroethane	1	3.28157e-06	1	0.00179097	0.00142621
Methylmalonic Acid, Indoleacetaldehyde, L-Tryptophan, 2-Hydroxyisocaproic Acid	1	1.68055e-05	1	0.00179107	0.00142632
Methylmalonic Acid, L-Tryptophan, 2-Hydroxyisocaproic Acid, Furfural, 2-Deoxyribose 1-Phosphate	1	3.48183e-09	1	0.0017913	0.00142647
N-Acetylmannosamine, Subericacid, N-Acetylthreonine	1	5.24651e-08	1	0.00179358	0.00142829
N-Acetylmannosamine, Phe-Phe, Subericacid	1	3.9324e-10	1	0.00179503	0.00142944
N-Acetylmannosamine, 2-(Dimethylamino)Guanosine, Kinurenine, Maltose	1	2.99068e-06	1	0.00179793	0.00143175
Tryptamine, L-Tryptophan, 2-Hydroxyisocaproic Acid, 1,2-Dichloroethane	1	3.02928e-09	1	0.00180845	0.00144013
L-Tryptophan, 2-Hydroxyisocaproic Acid, 1,2-Dichloroethane, 2,6-Dihydroxypurine	1	1.98029e-09	1	0.00180905	0.00144061
Methylmalonic Acid, L-Tryptophan, 2-Hydroxyisocaproic Acid, Furfural	1	5.55015e-09	1	0.00181089	0.00144207
L-Dihydroorotic Acid, L-Tryptophan, O-Phospho-L-Serine, 2-(Dimethylamino)Guanosine, 1,2-Dichloroethane	1	3.57237e-10	1	0.00181191	0.00144288
L-Tryptophan, 2-Hydroxyisocaproic Acid, O-Phospho-L-Serine, Uracil, Subericacid	1	2.27638e-08	1	0.00181447	0.00144492
L-Dihydroorotic Acid, N-Acetylmannosamine, Phe-Phe, 1,2-Dichloroethane, 4-Hydroxybenzoic Acid	1	3.58713e-10	1	0.00181494	0.0014453
Methylmalonic Acid, Tryptamine, trans-3-Indoleacrylic acid, N6-Succinyl Adenosine, Subericacid	1	0.000764129	1	0.001722	0.00144708
N-Acetylmannosamine, 2-Hydroxyisocaproic Acid, O-Phospho-L-Serine	1	2.8304e-58	1	0.00182499	0.0014533
Methylmalonic Acid, Uric Acid, Subericacid, 2-(Dimethylamino)Guanosine, Vanillylmandelic acid	1	0.00240521	1	7.29272e-05	0.00145597
N-Acetylmannosamine, Indoleacetaldehyde, 2-Hydroxyisocaproic Acid, Furfural	1	1.70042e-07	1	0.00182896	0.00145646
L-Tryptophan, 2-Hydroxyisocaproic Acid, Furfural, 1,2-Dichloroethane, L-Histidine	1	2.23569e-09	1	0.00183183	0.00145874
L-Dihydroorotic Acid, N-Acetylmannosamine, O-Phospho-L-Serine, Choline, 4-Hydroxybenzoic Acid	1	2.04951e-83	1	0.00183229	0.00145911
N-Acetylmannosamine, Indoleacetaldehyde, 2-Hydroxyisocaproic Acid	1	5.25295e-05	1	0.00183206	0.00145928
N-Acetylmannosamine, gamma-Muurolene, N6-Succinyl Adenosine, O-Phospho-L-Serine, 2-Deoxyribose 1-Phosphate	1	5.51163e-31	1	0.00184099	0.00146604
Tryptamine, N-Acetylmannosamine, 2-Hydroxyisocaproic Acid	1	6.19158e-05	1	0.00184186	0.00146721
N-Acetylmannosamine, Indoleacetaldehyde, gamma-Muurolene, N6-Succinyl Adenosine, 2-Deoxyribose 1-Phosphate	1	2.46385e-06	1	0.00184521	0.00146941
N-Acetylmannosamine, 2-Hydroxyisocaproic Acid, Vanillylmandelic acid	1	1.5764e-07	1	0.00184623	0.00147021
Dimethyl fumarate, Dulcitol, trans-3-Indoleacrylic acid	1	0.00243289	1	2.99152e-06	0.00147156
Indoleacetaldehyde, L-Tryptophan, 2-Hydroxyisocaproic Acid, Succinic Acid	1	1.68055e-05	1	0.00185006	0.0014733
Methionine Sulfoxide, N6-Succinyl Adenosine, 2-Hydroxyisocaproic Acid, Uric Acid	1	0.00244115	1	5.00456e-05	0.00147709
Methylmalonic Acid, Tryptamine, trans-3-Indoleacrylic acid, N6-Succinyl Adenosine	1	0.00100756	1	0.00169416	0.00148038
N-Acetylmannosamine, gamma-Muurolene, N6-Succinyl Adenosine, 2-Deoxyribose 1-Phosphate, Uracil	1	1.62715e-12	1	0.00185938	0.00148069
N-Acetylmannosamine, 2-Hydroxyisocaproic Acid, L-Histidine, Neopterin	1	1.97509e-07	1	0.0018673	0.00148699
trans-3-Indoleacrylic acid, gamma-Muurolene, 2-Hydroxyisocaproic Acid, Succinic Acid, 2,6-Dihydroxypurine	1	6.03672e-08	1	0.00187592	0.00149386
N-Acetylmannosamine, gamma-Muurolene, N6-Succinyl Adenosine, Phe-Phe	1	3.7095e-10	1	0.00188331	0.00149974
N-Acetylmannosamine, 2-Hydroxyisocaproic Acid, Phe-Phe	1	3.87409e-10	1	0.00188611	0.00150197
N-Acetylmannosamine, 2-Hydroxyisocaproic Acid, Furfural	1	8.4702e-05	1	0.00188742	0.00150389
N-Acetylmannosamine, Indoleacetaldehyde, 2-Hydroxyisocaproic Acid, Subericacid	1	3.62022e-05	1	0.00188942	0.00150477
Indoleacetaldehyde, L-Tryptophan, 2-Hydroxyisocaproic Acid, Furfural, O-Phospho-L-Serine	1	4.04559e-06	1	0.00189165	0.00150638
L-Dihydroorotic Acid, N-Acetylmannosamine, 2-Deoxyribose 1-Phosphate, 4-Hydroxybenzoic Acid	1	1.4358e-06	1	0.00190079	0.00151366
N-Acetylmannosamine, L-Tryptophan, gamma-Muurolene, Subericacid, 2,6-Dihydroxypurine	1	7.5712e-08	1	0.0019045	0.00151662
Uric Acid, O-Phospho-L-Serine, Kinurenine, 5-Methoxytryptophol	1	0.00250572	1	7.3171e-05	0.00151673
Indoleacetaldehyde, L-Tryptophan, 2-Hydroxyisocaproic Acid, O-Phospho-L-Serine, L-Histidine	1	3.77778e-09	1	0.00190872	0.00151998
Methylmalonic Acid, Tryptamine, trans-3-Indoleacrylic acid, 2-Hydroxyisocaproic Acid, Furfural	1	7.6385e-07	1	0.00191021	0.00152116
Methylmalonic Acid, trans-3-Indoleacrylic acid, gamma-Muurolene, 2-Hydroxyisocaproic Acid, Uracil	1	1.04212e-08	1	0.00191078	0.00152162
Methylmalonic Acid, Tryptamine, trans-3-Indoleacrylic acid, 2-Hydroxyisocaproic Acid	1	1.44438e-07	1	0.00191425	0.00152438
L-Dihydroorotic Acid, N-Acetylmannosamine, 4-Hydroxybenzoic Acid, L-Arginine	1	5.8513e-06	1	0.00191599	0.00152577
Methylmalonic Acid, Indoleacetaldehyde, trans-3-Indoleacrylic acid, 2-Hydroxyisocaproic Acid	1	1.05085e-10	1	0.00191826	0.00152757
N-Acetylmannosamine, L-Tryptophan, gamma-Muurolene, O-Phospho-L-Serine	1	7.38547e-10	1	0.00192072	0.00152954
Methylmalonic Acid, L-Dihydroorotic Acid, Indoleacetaldehyde, trans-3-Indoleacrylic acid, 2-Hydroxyisocaproic Acid	1	1.06575e-10	1	0.00192961	0.00153661
N6-Succinyl Adenosine, 1,2-Dichloroethane, 4-Hydroxybenzoic Acid	1	2.86759e-06	1	0.00193045	0.00153728
Tryptamine, N-Acetylmannosamine, Indoleacetaldehyde, L-Tryptophan, gamma-Muurolene	1	5.96589e-06	1	0.00193264	0.00153903
L-Tryptophan, 2-Hydroxyisocaproic Acid, O-Phospho-L-Serine, 2-(Dimethylamino)Guanosine, 4-Hydroxybenzoic Acid	1	2.84012e-10	1	0.00193305	0.00153935
L-Tryptophan, 2-Hydroxyisocaproic Acid, O-Phospho-L-Serine, Phe-Phe	1	1.21893e-11	1	0.00193307	0.00153937
Dulcitol, trans-3-Indoleacrylic acid, 2-Deoxyribose 1-Phosphate, D-Trehalose, Β-Pseudouridine	1	0.00255035	1	3.00345e-06	0.0015426
L-Tryptophan, 2-Hydroxyisocaproic Acid, O-Phospho-L-Serine	1	7.87712e-10	1	0.00193749	0.00154289
Methylmalonic Acid, L-Dihydroorotic Acid, trans-3-Indoleacrylic acid, 2-Hydroxyisocaproic Acid, 2-Deoxyribose 1-Phosphate	1	1.89877e-06	1	0.00193916	0.00154422
L-Dihydroorotic Acid, L-Tryptophan, 2-Hydroxyisocaproic Acid, 2,6-Dihydroxypurine, Vanillylmandelic acid	1	1.24269e-09	1	0.00193952	0.00154451
Tryptamine, L-Tryptophan, 2-Hydroxyisocaproic Acid, Furfural	1	1.91028e-10	1	0.00193962	0.00154459
Indoleacetaldehyde, trans-3-Indoleacrylic acid, gamma-Muurolene, 2-Hydroxyisocaproic Acid	1	1.3267e-10	1	0.00193981	0.00154473
Methylmalonic Acid, trans-3-Indoleacrylic acid, 2-Hydroxyisocaproic Acid	1	0.000112557	1	0.0019427	0.00154854
Methylmalonic Acid, L-Dihydroorotic Acid, trans-3-Indoleacrylic acid, 2-Hydroxyisocaproic Acid, Uracil	1	1.09132e-08	1	0.00194672	0.00155024
Methylmalonic Acid, L-Dihydroorotic Acid, trans-3-Indoleacrylic acid, gamma-Muurolene, 2-Hydroxyisocaproic Acid	1	1.33717e-05	1	0.00194677	0.0015503
trans-3-Indoleacrylic acid, 2-Hydroxyisocaproic Acid, Succinic Acid	1	0.000112557	1	0.00194638	0.00155146
trans-3-Indoleacrylic acid, gamma-Muurolene, 2-Hydroxyisocaproic Acid, 2-Deoxyribose 1-Phosphate	1	5.36372e-10	1	0.00194959	0.00155253
Tryptamine, L-Tryptophan, 2-Hydroxyisocaproic Acid	1	5.09911e-09	1	0.0019536	0.00155572
Indoleacetaldehyde, L-Tryptophan, 2-Hydroxyisocaproic Acid	1	2.68465e-06	1	0.00195381	0.00155589
N-Acetylmannosamine, Indoleacetaldehyde, L-Tryptophan, gamma-Muurolene, Furfural	1	5.15217e-06	1	0.00195553	0.00155726
N-Acetylmannosamine, Indoleacetaldehyde, L-Tryptophan, gamma-Muurolene	1	8.09876e-06	1	0.0019571	0.00155851
Tryptamine, L-Tryptophan, 2-Hydroxyisocaproic Acid, L-Histidine	1	1.95752e-09	1	0.00195769	0.00155897
L-Tryptophan, 2-Hydroxyisocaproic Acid, Furfural, Uracil	1	3.26627e-10	1	0.00196046	0.00156118
L-Tryptophan, 2-Hydroxyisocaproic Acid, 2-Deoxyribose 1-Phosphate, L-Isoleucine, N'-Formylkynurenine	1	5.94972e-11	1	0.00196113	0.00156171
trans-3-Indoleacrylic acid, gamma-Muurolene, 2-Hydroxyisocaproic Acid, Furfural	1	5.90676e-07	1	0.00196292	0.00156313
L-Dihydroorotic Acid, L-Tryptophan, 2-Hydroxyisocaproic Acid, 1,2-Dichloroethane, L-Histidine	1	1.70229e-09	1	0.00196407	0.00156405
trans-3-Indoleacrylic acid, gamma-Muurolene, 2-Hydroxyisocaproic Acid	1	1.66902e-07	1	0.00196645	0.00156595
L-Tryptophan, 2-Hydroxyisocaproic Acid, Uracil, L-Norleucine	1	1.55061e-10	1	0.00196782	0.00156704
L-Tryptophan, 2-Hydroxyisocaproic Acid, L-Norleucine, Neopterin	1	2.48183e-09	1	0.00196801	0.00156719
L-Tryptophan, N6-Succinyl Adenosine, Choline	1	0.00160234	1	0.00154722	0.00156761
L-Tryptophan, 2-Hydroxyisocaproic Acid, Furfural, Phe-Phe	1	2.63909e-09	1	0.00196898	0.00156796
L-Tryptophan, 2-Hydroxyisocaproic Acid, 2-Deoxyribose 1-Phosphate	1	4.10037e-09	1	0.00196918	0.00156812
L-Tryptophan, 2-Hydroxyisocaproic Acid, 2-Deoxyribose 1-Phosphate, Choline	1	0.000176384	1	0.00196478	0.00156825
trans-3-Indoleacrylic acid, 2-Hydroxyisocaproic Acid, D-Trehalose, 5-Methoxytryptophol, L-Theanine	1	8.28822e-08	1	0.00197053	0.0015692
N-Acetylmannosamine, L-Tryptophan, gamma-Muurolene, Phe-Phe	1	3.01608e-09	1	0.00197466	0.00157249
L-Tryptophan, 2-Hydroxyisocaproic Acid, Furfural	1	1.57501e-10	1	0.00197488	0.00157266
L-Tryptophan, 2-Hydroxyisocaproic Acid, Uracil	1	1.97202e-08	1	0.00197488	0.00157266
trans-3-Indoleacrylic acid, 2-Hydroxyisocaproic Acid, O-Phospho-L-Serine, Phe-Phe, 2-Deoxyribose 1-Phosphate	1	0	1	0.00197544	0.00157311
L-Tryptophan, 2-Hydroxyisocaproic Acid, Phe-Phe	1	3.10931e-09	1	0.00198215	0.00157845
Methionine Sulfoxide, Tryptamine, Citramalic Acid, N6-Succinyl Adenosine, Choline	1	3.46966e-12	1	0.00198298	0.00157911
L-Tryptophan, 2-Hydroxyisocaproic Acid, 2-Deoxyribose 1-Phosphate, N-Acetylthreonine	1	4.6857e-11	1	0.001983	0.00157913
Indoleacetaldehyde, trans-3-Indoleacrylic acid, N6-Succinyl Adenosine, 2-Deoxyribose 1-Phosphate	1	0.00133396	1	0.0017065	0.00158042
L-Tryptophan, 2-Hydroxyisocaproic Acid, Uracil, N-Acetylthreonine	1	3.92651e-09	1	0.00198653	0.00158194
L-Dihydroorotic Acid, trans-3-Indoleacrylic acid, 2-Hydroxyisocaproic Acid, O-Phospho-L-Serine, Choline	1	9.44118e-09	1	0.00199171	0.00158607
Indoleacetaldehyde, trans-3-Indoleacrylic acid, 2-Hydroxyisocaproic Acid, Choline, Subericacid	1	2.26573e-10	1	0.00199292	0.00158703
Methionine Sulfoxide, Citramalic Acid, N6-Succinyl Adenosine, O-Phospho-L-Serine, 2-Deoxyribose 1-Phosphate	1	2.86244e-41	1	0.00199421	0.00158806
Methionine Sulfoxide, L-Dihydroorotic Acid, Citramalic Acid, N6-Succinyl Adenosine, N-Acetylthreonine	1	4.01425e-10	1	0.00199516	0.00158881
L-Tryptophan, 2-Hydroxyisocaproic Acid, Phe-Phe, N-Acetylthreonine	1	3.10627e-09	1	0.00199556	0.00158913
Indoleacetaldehyde, Citramalic Acid, trans-3-Indoleacrylic acid, N6-Succinyl Adenosine, 4-Hydroxybenzoic Acid	1	0.00158724	1	0.00159119	0.00158974
Methionine Sulfoxide, Indoleacetaldehyde, Citramalic Acid, N6-Succinyl Adenosine	1	1.13255e-07	1	0.00199739	0.00159059
trans-3-Indoleacrylic acid, 2-Hydroxyisocaproic Acid, Choline, Subericacid	1	9.06818e-07	1	0.00200468	0.0015964
Phosphocholine, Methionine Sulfoxide, D-Mannitol, trans-3-Indoleacrylic acid, Uric Acid	1	0.00264322	1	1.3333e-06	0.00159877
Tryptamine, trans-3-Indoleacrylic acid, 2-Hydroxyisocaproic Acid, Phe-Phe, 2-Deoxyribose 1-Phosphate	1	0	1	0.00200788	0.00159894
trans-3-Indoleacrylic acid, 2-Hydroxyisocaproic Acid, Phe-Phe, Subericacid	1	0	1	0.00200885	0.00159971
Methionine Sulfoxide, Citramalic Acid, N6-Succinyl Adenosine, Choline	1	2.24471e-10	1	0.0020105	0.00160103
Methylmalonic Acid, Citramalic Acid, N-Acetylthreonine, 1,2-Dichloroethane, 4-Hydroxybenzoic Acid	1	7.31172e-10	1	0.00201124	0.00160162
Methionine Sulfoxide, Citramalic Acid, N6-Succinyl Adenosine, Uracil	1	4.67558e-23	1	0.00201204	0.00160225
L-Dihydroorotic Acid, Tryptamine, trans-3-Indoleacrylic acid, 2-Hydroxyisocaproic Acid, Furfural	1	6.44082e-06	1	0.00201303	0.00160305
trans-3-Indoleacrylic acid, 2-Hydroxyisocaproic Acid, Subericacid, N-Acetylthreonine	1	3.04197e-10	1	0.00201819	0.00160715
trans-3-Indoleacrylic acid, 2-Hydroxyisocaproic Acid, Uracil, 2,6-Dihydroxypurine	1	3.04106e-08	1	0.00201876	0.0016076
Indoleacetaldehyde, N6-Succinyl Adenosine, 2-Hydroxyisocaproic Acid, O-Phospho-L-Serine, Phe-Phe	1	0	1	0.00201979	0.00160843
L-Dihydroorotic Acid, Indoleacetaldehyde, trans-3-Indoleacrylic acid, 2-Hydroxyisocaproic Acid	1	1.76612e-10	1	0.00202087	0.00160928
Methylmalonic Acid, Indoleacetaldehyde, Citramalic Acid, trans-3-Indoleacrylic acid, N6-Succinyl Adenosine	1	1.31956e-10	1	0.0020224	0.00161051
trans-3-Indoleacrylic acid, 2-Hydroxyisocaproic Acid, Choline, 2,6-Dihydroxypurine	1	4.52246e-08	1	0.00202352	0.00161139
trans-3-Indoleacrylic acid, 2-Hydroxyisocaproic Acid, Uracil, N-Acetylthreonine, N-Acetylglucosamine 1-Phosphate	1	6.89291e-09	1	0.00202354	0.00161141
trans-3-Indoleacrylic acid, 2-Hydroxyisocaproic Acid, N-Acetylglucosamine 1-Phosphate, L-Histidine	1	9.31602e-118	1	0.00202392	0.00161171
Methionine Sulfoxide, Citramalic Acid, N6-Succinyl Adenosine, Furfural	1	1.8645e-07	1	0.00202441	0.00161211
L-Dihydroorotic Acid, N6-Succinyl Adenosine, 2-Hydroxyisocaproic Acid, O-Phospho-L-Serine, Choline	1	0	1	0.00202443	0.00161212
Indoleacetaldehyde, N6-Succinyl Adenosine, Choline, 4-Hydroxybenzoic Acid, N'-Formylkynurenine	1	2.25638e-08	1	0.00202526	0.00161278
Tryptamine, N6-Succinyl Adenosine, 2-Hydroxyisocaproic Acid, Furfural, O-Phospho-L-Serine	1	4.02669e-10	1	0.00202626	0.00161358
Tryptamine, trans-3-Indoleacrylic acid, 2-Hydroxyisocaproic Acid, Furfural	1	7.03216e-06	1	0.00202856	0.00161542
Phosphocholine, L-Dihydroorotic Acid, N6-Succinyl Adenosine, 2-Deoxyribose 1-Phosphate, 2-(Dimethylamino)Guanosine	1	0.00212883	1	0.00122626	0.00161604
Tryptamine, Citramalic Acid, trans-3-Indoleacrylic acid, N6-Succinyl Adenosine, Choline	1	1.12328e-06	1	0.00203031	0.0016168
N6-Succinyl Adenosine, 2-Hydroxyisocaproic Acid, Phe-Phe, 2-(Dimethylamino)Guanosine, 1,2-Dichloroethane	1	3.45945e-09	1	0.00203052	0.00161697
Tryptamine, N6-Succinyl Adenosine, 2-Hydroxyisocaproic Acid, Choline	1	4.29181e-08	1	0.00203054	0.00161699
Indoleacetaldehyde, trans-3-Indoleacrylic acid, 2-Hydroxyisocaproic Acid, 2-(Dimethylamino)Guanosine	1	1.58254e-10	1	0.00203154	0.00161778
Tryptamine, L-Tryptophan, Citramalic Acid, N6-Succinyl Adenosine	1	2.82662e-09	1	0.00203476	0.00162035
N6-Succinyl Adenosine, 2-Hydroxyisocaproic Acid, O-Phospho-L-Serine, Phe-Phe, Uracil	1	3.35026e-09	1	0.00203698	0.00162211
Tryptamine, N6-Succinyl Adenosine, 2-Hydroxyisocaproic Acid, Uracil	1	1.03895e-18	1	0.00203759	0.0016226
trans-3-Indoleacrylic acid, 2-Hydroxyisocaproic Acid, Uracil	1	7.58551e-09	1	0.0020379	0.00162285
Methionine Sulfoxide, N6-Succinyl Adenosine, N-Acetylglucosamine 1-Phosphate	1	0.00182356	1	0.00149546	0.00162321
trans-3-Indoleacrylic acid, 2-Hydroxyisocaproic Acid, Uracil, L-Histidine, D-Trehalose	1	5.71974e-120	1	0.00203908	0.00162378
Methylmalonic Acid, N6-Succinyl Adenosine, 4-Hydroxybenzoic Acid, Succinic Acid, FFA(20:1)	1	4.46272e-08	1	0.00204119	0.00162547
L-Dihydroorotic Acid, trans-3-Indoleacrylic acid, 2-Hydroxyisocaproic Acid, Furfural	1	2.09387e-07	1	0.00204305	0.00162695
Tryptamine, Citramalic Acid, trans-3-Indoleacrylic acid, N6-Succinyl Adenosine	1	1.32856e-05	1	0.00204333	0.00162719
trans-3-Indoleacrylic acid, 2-Hydroxyisocaproic Acid, Phe-Phe	1	0	1	0.0020451	0.00162858
N6-Succinyl Adenosine, O-Phospho-L-Serine, 4-Hydroxybenzoic Acid, D-Trehalose, L-Theanine	1	6.65105e-06	1	0.00204574	0.0016291
L-Dihydroorotic Acid, N6-Succinyl Adenosine, 2-Hydroxyisocaproic Acid, Uracil, Choline	1	0	1	0.00204654	0.00162973
L-Dihydroorotic Acid, trans-3-Indoleacrylic acid, 2-Hydroxyisocaproic Acid	1	4.6614e-06	1	0.00204673	0.00162988
trans-3-Indoleacrylic acid, 2-Hydroxyisocaproic Acid, Furfural	1	1.3029e-07	1	0.00204735	0.00163037
N6-Succinyl Adenosine, 2-Hydroxyisocaproic Acid, O-Phospho-L-Serine, Maltose	1	0	1	0.00204753	0.00163051
N6-Succinyl Adenosine, O-Phospho-L-Serine, 4-Hydroxybenzoic Acid, L-Histidine, Neopterin	1	3.07378e-08	1	0.00204846	0.00163125
N-Acetylmannosamine, 4-Hydroxybenzoic Acid, 2,6-Dihydroxypurine	1	0	1	0.00205119	0.00163343
N6-Succinyl Adenosine, Uracil, Choline, 4-Hydroxybenzoic Acid	1	0	1	0.00205234	0.00163435
N6-Succinyl Adenosine, 2-Hydroxyisocaproic Acid, O-Phospho-L-Serine, 2-Deoxyribose 1-Phosphate	1	0	1	0.00205354	0.0016353
L-Dihydroorotic Acid, N6-Succinyl Adenosine, 2-Hydroxyisocaproic Acid, O-Phospho-L-Serine	1	#VALUE!	1	0.00205363	0.00163537
L-Dihydroorotic Acid, N6-Succinyl Adenosine, Choline, 4-Hydroxybenzoic Acid, N-Acetylglucosamine 1-Phosphate	1	7.42984e-17	1	0.0020562	0.00163742
Citramalic Acid, trans-3-Indoleacrylic acid, N6-Succinyl Adenosine, Uracil	1	9.36131e-09	1	0.00205773	0.00163864
L-Dihydroorotic Acid, Indoleacetaldehyde, L-Tryptophan, 2-Hydroxyisocaproic Acid	1	4.88212e-06	1	0.00205896	0.00163962
L-Dihydroorotic Acid, Tryptamine, L-Tryptophan, 2-Hydroxyisocaproic Acid	1	5.12302e-09	1	0.00205918	0.00163979
N6-Succinyl Adenosine, 2-Hydroxyisocaproic Acid, O-Phospho-L-Serine, L-Histidine	1	2.79478e-08	1	0.00205932	0.00163991
Indoleacetaldehyde, trans-3-Indoleacrylic acid, 2-Hydroxyisocaproic Acid, Uracil	1	0.000505554	1	0.00202328	0.00163996
Tryptamine, N6-Succinyl Adenosine, 2-Hydroxyisocaproic Acid, Succinic Acid, Neopterin	1	2.15381e-06	1	0.00206181	0.00164189
L-Tryptophan, 2-Deoxyribose 1-Phosphate, Subericacid, 4-Hydroxybenzoic Acid, Kinurenine	1	0.00181793	1	0.00153296	0.00164296
Indoleacetaldehyde, N6-Succinyl Adenosine, 2-Hydroxyisocaproic Acid, Phe-Phe	1	0	1	0.00206339	0.00164315
N6-Succinyl Adenosine, 2-Hydroxyisocaproic Acid, O-Phospho-L-Serine	1	0	1	0.00206405	0.00164367
Methionine Sulfoxide, N-Acetylmannosamine, N6-Succinyl Adenosine, 2-(Dimethylamino)Guanosine	1	0.00234768	1	0.00104088	0.00164423
Dimethyl fumarate, Phosphocholine, N-Acetylmannosamine, D-Mannitol, Furfural	1	0.00271947	1	9.41351e-07	0.00164489
