## Supplemental Tables 1-16 for "Multi-Omic Profiling of Plasma Identify Biomarkers and Pathogenesis of COVID-19 in Children" (part 3 of 3)

### Sheet: Table S14 (continued)
Table S14. The AUC and RMSE values of 10,000 candidate metabolite biomarker combinations.
N-Acetylmannosamine, 2-Deoxyribose 1-Phosphate, Choline, 4-Hydroxybenzoic Acid	1	3.17424e-10	1	0.00206611	0.00164531
L-Dihydroorotic Acid, Indoleacetaldehyde, N6-Succinyl Adenosine, 2-Hydroxyisocaproic Acid, Furfural	1	2.84177e-07	1	0.00206682	0.00164588
L-Tryptophan, Citramalic Acid, N6-Succinyl Adenosine, Furfural	1	1.28782e-10	1	0.00206721	0.00164619
L-Dihydroorotic Acid, N-Acetylmannosamine, Citramalic Acid, gamma-Muurolene, 2-Hydroxyisocaproic Acid	1	0.000968051	1	0.00193764	0.00165037
Methylmalonic Acid, N6-Succinyl Adenosine, 2-Hydroxyisocaproic Acid, O-Phospho-L-Serine, Phe-Phe	1	1.082e-13	1	0.00207577	0.001653
N6-Succinyl Adenosine, 2-Hydroxyisocaproic Acid, Furfural, O-Phospho-L-Serine	1	2.67453e-20	1	0.00207584	0.00165306
Indoleacetaldehyde, N6-Succinyl Adenosine, 2-Hydroxyisocaproic Acid, Furfural	1	1.81345e-07	1	0.00207803	0.0016548
N6-Succinyl Adenosine, Furfural, Phe-Phe, Choline, 4-Hydroxybenzoic Acid	1	7.29758e-10	1	0.00207892	0.00165551
Dimethyl fumarate, Tryptamine, D-Mannitol	1	0.00273738	1	8.92417e-07	0.00165573
L-Dihydroorotic Acid, L-Tryptophan, 2-Hydroxyisocaproic Acid, 2-Deoxyribose 1-Phosphate	1	6.18533e-09	1	0.00208277	0.00165858
Methionine Sulfoxide, Tryptamine, Citramalic Acid, N6-Succinyl Adenosine, 5-Methoxytryptophol	1	4.60257e-09	1	0.00208318	0.00165891
N6-Succinyl Adenosine, 2-Hydroxyisocaproic Acid, Furfural, Phe-Phe, Choline	1	7.45057e-10	1	0.0020838	0.0016594
N-Acetylmannosamine, Citramalic Acid, Choline, 2-(Dimethylamino)Guanosine, Succinic Acid	1	7.22864e-10	1	0.00208618	0.00166129
Methylmalonic Acid, Tryptamine, N6-Succinyl Adenosine, 2-Hydroxyisocaproic Acid, Furfural	1	6.1076e-07	1	0.00208631	0.0016614
Indoleacetaldehyde, trans-3-Indoleacrylic acid, 2-Hydroxyisocaproic Acid, O-Phospho-L-Serine	1	0.000846521	1	0.00198599	0.00166233
L-Dihydroorotic Acid, Tryptamine, N-Acetylmannosamine, N6-Succinyl Adenosine	1	0.00176245	1	0.0016018	0.00166238
N6-Succinyl Adenosine, 2-Hydroxyisocaproic Acid, Uracil, N-Acetylglucosamine 1-Phosphate, L-Norleucine	1	4.89076e-08	1	0.00208843	0.00166309
Citramalic Acid, Furfural, 2-Deoxyribose 1-Phosphate, 2-(Dimethylamino)Guanosine, 4-Hydroxybenzoic Acid	1	3.32716e-08	1	0.00208967	0.00166407
N-Acetylmannosamine, Phe-Phe, 4-Hydroxybenzoic Acid	1	3.08706e-10	1	0.0020897	0.00166409
Indoleacetaldehyde, trans-3-Indoleacrylic acid, N6-Succinyl Adenosine	1	0.00159786	1	0.00171109	0.00167055
N6-Succinyl Adenosine, 2-Hydroxyisocaproic Acid, 2-Deoxyribose 1-Phosphate	1	7.46475e-09	1	0.0020985	0.00167111
L-Dihydroorotic Acid, L-Tryptophan, 2-Hydroxyisocaproic Acid, Phe-Phe	1	3.10492e-09	1	0.00209894	0.00167146
Indoleacetaldehyde, N6-Succinyl Adenosine, 2-Hydroxyisocaproic Acid, Subericacid, Vanillylmandelic acid	1	0.00066082	1	0.00203809	0.00167149
L-Dihydroorotic Acid, N6-Succinyl Adenosine, 2-Hydroxyisocaproic Acid, Furfural, Phe-Phe	1	7.75422e-10	1	0.00210369	0.00167524
L-Dihydroorotic Acid, L-Tryptophan, 2-Hydroxyisocaproic Acid	1	7.07508e-07	1	0.00210376	0.0016753
N6-Succinyl Adenosine, 2-Hydroxyisocaproic Acid, Phe-Phe	1	3.98292e-09	1	0.00210436	0.00167578
L-Dihydroorotic Acid, N6-Succinyl Adenosine, 2-Hydroxyisocaproic Acid, Furfural	1	2.2325e-08	1	0.00210832	0.00167893
L-Dihydroorotic Acid, N6-Succinyl Adenosine, 2-Hydroxyisocaproic Acid	1	0.000303429	1	0.00209809	0.00168083
N6-Succinyl Adenosine, 2-Hydroxyisocaproic Acid, Phe-Phe, Succinic Acid	1	8.60657e-14	1	0.00211105	0.0016811
Methylmalonic Acid, L-Dihydroorotic Acid, N6-Succinyl Adenosine, 2-Hydroxyisocaproic Acid	1	2.78764e-06	1	0.00211158	0.00168153
Citramalic Acid, Uracil, 2-(Dimethylamino)Guanosine, 4-Hydroxybenzoic Acid	1	8.23968e-40	1	0.00211571	0.00168481
Methylmalonic Acid, N-Acetylmannosamine, trans-3-Indoleacrylic acid, O-Phospho-L-Serine, Succinic Acid	1	5.36781e-08	1	0.00211723	0.00168602
N6-Succinyl Adenosine, 2-Hydroxyisocaproic Acid, Furfural	1	1.99644e-08	1	0.00212092	0.00168896
Methylmalonic Acid, N6-Succinyl Adenosine, 2-Hydroxyisocaproic Acid, Phe-Phe	1	8.60657e-14	1	0.00212206	0.00168986
Methylmalonic Acid, N6-Succinyl Adenosine, 2-Hydroxyisocaproic Acid	1	3.286e-06	1	0.00212685	0.00169368
Methylmalonic Acid, N6-Succinyl Adenosine, 2-Hydroxyisocaproic Acid, Furfural	1	6.15016e-06	1	0.00213624	0.00170116
Methylmalonic Acid, Methionine Sulfoxide, L-Tryptophan, trans-3-Indoleacrylic acid	1	0.00280533	1	0.000406955	0.00172749
Methylmalonic Acid, N6-Succinyl Adenosine, Uracil, 2-(Dimethylamino)Guanosine, 4-Hydroxybenzoic Acid	1	5.76859e-09	1	0.00217511	0.00173211
Methylmalonic Acid, D-Mannitol, trans-3-Indoleacrylic acid, N6-Succinyl Adenosine, N-Acetylthreonine	1	0.00287282	1	8.9625e-07	0.00173765
N6-Succinyl Adenosine, 2-Hydroxyisocaproic Acid, O-Phospho-L-Serine, Phe-Phe, 2-(Dimethylamino)Guanosine	1	3.64378e-09	1	0.00218242	0.00173793
L-Dihydroorotic Acid, N6-Succinyl Adenosine, 2-Hydroxyisocaproic Acid, O-Phospho-L-Serine, Subericacid	1	#VALUE!	1	0.00218724	0.00174177
Methylmalonic Acid, Indoleacetaldehyde, L-Tryptophan, O-Phospho-L-Serine, 2-(Dimethylamino)Guanosine	1	5.19657e-06	1	0.00220112	0.00175283
N6-Succinyl Adenosine, Uracil, Subericacid, 4-Hydroxybenzoic Acid	1	3.86859e-135	1	0.00221383	0.00176294
N6-Succinyl Adenosine, 2-Hydroxyisocaproic Acid, Choline, Subericacid, L-Theanine	1	2.89777e-11	1	0.00222061	0.00176835
Methylmalonic Acid, N-Acetylmannosamine, gamma-Muurolene, Uric Acid, Succinic Acid	1	0.00292999	1	6.90716e-05	0.00177308
N-Acetylmannosamine, trans-3-Indoleacrylic acid, Phe-Phe, 1,2-Dichloroethane	1	0	1	0.00222763	0.00177394
N-Acetylmannosamine, trans-3-Indoleacrylic acid, Choline, 1,2-Dichloroethane	1	4.36855e-07	1	0.00222834	0.0017745
Dimethyl fumarate, Methionine Sulfoxide, D-Mannitol	1	0.00294184	1	8.96473e-07	0.0017794
Methylmalonic Acid, N6-Succinyl Adenosine, 2-Hydroxyisocaproic Acid, Subericacid, Succinic Acid	1	2.51423e-06	1	0.00224968	0.0017915
N6-Succinyl Adenosine, 2-Hydroxyisocaproic Acid, Subericacid	1	1.19602e-05	1	0.00225561	0.00179623
Methylmalonic Acid, Methionine Sulfoxide, N-Acetylmannosamine, Uric Acid, 2-(Dimethylamino)Guanosine	1	0.00297475	1	6.61271e-05	0.00180007
Methylmalonic Acid, N-Acetylmannosamine, D-Mannitol, trans-3-Indoleacrylic acid	1	0.00299856	1	8.86113e-07	0.00181371
L-Tryptophan, 2-(Dimethylamino)Guanosine, Succinic Acid, Kinurenine, 2-Pyrrolidinone	1	2.79016e-05	1	0.00228436	0.00181919
N6-Succinyl Adenosine, 4-Hydroxybenzoic Acid, Neopterin, 5-Methoxytryptophol	1	3.19237e-09	1	0.00229174	0.00182499
N-Acetylmannosamine, trans-3-Indoleacrylic acid, gamma-Muurolene, O-Phospho-L-Serine, 1,2-Dichloroethane	1	3.05041e-09	1	0.00229248	0.00182558
Methylmalonic Acid, Tryptamine, L-Tryptophan, Furfural, 2-(Dimethylamino)Guanosine	1	5.67014e-08	1	0.00230059	0.00183203
N-Acetylmannosamine, L-Tryptophan, trans-3-Indoleacrylic acid, Subericacid, Succinic Acid	1	0.000486783	1	0.00227754	0.00183742
N6-Succinyl Adenosine, Subericacid, 2-(Dimethylamino)Guanosine, N-Acetylthreonine, 4-Hydroxybenzoic Acid	1	5.05752e-07	1	0.00233531	0.00185969
L-Tryptophan, Choline, 4-Hydroxybenzoic Acid	1	0.002119	1	0.00169909	0.00186373
Citramalic Acid, Phe-Phe, 2-Deoxyribose 1-Phosphate, 1,2-Dichloroethane, 4-Hydroxybenzoic Acid	1	1.25579e-09	1	0.00234507	0.00186746
L-Dihydroorotic Acid, Tryptamine, L-Tryptophan, O-Phospho-L-Serine, 2-(Dimethylamino)Guanosine	1	1.57452e-10	1	0.00236371	0.0018823
Methionine Sulfoxide, gamma-Muurolene, N6-Succinyl Adenosine, N-Acetylthreonine	1	0.00245432	1	0.00146105	0.00188613
Methylmalonic Acid, N-Acetylmannosamine, trans-3-Indoleacrylic acid, O-Phospho-L-Serine, 2-Deoxyribose 1-Phosphate	1	2.32557e-08	1	0.0023747	0.00189106
Methylmalonic Acid, N6-Succinyl Adenosine, 2-Hydroxyisocaproic Acid, Subericacid, 2-(Dimethylamino)Guanosine	1	6.1884e-07	1	0.00237931	0.00189472
Tryptamine, Citramalic Acid, 1,2-Dichloroethane, 4-Hydroxybenzoic Acid	1	1.80256e-06	1	0.00238288	0.00189757
Tryptamine, gamma-Muurolene, N6-Succinyl Adenosine, 2-Hydroxyisocaproic Acid, Furfural	1	3.16186e-06	1	0.00239481	0.00190707
Methylmalonic Acid, N-Acetylmannosamine, trans-3-Indoleacrylic acid, Furfural, O-Phospho-L-Serine	1	1.39445e-08	1	0.00239564	0.00190772
Methylmalonic Acid, N-Acetylmannosamine, trans-3-Indoleacrylic acid, O-Phospho-L-Serine, Choline	1	4.48744e-08	1	0.00239631	0.00190826
Methylmalonic Acid, L-Dihydroorotic Acid, Tryptamine, N-Acetylmannosamine, trans-3-Indoleacrylic acid	1	1.42775e-07	1	0.00240605	0.00191602
L-Dihydroorotic Acid, N-Acetylmannosamine, Indoleacetaldehyde, Citramalic Acid, 2-(Dimethylamino)Guanosine	1	0.000551678	1	0.00237464	0.00192022
Methylmalonic Acid, N-Acetylmannosamine, L-Tryptophan, trans-3-Indoleacrylic acid, gamma-Muurolene	1	0.0003464	1	0.00241805	0.00193694
L-Tryptophan, gamma-Muurolene, 2-(Dimethylamino)Guanosine, 2,6-Dihydroxypurine, Kinurenine	1	3.14486e-05	1	0.00243468	0.00193891
Methylmalonic Acid, L-Dihydroorotic Acid, N-Acetylmannosamine, trans-3-Indoleacrylic acid, Furfural	1	1.2892e-08	1	0.00243654	0.00194029
Methylmalonic Acid, N-Acetylmannosamine, Indoleacetaldehyde, trans-3-Indoleacrylic acid, Phe-Phe	1	#VALUE!	1	0.00244244	0.001945
Methylmalonic Acid, Tryptamine, N-Acetylmannosamine, trans-3-Indoleacrylic acid	1	1.30918e-07	1	0.00244325	0.00194564
Methylmalonic Acid, N-Acetylmannosamine, trans-3-Indoleacrylic acid, 2-Deoxyribose 1-Phosphate, Neopterin	1	4.85188e-09	1	0.00244468	0.00194678
N-Acetylmannosamine, Citramalic Acid, Uracil, Choline, 2-(Dimethylamino)Guanosine	1	1.45801e-12	1	0.00244521	0.0019472
gamma-Muurolene, N6-Succinyl Adenosine, 2-Hydroxyisocaproic Acid, Phe-Phe	1	2.52807e-09	1	0.00244598	0.00194782
Citramalic Acid, Phe-Phe, 4-Hydroxybenzoic Acid, Succinic Acid	1	2.58119e-13	1	0.00244668	0.00194837
L-Tryptophan, gamma-Muurolene, O-Phospho-L-Serine, Phe-Phe, 2-(Dimethylamino)Guanosine	1	1.20262e-11	1	0.00244949	0.00195061
gamma-Muurolene, N6-Succinyl Adenosine, 2-Hydroxyisocaproic Acid, Furfural	1	2.83807e-08	1	0.00245525	0.00195519
Citramalic Acid, 1,2-Dichloroethane, 4-Hydroxybenzoic Acid, L-Histidine, N-Acetyl-L-Glutamic Acid	1	1.32038e-07	1	0.00245596	0.00195576
Methylmalonic Acid, L-Tryptophan, 1,2-Dichloroethane, Succinic Acid, L-Histidine	1	2.14964e-09	1	0.00245733	0.00195686
L-Dihydroorotic Acid, L-Tryptophan, Choline, 2-(Dimethylamino)Guanosine, Vanillylmandelic acid	1	0.000104189	1	0.00246686	0.00196546
N-Acetylmannosamine, L-Tryptophan, trans-3-Indoleacrylic acid, O-Phospho-L-Serine, 2-Deoxyribose 1-Phosphate	1	5.51777e-10	1	0.00247553	0.00197135
Tryptamine, L-Tryptophan, O-Phospho-L-Serine, Uracil, 2-(Dimethylamino)Guanosine	1	6.61384e-09	1	0.00247565	0.00197144
Methylmalonic Acid, N-Acetylmannosamine, trans-3-Indoleacrylic acid	1	2.67049e-07	1	0.00248049	0.00197529
Indoleacetaldehyde, L-Tryptophan, O-Phospho-L-Serine, 2-(Dimethylamino)Guanosine	1	5.09614e-06	1	0.00250098	0.00199161
L-Dihydroorotic Acid, N-Acetylmannosamine, Citramalic Acid, N-Acetylthreonine, 1,2-Dichloroethane	1	2.37797e-08	1	0.00250105	0.00199167
L-Dihydroorotic Acid, L-Tryptophan, Phe-Phe, 2-(Dimethylamino)Guanosine	1	3.05826e-09	1	0.00250857	0.00199766
L-Tryptophan, gamma-Muurolene, Phe-Phe, 2-Deoxyribose 1-Phosphate, 2-(Dimethylamino)Guanosine	1	3.67903e-09	1	0.00251276	0.00200099
Tryptamine, N-Acetylmannosamine, L-Tryptophan, trans-3-Indoleacrylic acid	1	3.01238e-10	1	0.00252284	0.00200902
L-Tryptophan, trans-3-Indoleacrylic acid, Uric Acid, 4-Hydroxybenzoic Acid, 2,6-Dihydroxypurine	1	0.00332522	1	5.1902e-05	0.00201171
Tryptamine, N-Acetylmannosamine, L-Tryptophan, trans-3-Indoleacrylic acid, N-Acetylthreonine	1	1.8777e-10	1	0.00252985	0.0020146
Methylmalonic Acid, N-Acetylmannosamine, trans-3-Indoleacrylic acid, gamma-Muurolene, O-Phospho-L-Serine	1	1.87967e-08	1	0.00252989	0.00201464
L-Tryptophan, O-Phospho-L-Serine, 2-(Dimethylamino)Guanosine	1	3.0493e-10	1	0.00253688	0.0020202
N-Acetylmannosamine, L-Tryptophan, trans-3-Indoleacrylic acid, Phe-Phe, Uracil	1	4.39667e-09	1	0.00253769	0.00202085
Methylmalonic Acid, Methionine Sulfoxide, L-Tryptophan, 2-Hydroxyisocaproic Acid	1	0.00329985	1	0.000401019	0.00202133
L-Tryptophan, gamma-Muurolene, Phe-Phe, 2-(Dimethylamino)Guanosine	1	3.70369e-09	1	0.0025455	0.00202707
N-Acetylmannosamine, L-Tryptophan, trans-3-Indoleacrylic acid, Uracil, N-Acetylthreonine	1	1.18053e-08	1	0.00254982	0.0020305
N-Acetylmannosamine, L-Tryptophan, trans-3-Indoleacrylic acid, Furfural	1	5.18902e-10	1	0.00255072	0.00203122
N-Acetylmannosamine, L-Tryptophan, trans-3-Indoleacrylic acid, gamma-Muurolene, Furfural	1	1.59865e-10	1	0.00256215	0.00204033
Methylmalonic Acid, gamma-Muurolene, N6-Succinyl Adenosine, 2-Hydroxyisocaproic Acid, 2-(Dimethylamino)Guanosine	1	0.000806959	1	0.00248928	0.0020415
L-Dihydroorotic Acid, N-Acetylmannosamine, Indoleacetaldehyde, trans-3-Indoleacrylic acid, O-Phospho-L-Serine	1	5.5766e-11	1	0.00257861	0.00205343
N-Acetylmannosamine, L-Tryptophan, Choline	1	0.0025744	1	0.00168352	0.00205476
Methylmalonic Acid, Citramalic Acid, N-Acetylthreonine, 4-Hydroxybenzoic Acid	1	3.94178e-09	1	0.00258239	0.00205644
N-Acetylmannosamine, trans-3-Indoleacrylic acid, O-Phospho-L-Serine, Vanillylmandelic acid, Neopterin	1	1.84476e-09	1	0.0025833	0.00205717
L-Tryptophan, 2-Deoxyribose 1-Phosphate, Choline, 2-(Dimethylamino)Guanosine	1	4.33568e-06	1	0.00258671	0.00205988
Dimethyl fumarate, L-Dihydroorotic Acid, Dulcitol, trans-3-Indoleacrylic acid, Subericacid	1	0.00341085	1	3.00959e-06	0.00206308
N-Acetylmannosamine, Furfural, Succinic Acid	1	0.0025231	1	0.00174603	0.00206454
N-Acetylmannosamine, trans-3-Indoleacrylic acid, 2-Deoxyribose 1-Phosphate, Subericacid, 2,6-Dihydroxypurine	1	4.46694e-10	1	0.00259294	0.00206485
L-Tryptophan, 2-(Dimethylamino)Guanosine, Β-Pseudouridine, L-Arginine, N-Acetyl-L-Glutamic Acid	1	4.04599e-10	1	0.00259474	0.00206628
L-Tryptophan, 2-Deoxyribose 1-Phosphate, 2-(Dimethylamino)Guanosine, L-Histidine	1	1.92696e-09	1	0.00259684	0.00206795
L-Tryptophan, Phe-Phe, 2-(Dimethylamino)Guanosine, Vanillylmandelic acid, L-Norleucine	1	4.02606e-12	1	0.00260457	0.00207411
L-Tryptophan, 2-Hydroxyisocaproic Acid, Choline	1	0.00222335	1	0.00198492	0.00207533
N-Acetylmannosamine, L-Tryptophan, Citramalic Acid, 2-Hydroxyisocaproic Acid, Phe-Phe	1	3.11218e-09	1	0.00261297	0.00208079
N-Acetylmannosamine, Indoleacetaldehyde, trans-3-Indoleacrylic acid, O-Phospho-L-Serine	1	5.55837e-11	1	0.00261418	0.00208176
Indoleacetaldehyde, L-Tryptophan, 2-(Dimethylamino)Guanosine	1	6.32412e-06	1	0.00261687	0.0020839
Indoleacetaldehyde, trans-3-Indoleacrylic acid, Uric Acid, 1,2-Dichloroethane, L-Histidine	1	0.00345355	1	5.77242e-05	0.00208942
L-Tryptophan, Furfural, Choline, 2-(Dimethylamino)Guanosine	1	6.94171e-08	1	0.00263301	0.00209675
L-Tryptophan, Furfural, Phe-Phe, 2-(Dimethylamino)Guanosine	1	3.75289e-09	1	0.0026394	0.00210184
N-Acetylmannosamine, trans-3-Indoleacrylic acid, Choline, Subericacid	1	1.51824e-07	1	0.00264398	0.00210549
N-Acetylmannosamine, trans-3-Indoleacrylic acid, O-Phospho-L-Serine, Choline	1	1.49457e-08	1	0.00264415	0.00210563
N-Acetylmannosamine, trans-3-Indoleacrylic acid, O-Phospho-L-Serine, Phe-Phe	1	0	1	0.00264449	0.00210589
L-Tryptophan, 2-(Dimethylamino)Guanosine, Methyl Indole-3-Acetate, 2-Pyrrolidinone	1	5.34835e-05	1	0.00264836	0.00210922
Tryptamine, N-Acetylmannosamine, Citramalic Acid, Uracil, Succinic Acid	1	4.69864e-10	1	0.00264949	0.00210987
L-Tryptophan, Furfural, 2-(Dimethylamino)Guanosine, Maltose	1	8.47791e-08	1	0.00265042	0.00211061
N-Acetylmannosamine, Indoleacetaldehyde, trans-3-Indoleacrylic acid, Phe-Phe, 2-Deoxyribose 1-Phosphate	1	0	1	0.00266179	0.00211968
Tryptamine, N-Acetylmannosamine, trans-3-Indoleacrylic acid, 2-Deoxyribose 1-Phosphate, N-Acetylglucosamine 1-Phosphate	1	0.000905267	1	0.00257422	0.00212181
N-Acetylmannosamine, trans-3-Indoleacrylic acid, Uracil, Maltose, Β-Pseudouridine	1	3.41111e-05	1	0.00266817	0.00212485
L-Dihydroorotic Acid, N-Acetylmannosamine, trans-3-Indoleacrylic acid, Uracil	1	1.22563e-08	1	0.00267956	0.00213382
Methylmalonic Acid, N-Acetylmannosamine, Citramalic Acid, O-Phospho-L-Serine, Phe-Phe	1	1.17159e-14	1	0.00268158	0.00213543
Methylmalonic Acid, Methionine Sulfoxide, L-Tryptophan, Succinic Acid	1	0.00349642	1	0.00038641	0.00213711
Tryptamine, N-Acetylmannosamine, trans-3-Indoleacrylic acid, Furfural	1	6.99777e-06	1	0.00268655	0.00213939
Methylmalonic Acid, N-Acetylmannosamine, Citramalic Acid, O-Phospho-L-Serine, Choline	1	1.7596e-09	1	0.00268718	0.00213989
Methylmalonic Acid, N-Acetylmannosamine, Citramalic Acid, O-Phospho-L-Serine	1	2.83399e-09	1	0.00268811	0.00214063
N-Acetylmannosamine, Indoleacetaldehyde, trans-3-Indoleacrylic acid, Furfural	1	1.6777e-10	1	0.00269407	0.00214538
L-Dihydroorotic Acid, N-Acetylmannosamine, trans-3-Indoleacrylic acid	1	1.82387e-05	1	0.00269567	0.00214668
N-Acetylmannosamine, trans-3-Indoleacrylic acid, 2-Deoxyribose 1-Phosphate	1	1.12611e-08	1	0.00270156	0.00215134
N-Acetylmannosamine, trans-3-Indoleacrylic acid, Furfural, 2-Deoxyribose 1-Phosphate, N-Acetylthreonine	1	5.54262e-07	1	0.00270701	0.00215568
N-Acetylmannosamine, trans-3-Indoleacrylic acid, 2,6-Dihydroxypurine	1	8.37334e-08	1	0.0027106	0.00215854
N-Acetylmannosamine, trans-3-Indoleacrylic acid, Uracil	1	1.02839e-08	1	0.00271718	0.00216378
N-Acetylmannosamine, trans-3-Indoleacrylic acid, Furfural, Phe-Phe	1	0	1	0.00272131	0.00216707
N-Acetylmannosamine, trans-3-Indoleacrylic acid, Phe-Phe	1	0	1	0.00272602	0.00217082
Methylmalonic Acid, N-Acetylmannosamine, 2-Hydroxyisocaproic Acid, Furfural	1	0.00270424	1	0.00179366	0.00217155
N-Acetylmannosamine, trans-3-Indoleacrylic acid, Furfural	1	1.28032e-07	1	0.00272792	0.00217233
N-Acetylmannosamine, trans-3-Indoleacrylic acid, Choline	1	2.35011e-07	1	0.00272951	0.0021736
L-Tryptophan, trans-3-Indoleacrylic acid, Choline, 2-(Dimethylamino)Guanosine	1	3.22367e-07	1	0.00273232	0.00217584
N-Acetylmannosamine, Furfural, 4-Hydroxybenzoic Acid, Succinic Acid, L-Norleucine	1	0.00281364	1	0.00171469	0.00218193
N-Acetylmannosamine, trans-3-Indoleacrylic acid, N-Acetylthreonine, Neopterin	1	5.81698e-09	1	0.00274114	0.00218286
N-Acetylmannosamine, trans-3-Indoleacrylic acid, Choline, N-Acetylthreonine	1	9.70844e-07	1	0.00274137	0.00218304
Dulcitol, D-Mannitol, N6-Succinyl Adenosine, Uric Acid, Succinic Acid	1	0.00361017	1	1.2377e-06	0.00218364
Tryptamine, N-Acetylmannosamine, trans-3-Indoleacrylic acid, gamma-Muurolene, Phe-Phe	1	0	1	0.00278775	0.00221997
L-Dihydroorotic Acid, N-Acetylmannosamine, trans-3-Indoleacrylic acid, gamma-Muurolene, Furfural	1	1.51199e-07	1	0.00279192	0.0022233
L-Dihydroorotic Acid, N-Acetylmannosamine, trans-3-Indoleacrylic acid, gamma-Muurolene, Maltose	1	7.10704e-05	1	0.00279542	0.0022265
Dimethyl fumarate, L-Dihydroorotic Acid, Dulcitol, trans-3-Indoleacrylic acid, N6-Succinyl Adenosine	1	0.00376964	1	2.99432e-06	0.0022801
N6-Succinyl Adenosine, O-Phospho-L-Serine, 1,2-Dichloroethane, Vanillylmandelic acid, Neopterin	1	0	1	0.00288262	0.00229553
Citramalic Acid, Phe-Phe, 2-Deoxyribose 1-Phosphate, 4-Hydroxybenzoic Acid, N-Acetylglucosamine 1-Phosphate	1	3.98667e-10	1	0.00289236	0.00230328
N6-Succinyl Adenosine, Choline, 1,2-Dichloroethane, N-Acetylglucosamine 1-Phosphate, Vanillylmandelic acid	1	2.81329e-14	1	0.0028966	0.00230666
L-Dihydroorotic Acid, Citramalic Acid, O-Phospho-L-Serine, Phe-Phe, 4-Hydroxybenzoic Acid	1	5.1403e-10	1	0.00289716	0.0023071
Citramalic Acid, 4-Hydroxybenzoic Acid, N-Acetylglucosamine 1-Phosphate, 2,6-Dihydroxypurine, Vanillylmandelic acid	1	3.19382e-09	1	0.00293962	0.00234092
L-Tryptophan, 1,2-Dichloroethane, N-Acetylglucosamine 1-Phosphate, Neopterin, Kinurenine	1	0.000587686	1	0.00291628	0.00234938
N-Acetylmannosamine, Citramalic Acid, Subericacid, 2,6-Dihydroxypurine, Kinurenine	1	4.97851e-09	1	0.00295768	0.0023553
L-Dihydroorotic Acid, N-Acetylmannosamine, Citramalic Acid, N6-Succinyl Adenosine, Furfural	1	4.88018e-06	1	0.00296718	0.00236286
L-Dihydroorotic Acid, L-Tryptophan, O-Phospho-L-Serine, 1,2-Dichloroethane	1	7.83536e-10	1	0.00297184	0.00236657
L-Dihydroorotic Acid, Citramalic Acid, Uracil, 4-Hydroxybenzoic Acid, L-Histidine	1	1.65819e-07	1	0.00298369	0.00237601
L-Dihydroorotic Acid, Citramalic Acid, Phe-Phe, Choline, 4-Hydroxybenzoic Acid	1	3.22013e-10	1	0.00298702	0.00237866
L-Tryptophan, O-Phospho-L-Serine, 2-Deoxyribose 1-Phosphate, 1,2-Dichloroethane	1	6.81937e-10	1	0.00300014	0.00238911
N-Acetylmannosamine, trans-3-Indoleacrylic acid, gamma-Muurolene, Uric Acid, Furfural	1	0.00396058	1	5.73424e-05	0.00239602
Indoleacetaldehyde, Citramalic Acid, O-Phospho-L-Serine, Uracil, 4-Hydroxybenzoic Acid	1	1.60401e-06	1	0.00301412	0.00240024
L-Tryptophan, O-Phospho-L-Serine, Uracil, N-Acetylthreonine, 1,2-Dichloroethane	1	1.88684e-08	1	0.00304028	0.00242108
L-Dihydroorotic Acid, L-Tryptophan, Phe-Phe, 2-Deoxyribose 1-Phosphate, 1,2-Dichloroethane	1	3.12394e-09	1	0.00304212	0.00242254
L-Dihydroorotic Acid, Indoleacetaldehyde, N6-Succinyl Adenosine, O-Phospho-L-Serine, 1,2-Dichloroethane	1	3.71073e-09	1	0.00305456	0.00243245
Tryptamine, Indoleacetaldehyde, Citramalic Acid, 2-Deoxyribose 1-Phosphate, 4-Hydroxybenzoic Acid	1	1.55387e-09	1	0.00306816	0.00244328
Citramalic Acid, O-Phospho-L-Serine, 4-Hydroxybenzoic Acid, 2,6-Dihydroxypurine, L-Norleucine	1	3.66624e-08	1	0.00307881	0.00245175
Citramalic Acid, 2-Deoxyribose 1-Phosphate, Choline, 4-Hydroxybenzoic Acid	1	2.32242e-09	1	0.00308462	0.00245639
N-Acetylmannosamine, Citramalic Acid, Choline, L-Histidine, Kinurenine	1	0.000382228	1	0.00307565	0.00246013
Tryptamine, L-Tryptophan, Choline, 1,2-Dichloroethane	1	5.84436e-07	1	0.0030928	0.0024629
L-Dihydroorotic Acid, Tryptamine, N-Acetylmannosamine, Citramalic Acid	1	3.94072e-05	1	0.00309319	0.00246333
L-Dihydroorotic Acid, N-Acetylmannosamine, Indoleacetaldehyde, Citramalic Acid, Phe-Phe	1	0	1	0.00309356	0.0024635
N-Acetylmannosamine, Citramalic Acid, O-Phospho-L-Serine, Phe-Phe, 2,6-Dihydroxypurine	1	2.56235e-10	1	0.00309385	0.00246373
L-Dihydroorotic Acid, N-Acetylmannosamine, Citramalic Acid, Furfural	1	3.82042e-05	1	0.00309414	0.00246408
N-Acetylmannosamine, Citramalic Acid, Uracil, Subericacid	1	8.916e-44	1	0.00309918	0.00246798
N-Acetylmannosamine, Indoleacetaldehyde, Citramalic Acid, gamma-Muurolene, 2-(Dimethylamino)Guanosine	1	1.33737e-05	1	0.00310148	0.00246983
L-Dihydroorotic Acid, N-Acetylmannosamine, Citramalic Acid	1	4.70203e-06	1	0.00310238	0.00247053
Tryptamine, N6-Succinyl Adenosine, Uracil, 1,2-Dichloroethane, Neopterin	1	2.06058e-35	1	0.00310243	0.00247056
Tryptamine, N-Acetylmannosamine, Citramalic Acid, O-Phospho-L-Serine, Maltose	1	5.04091e-41	1	0.00310407	0.00247187
L-Dihydroorotic Acid, N-Acetylmannosamine, Citramalic Acid, Choline, N-Acetylthreonine	1	3.59672e-10	1	0.00310784	0.00247488
N6-Succinyl Adenosine, 1,2-Dichloroethane, Succinic Acid, 2,6-Dihydroxypurine	1	1.64819e-10	1	0.00310988	0.0024765
N6-Succinyl Adenosine, O-Phospho-L-Serine, 2-Deoxyribose 1-Phosphate, N-Acetylthreonine, 1,2-Dichloroethane	1	0	1	0.0031186	0.00248344
Citramalic Acid, 4-Hydroxybenzoic Acid, 2,6-Dihydroxypurine, Vanillylmandelic acid	1	2.31146e-09	1	0.00312731	0.00249038
N-Acetylmannosamine, Citramalic Acid, O-Phospho-L-Serine	1	1.005e-57	1	0.00312756	0.00249058
Dimethyl fumarate, Phosphocholine, Tryptamine, D-Mannitol	1	0.00412105	1	9.21437e-07	0.00249265
N6-Succinyl Adenosine, O-Phospho-L-Serine, 1,2-Dichloroethane, Succinic Acid	1	8.47579e-10	1	0.00314064	0.00250099
N6-Succinyl Adenosine, Uracil, Choline, 1,2-Dichloroethane	1	0	1	0.0031467	0.00250582
L-Tryptophan, 2-Deoxyribose 1-Phosphate, 1,2-Dichloroethane	1	8.25405e-08	1	0.00314697	0.00250604
Tryptamine, Citramalic Acid, N-Acetylthreonine, 4-Hydroxybenzoic Acid, Vanillylmandelic acid	1	1.06915e-06	1	0.00314779	0.00250669
L-Tryptophan, trans-3-Indoleacrylic acid, O-Phospho-L-Serine, 1,2-Dichloroethane	1	3.74959e-10	1	0.00314817	0.00250699
N6-Succinyl Adenosine, O-Phospho-L-Serine, 1,2-Dichloroethane	1	#VALUE!	1	0.00315674	0.00251382
N-Acetylmannosamine, Citramalic Acid, Choline, Vanillylmandelic acid, Β-Pseudouridine	1	2.33607e-36	1	0.00315844	0.00251517
L-Tryptophan, trans-3-Indoleacrylic acid, Furfural, 1,2-Dichloroethane, N-Acetylglucosamine 1-Phosphate	1	1.89127e-10	1	0.00316439	0.00251991
N-Acetylmannosamine, Citramalic Acid, Phe-Phe, 2-Deoxyribose 1-Phosphate	1	3.12736e-10	1	0.00317171	0.00252574
Tryptamine, L-Tryptophan, trans-3-Indoleacrylic acid, 1,2-Dichloroethane	1	3.74862e-10	1	0.00317561	0.00252884
Methionine Sulfoxide, N-Acetylmannosamine, Uric Acid, 2-(Dimethylamino)Guanosine	1	0.0041825	1	6.6577e-05	0.00253038
N-Acetylmannosamine, Citramalic Acid, 2-Deoxyribose 1-Phosphate	1	8.74967e-07	1	0.0031819	0.00253385
L-Tryptophan, Phe-Phe, Choline, N-Acetylthreonine, 1,2-Dichloroethane	1	3.79313e-12	1	0.00319446	0.00254386
N-Acetylmannosamine, Citramalic Acid, Uracil, N-Acetylthreonine, 2,6-Dihydroxypurine	1	0	1	0.00319894	0.00254742
N6-Succinyl Adenosine, Furfural, Uracil, 2,6-Dihydroxypurine, Vanillylmandelic acid	1	0	1	0.00319901	0.00254748
Tryptamine, N-Acetylmannosamine, Citramalic Acid, Vanillylmandelic acid	1	8.48208e-07	1	0.00320349	0.00255105
Tryptamine, N-Acetylmannosamine, Citramalic Acid, Phe-Phe	1	3.86557e-10	1	0.0032055	0.00255265
N-Acetylmannosamine, Citramalic Acid, Phe-Phe, Uracil, Choline	1	2.26454e-10	1	0.00320755	0.00255428
N6-Succinyl Adenosine, Furfural, Uracil, 1,2-Dichloroethane, L-Norleucine	1	2.32638e-08	1	0.00320756	0.00255429
Citramalic Acid, 4-Hydroxybenzoic Acid, L-Norleucine, Neopterin	1	1.16094e-08	1	0.00320988	0.00255613
Tryptamine, N-Acetylmannosamine, Citramalic Acid	1	4.08065e-05	1	0.00321025	0.00255654
N-Acetylmannosamine, Citramalic Acid, Furfural	1	3.85675e-05	1	0.00321206	0.00255798
Phosphocholine, Subericacid, 2-(Dimethylamino)Guanosine	1	0.00405784	1	0.000905869	0.00255823
Tryptamine, N-Acetylmannosamine, Indoleacetaldehyde, Citramalic Acid	1	4.20044e-05	1	0.00321334	0.00255902
L-Tryptophan, Furfural, 1,2-Dichloroethane, L-Norleucine	1	2.46768e-09	1	0.00321372	0.00255919
N-Acetylmannosamine, Citramalic Acid, Phe-Phe	1	3.09108e-10	1	0.0032153	0.00256045
N-Acetylmannosamine, Indoleacetaldehyde, Citramalic Acid, Phe-Phe, Choline	1	0	1	0.00321583	0.00256087
N-Acetylmannosamine, Citramalic Acid, Neopterin	1	8.41025e-09	1	0.00321837	0.0025629
N-Acetylmannosamine, Indoleacetaldehyde, Citramalic Acid	1	4.12293e-05	1	0.00321865	0.00256324
N6-Succinyl Adenosine, 2-Deoxyribose 1-Phosphate, 1,2-Dichloroethane	1	1.57844e-09	1	0.00321971	0.00256396
Methylmalonic Acid, Methionine Sulfoxide, trans-3-Indoleacrylic acid, gamma-Muurolene	1	0.00420901	1	0.000412808	0.00256699
L-Dihydroorotic Acid, Citramalic Acid, N6-Succinyl Adenosine, 1,2-Dichloroethane, 4-Hydroxybenzoic Acid	1	4.6299e-05	1	0.00322859	0.00257118
Dulcitol, N-Acetylmannosamine, L-Tryptophan, Uric Acid, N-Acetylthreonine	1	0.00426193	1	2.56694e-06	0.00257787
Methylmalonic Acid, N6-Succinyl Adenosine, Furfural, 1,2-Dichloroethane, N-Acetylglucosamine 1-Phosphate	1	5.64511e-06	1	0.0032435	0.00258291
N6-Succinyl Adenosine, Phe-Phe, 2-Deoxyribose 1-Phosphate, Choline, Vanillylmandelic acid	1	3.51868e-09	1	0.00324808	0.00258655
Tryptamine, Uric Acid, Furfural, Succinic Acid, Kinurenine	1	0.0042828	1	7.3113e-05	0.00259114
trans-3-Indoleacrylic acid, gamma-Muurolene, O-Phospho-L-Serine, Subericacid, 2-(Dimethylamino)Guanosine	1	5.16556e-05	1	0.0032597	0.00259599
N6-Succinyl Adenosine, 2-Deoxyribose 1-Phosphate, Vanillylmandelic acid, L-Histidine, Maltose	1	1.2061e-07	1	0.0032779	0.0026103
N6-Succinyl Adenosine, 1,2-Dichloroethane, L-Norleucine, L-Arginine, L-Citrulline	1	1.44305e-06	1	0.00328615	0.00261687
N6-Succinyl Adenosine, Furfural, 2-Deoxyribose 1-Phosphate, Uracil, Vanillylmandelic acid	1	5.70397e-18	1	0.00329053	0.00262036
2-Hydroxyisocaproic Acid, Uric Acid, N-Acetylglucosamine 1-Phosphate	1	0.00435866	1	7.19669e-05	0.002637
Dimethyl fumarate, Phosphocholine, Methionine Sulfoxide, gamma-Muurolene, Uric Acid	1	0.00437042	1	5.50072e-05	0.00264385
Dimethyl fumarate, N-Acetylmannosamine, D-Mannitol, trans-3-Indoleacrylic acid	1	0.00437199	1	8.94829e-07	0.00264444
N6-Succinyl Adenosine, O-Phospho-L-Serine, 2,6-Dihydroxypurine, Methyl Indole-3-Acetate, FFA(17:1)	1	0	1	0.00332126	0.00264483
trans-3-Indoleacrylic acid, Uric Acid, Kinurenine, FFA(20:1)	1	0.00437867	1	5.76639e-05	0.00264888
Tryptamine, N6-Succinyl Adenosine, O-Phospho-L-Serine, 2,6-Dihydroxypurine, L-Arginine	1	1.40674e-09	1	0.00334134	0.00266082
N6-Succinyl Adenosine, N-Acetylthreonine, Vanillylmandelic acid, L-Citrulline, L-Aspartic Acid	1	3.38746e-05	1	0.0033517	0.00266915
Indoleacetaldehyde, N6-Succinyl Adenosine, Uracil, Subericacid, 1,2-Dichloroethane	1	2.58467e-08	1	0.0033577	0.00267385
Tryptamine, Indoleacetaldehyde, N6-Succinyl Adenosine, O-Phospho-L-Serine, L-Histidine	1	2.1004e-09	1	0.00336544	0.00268001
N6-Succinyl Adenosine, Phe-Phe, Choline, 2-(Dimethylamino)Guanosine, 1,2-Dichloroethane	1	2.88089e-09	1	0.00337568	0.00268817
Dimethyl fumarate, N-Acetylmannosamine, trans-3-Indoleacrylic acid, Uric Acid, Uracil	1	0.00444506	1	5.57494e-05	0.002689
Tryptamine, N6-Succinyl Adenosine, Choline, 2,6-Dihydroxypurine	1	0	1	0.00338029	0.00269184
Indoleacetaldehyde, N6-Succinyl Adenosine, Phe-Phe, Choline, 2,6-Dihydroxypurine	1	0	1	0.00338633	0.00269665
Methylmalonic Acid, gamma-Muurolene, 2-Deoxyribose 1-Phosphate, 1,2-Dichloroethane	1	1.58417e-05	1	0.00341141	0.00271663
Indoleacetaldehyde, N6-Succinyl Adenosine, O-Phospho-L-Serine, Choline	1	2.89282e-08	1	0.00341563	0.00271998
L-Dihydroorotic Acid, Tryptamine, N6-Succinyl Adenosine, O-Phospho-L-Serine	1	2.19198e-34	1	0.00342298	0.00272584
Tryptamine, Indoleacetaldehyde, N6-Succinyl Adenosine, Uracil	1	3.69783e-08	1	0.00342456	0.00272709
Methylmalonic Acid, gamma-Muurolene, 2-Deoxyribose 1-Phosphate, N-Acetylthreonine, 1,2-Dichloroethane	1	2.49626e-06	1	0.00342744	0.00272938
N6-Succinyl Adenosine, Choline, Subericacid, 1,2-Dichloroethane	1	1.41551e-16	1	0.00343139	0.00273253
L-Dihydroorotic Acid, Indoleacetaldehyde, N6-Succinyl Adenosine, O-Phospho-L-Serine	1	3.72183e-09	1	0.00343745	0.00273735
Tryptamine, N-Acetylmannosamine, Citramalic Acid, N6-Succinyl Adenosine	1	0.00230325	1	0.00296375	0.00274063
Methylmalonic Acid, L-Dihydroorotic Acid, N-Acetylmannosamine, Indoleacetaldehyde, trans-3-Indoleacrylic acid	1	0.00323188	1	0.00241291	0.00274107
Methylmalonic Acid, Indoleacetaldehyde, N6-Succinyl Adenosine, O-Phospho-L-Serine, 2-Deoxyribose 1-Phosphate	1	1.965e-06	1	0.00344216	0.00274111
Methylmalonic Acid, Indoleacetaldehyde, N6-Succinyl Adenosine, O-Phospho-L-Serine, N-Acetylthreonine	1	1.61134e-06	1	0.0034443	0.00274281
L-Dihydroorotic Acid, N6-Succinyl Adenosine, Subericacid, 1,2-Dichloroethane	1	8.27767e-09	1	0.00344631	0.00274441
Methylmalonic Acid, L-Dihydroorotic Acid, Citramalic Acid, N6-Succinyl Adenosine, 2-Hydroxyisocaproic Acid	1	5.85166e-05	1	0.00344731	0.00274544
N6-Succinyl Adenosine, Choline, N-Acetylthreonine, 2,6-Dihydroxypurine, L-Histidine	1	6.08021e-10	1	0.00344781	0.00274561
Indoleacetaldehyde, N6-Succinyl Adenosine, 2,6-Dihydroxypurine	1	1.37692e-09	1	0.00345521	0.0027515
Methylmalonic Acid, L-Tryptophan, Furfural, Choline, Succinic Acid	1	8.11547e-07	1	0.00345617	0.00275227
Methylmalonic Acid, Citramalic Acid, N6-Succinyl Adenosine, 4-Hydroxybenzoic Acid	1	0.000612729	1	0.00342877	0.00275548
Tryptamine, N6-Succinyl Adenosine, O-Phospho-L-Serine	1	2.96244e-35	1	0.00346223	0.00275709
Methylmalonic Acid, N6-Succinyl Adenosine, Choline, 2,6-Dihydroxypurine, Neopterin	1	4.31735e-09	1	0.00346645	0.00276045
L-Dihydroorotic Acid, N6-Succinyl Adenosine, N-Acetylglucosamine 1-Phosphate, 2,6-Dihydroxypurine	1	0	1	0.00346874	0.00276228
N6-Succinyl Adenosine, O-Phospho-L-Serine, Phe-Phe, 2-Deoxyribose 1-Phosphate, Choline	1	3.02072e-09	1	0.00347014	0.00276339
Methylmalonic Acid, Tryptamine, N6-Succinyl Adenosine, 2-Deoxyribose 1-Phosphate, Uracil	1	1.02526e-09	1	0.00348213	0.00277293
L-Dihydroorotic Acid, gamma-Muurolene, O-Phospho-L-Serine, 2-(Dimethylamino)Guanosine	1	1.3752e-09	1	0.00348641	0.00277634
L-Dihydroorotic Acid, Indoleacetaldehyde, N6-Succinyl Adenosine, Furfural, Choline	1	5.76547e-08	1	0.00348964	0.00277892
Methylmalonic Acid, Citramalic Acid, N6-Succinyl Adenosine, 2-Hydroxyisocaproic Acid, 2-Deoxyribose 1-Phosphate	1	3.35837e-06	1	0.00349333	0.00278186
N6-Succinyl Adenosine, O-Phospho-L-Serine, 2-Deoxyribose 1-Phosphate, Uracil	1	0	1	0.00349433	0.00278265
Tryptamine, N6-Succinyl Adenosine, Choline	1	4.13839e-08	1	0.0034964	0.0027843
Indoleacetaldehyde, N6-Succinyl Adenosine, Phe-Phe, Uracil, L-Isoleucine	1	0	1	0.00349872	0.00278615
L-Dihydroorotic Acid, Indoleacetaldehyde, N6-Succinyl Adenosine, Phe-Phe, N-Acetylthreonine	1	0	1	0.00349931	0.00278662
L-Dihydroorotic Acid, N6-Succinyl Adenosine, O-Phospho-L-Serine, 2-Deoxyribose 1-Phosphate	1	0	1	0.00350234	0.00278903
Tryptamine, trans-3-Indoleacrylic acid, O-Phospho-L-Serine, 2-(Dimethylamino)Guanosine	1	0.000117781	1	0.00350253	0.00279009
Indoleacetaldehyde, Citramalic Acid, N6-Succinyl Adenosine, 2-Hydroxyisocaproic Acid, Phe-Phe	1	0	1	0.00350408	0.00279042
Tryptamine, N6-Succinyl Adenosine, Phe-Phe, 2-Deoxyribose 1-Phosphate, N-Acetylthreonine	1	1.01033e-10	1	0.0035045	0.00279075
Methylmalonic Acid, L-Dihydroorotic Acid, N6-Succinyl Adenosine, O-Phospho-L-Serine	1	9.5023e-10	1	0.00350979	0.00279496
Indoleacetaldehyde, N6-Succinyl Adenosine, Choline	1	1.12483e-07	1	0.00351137	0.00279622
Indoleacetaldehyde, Citramalic Acid, N6-Succinyl Adenosine, 2-Hydroxyisocaproic Acid, Furfural	1	3.38119e-07	1	0.00351608	0.00279997
Tryptamine, N6-Succinyl Adenosine, Phe-Phe, Succinic Acid	1	2.68373e-14	1	0.00351894	0.00280225
Methylmalonic Acid, Indoleacetaldehyde, N6-Succinyl Adenosine, Uracil	1	1.31637e-09	1	0.00351925	0.00280249
Tryptamine, N6-Succinyl Adenosine, Phe-Phe, 2-Deoxyribose 1-Phosphate	1	1.00128e-10	1	0.00352465	0.0028068
L-Dihydroorotic Acid, N6-Succinyl Adenosine, O-Phospho-L-Serine	1	#VALUE!	1	0.00352545	0.00280743
L-Dihydroorotic Acid, Tryptamine, N6-Succinyl Adenosine, Furfural	1	2.32043e-07	1	0.00353365	0.00281396
gamma-Muurolene, N6-Succinyl Adenosine, 1,2-Dichloroethane, L-Isoleucine	1	2.22441e-05	1	0.00353907	0.00281831
N6-Succinyl Adenosine, Phe-Phe, 2-Deoxyribose 1-Phosphate, Choline, Succinic Acid	1	1.00417e-13	1	0.00353942	0.00281856
N6-Succinyl Adenosine, O-Phospho-L-Serine, 2-Deoxyribose 1-Phosphate	1	0	1	0.00354261	0.0028211
N6-Succinyl Adenosine, Uracil, N-Acetylglucosamine 1-Phosphate, L-Theanine, CE(18:1)	1	5.65829e-06	1	0.00354847	0.00282576
N6-Succinyl Adenosine, Uracil, Choline	1	0	1	0.00355537	0.00283126
N6-Succinyl Adenosine, Uracil, Succinic Acid, N-Acetylglucosamine 1-Phosphate	1	6.65174e-09	1	0.00355887	0.00283405
N6-Succinyl Adenosine, Furfural, 2,6-Dihydroxypurine	1	0	1	0.00356121	0.00283591
Indoleacetaldehyde, N6-Succinyl Adenosine, Phe-Phe	1	0	1	0.00356449	0.00283852
Methylmalonic Acid, Tryptamine, N6-Succinyl Adenosine, Furfural	1	8.43752e-09	1	0.00356717	0.00284066
L-Dihydroorotic Acid, trans-3-Indoleacrylic acid, O-Phospho-L-Serine, 2-Deoxyribose 1-Phosphate, 2-(Dimethylamino)Guanosine	1	4.73765e-05	1	0.00356713	0.00284077
N6-Succinyl Adenosine, Phe-Phe, 2-Deoxyribose 1-Phosphate, Choline	1	3.32153e-09	1	0.00356907	0.00284217
Methylmalonic Acid, N6-Succinyl Adenosine, Furfural, O-Phospho-L-Serine	1	8.60618e-10	1	0.00357096	0.00284368
N6-Succinyl Adenosine, Furfural, Uracil, Choline	1	1.13569e-61	1	0.00357422	0.00284627
Methylmalonic Acid, N6-Succinyl Adenosine, Maltose, N'-Formylkynurenine, CE(18:1)	1	2.59685e-07	1	0.00357863	0.00284978
N6-Succinyl Adenosine, 2-Deoxyribose 1-Phosphate, Choline	1	1.82385e-18	1	0.00357921	0.00285025
gamma-Muurolene, N6-Succinyl Adenosine, Furfural, Vanillylmandelic acid, Β-Pseudouridine	1	9.94162e-11	1	0.0035799	0.00285079
N6-Succinyl Adenosine, Choline, N-Acetylthreonine	1	1.14416e-18	1	0.00358056	0.00285132
Indoleacetaldehyde, N6-Succinyl Adenosine, Furfural, Phe-Phe	1	0	1	0.00358211	0.00285255
Methylmalonic Acid, L-Dihydroorotic Acid, N6-Succinyl Adenosine, 2-Deoxyribose 1-Phosphate	1	6.17924e-07	1	0.00358374	0.00285385
N6-Succinyl Adenosine, Furfural, O-Phospho-L-Serine	1	3.01517e-20	1	0.00358543	0.00285519
Methylmalonic Acid, N6-Succinyl Adenosine, 2-Deoxyribose 1-Phosphate, Uracil	1	6.54186e-09	1	0.00358612	0.00285575
Tryptamine, gamma-Muurolene, N6-Succinyl Adenosine, O-Phospho-L-Serine, Succinic Acid	1	2.02679e-09	1	0.00358916	0.00285816
N6-Succinyl Adenosine, Phe-Phe, Choline	1	3.42795e-09	1	0.00359229	0.00286066
Indoleacetaldehyde, N6-Succinyl Adenosine, Furfural	1	2.40996e-07	1	0.00359245	0.00286079
L-Dihydroorotic Acid, N6-Succinyl Adenosine, Furfural, Uracil	1	2.5372e-05	1	0.00359266	0.00286099
Methylmalonic Acid, N6-Succinyl Adenosine, Uracil, N-Acetylglucosamine 1-Phosphate	1	6.65174e-09	1	0.00359492	0.00286275
Indoleacetaldehyde, trans-3-Indoleacrylic acid, 2-(Dimethylamino)Guanosine, N-Acetylglucosamine 1-Phosphate	1	1.58059e-10	1	0.00359508	0.00286288
trans-3-Indoleacrylic acid, Furfural, Uracil, Subericacid, 2-(Dimethylamino)Guanosine	1	3.55884e-06	1	0.00359884	0.00286587
L-Dihydroorotic Acid, N6-Succinyl Adenosine, N-Acetylthreonine	1	3.11492e-09	1	0.00359935	0.00286628
L-Dihydroorotic Acid, N6-Succinyl Adenosine, L-Histidine, Neopterin	1	1.83264e-07	1	0.00360101	0.0028676
Dimethyl fumarate, Uric Acid, Choline, Neopterin, Kinurenine	1	0.0047424	1	6.84586e-05	0.002869
Citramalic Acid, 2-Hydroxyisocaproic Acid, Furfural, 1,2-Dichloroethane, Succinic Acid	1	0.000256815	1	0.00360328	0.00287361
Methylmalonic Acid, L-Dihydroorotic Acid, N6-Succinyl Adenosine	1	2.52383e-06	1	0.00360905	0.002874
Methylmalonic Acid, N6-Succinyl Adenosine, Uracil	1	6.67346e-09	1	0.00360976	0.00287457
L-Dihydroorotic Acid, Tryptamine, L-Tryptophan, Succinic Acid, N-Acetylglucosamine 1-Phosphate	1	9.74019e-07	1	0.0036104	0.00287508
L-Dihydroorotic Acid, N6-Succinyl Adenosine, Phe-Phe	1	3.64708e-09	1	0.00361175	0.00287615
L-Dihydroorotic Acid, trans-3-Indoleacrylic acid, O-Phospho-L-Serine, 2-(Dimethylamino)Guanosine	1	0.000127614	1	0.00361716	0.0028815
Methylmalonic Acid, Indoleacetaldehyde, gamma-Muurolene, N6-Succinyl Adenosine, 2,6-Dihydroxypurine	1	2.46198e-09	1	0.00362558	0.00288717
N6-Succinyl Adenosine, Furfural, N-Acetylthreonine, Succinic Acid	1	3.37442e-06	1	0.00362663	0.002888
N6-Succinyl Adenosine, 2-Deoxyribose 1-Phosphate, L-Norleucine	1	1.67957e-09	1	0.00362989	0.0028906
Citramalic Acid, N6-Succinyl Adenosine, 2-Hydroxyisocaproic Acid, 2-Deoxyribose 1-Phosphate, N-Acetylglucosamine 1-Phosphate	1	2.48297e-09	1	0.00363186	0.00289217
Methylmalonic Acid, N6-Succinyl Adenosine, 2-Deoxyribose 1-Phosphate	1	3.08166e-07	1	0.00363253	0.0028927
N6-Succinyl Adenosine, Furfural, Uracil	1	2.30296e-06	1	0.00363697	0.00289624
N6-Succinyl Adenosine, Β-Pseudouridine, Methyl Indole-3-Acetate, CE(18:1), N-Acetylphenylalanine	1	1.00897e-09	1	0.0036381	0.00289714
L-Dihydroorotic Acid, N6-Succinyl Adenosine, Furfural	1	2.20893e-08	1	0.00364126	0.00289966
Methylmalonic Acid, N6-Succinyl Adenosine, Neopterin	1	2.67514e-09	1	0.00364514	0.00290275
Indoleacetaldehyde, trans-3-Indoleacrylic acid, Uracil, 2-(Dimethylamino)Guanosine, L-Norleucine	1	4.04013e-07	1	0.0036456	0.00290311
Methylmalonic Acid, N6-Succinyl Adenosine, Phe-Phe	1	8.65927e-14	1	0.00364791	0.00290495
N6-Succinyl Adenosine, Furfural, N-Acetylglucosamine 1-Phosphate	1	2.23226e-08	1	0.00365445	0.00291016
N6-Succinyl Adenosine, Furfural, 2-Deoxyribose 1-Phosphate	1	4.40823e-09	1	0.00366109	0.00291545
Indoleacetaldehyde, gamma-Muurolene, N6-Succinyl Adenosine, O-Phospho-L-Serine, Uracil	1	2.32882e-07	1	0.00367109	0.00292341
Indoleacetaldehyde, L-Tryptophan, trans-3-Indoleacrylic acid, gamma-Muurolene, O-Phospho-L-Serine	1	4.59907e-06	1	0.00367166	0.00292386
Indoleacetaldehyde, trans-3-Indoleacrylic acid, 2-(Dimethylamino)Guanosine	1	1.58188e-10	1	0.00367235	0.00292442
N6-Succinyl Adenosine, Furfural, L-Histidine	1	3.37777e-07	1	0.00367541	0.00292685
L-Dihydroorotic Acid, Indoleacetaldehyde, trans-3-Indoleacrylic acid, 2-(Dimethylamino)Guanosine	1	1.57926e-10	1	0.00368735	0.00293636
Tryptamine, N6-Succinyl Adenosine, Furfural, O-Phospho-L-Serine, 2-(Dimethylamino)Guanosine	1	2.86171e-09	1	0.00368895	0.00293764
Tryptamine, N6-Succinyl Adenosine, 2-Deoxyribose 1-Phosphate	1	0.00140855	1	0.00353425	0.00294056
Tryptamine, L-Tryptophan, trans-3-Indoleacrylic acid, gamma-Muurolene, Subericacid	1	3.46483e-10	1	0.00369467	0.00294219
Methylmalonic Acid, L-Dihydroorotic Acid, gamma-Muurolene, N6-Succinyl Adenosine, Uracil	1	1.393e-08	1	0.00370405	0.00294966
Tryptamine, L-Tryptophan, Furfural, Subericacid, Succinic Acid	1	2.01569e-09	1	0.00370851	0.00295321
Indoleacetaldehyde, N6-Succinyl Adenosine, Phe-Phe, Choline, 2-(Dimethylamino)Guanosine	1	0	1	0.00372009	0.00296243
L-Dihydroorotic Acid, Indoleacetaldehyde, gamma-Muurolene, Uracil, 2-(Dimethylamino)Guanosine	1	1.24523e-06	1	0.00372092	0.00296309
Indoleacetaldehyde, L-Tryptophan, Subericacid, Succinic Acid, D-Trehalose	1	8.86774e-06	1	0.00372424	0.00296574
L-Dihydroorotic Acid, L-Tryptophan, Furfural, 2-Deoxyribose 1-Phosphate, Succinic Acid	1	1.31192e-08	1	0.0037253	0.00296658
trans-3-Indoleacrylic acid, Furfural, Phe-Phe, 2-(Dimethylamino)Guanosine, L-Norleucine	1	7.20321e-136	1	0.00372605	0.00296718
N6-Succinyl Adenosine, O-Phospho-L-Serine, Uracil, 2-(Dimethylamino)Guanosine	1	0	1	0.00373619	0.00297525
Methylmalonic Acid, L-Dihydroorotic Acid, gamma-Muurolene, N6-Succinyl Adenosine, Phe-Phe	1	2.7121e-14	1	0.00373755	0.00297633
N-Acetylmannosamine, trans-3-Indoleacrylic acid, gamma-Muurolene	1	0.00322048	1	0.00283751	0.00298333
gamma-Muurolene, Choline, 2-(Dimethylamino)Guanosine, 4-Hydroxybenzoic Acid, 2,6-Dihydroxypurine	1	0	1	0.00375473	0.00299002
Tryptamine, N6-Succinyl Adenosine, 2-Deoxyribose 1-Phosphate, 2-(Dimethylamino)Guanosine	1	0.000152718	1	0.003754	0.00299086
gamma-Muurolene, N6-Succinyl Adenosine, O-Phospho-L-Serine, Phe-Phe, Uracil	1	4.54145e-09	1	0.00376175	0.00299561
L-Dihydroorotic Acid, N-Acetylmannosamine, Citramalic Acid, trans-3-Indoleacrylic acid, 2-Hydroxyisocaproic Acid	1	0.000118717	1	0.003764	0.00299826
Tryptamine, L-Tryptophan, Succinic Acid, N-Acetylglucosamine 1-Phosphate	1	2.44611e-07	1	0.00376745	0.00300015
L-Tryptophan, O-Phospho-L-Serine, Choline, Succinic Acid	1	4.40012e-08	1	0.00377323	0.00300475
N6-Succinyl Adenosine, Choline, 2-(Dimethylamino)Guanosine, D-Trehalose, Β-Pseudouridine	1	2.76513e-44	1	0.00377643	0.0030073
Tryptamine, L-Tryptophan, trans-3-Indoleacrylic acid, gamma-Muurolene	1	7.39574e-10	1	0.0037772	0.00300791
L-Dihydroorotic Acid, L-Tryptophan, 2-Deoxyribose 1-Phosphate, Succinic Acid	1	0.000773159	1	0.00373138	0.00300799
Indoleacetaldehyde, L-Tryptophan, trans-3-Indoleacrylic acid, gamma-Muurolene	1	1.14321e-05	1	0.00378679	0.00301556
L-Tryptophan, trans-3-Indoleacrylic acid, gamma-Muurolene, 2-Deoxyribose 1-Phosphate, Uracil	1	6.86659e-09	1	0.00378849	0.0030169
Tryptamine, gamma-Muurolene, 2-Deoxyribose 1-Phosphate, 1,2-Dichloroethane, Kinurenine	1	7.3903e-06	1	0.00378927	0.00301752
L-Dihydroorotic Acid, gamma-Muurolene, N6-Succinyl Adenosine, Uracil	1	9.86674e-80	1	0.0037898	0.00301794
Tryptamine, gamma-Muurolene, N6-Succinyl Adenosine, Furfural, N-Acetylthreonine	1	4.08432e-08	1	0.00379101	0.00301891
Dimethyl fumarate, Tryptamine, N-Acetylmannosamine, D-Mannitol, trans-3-Indoleacrylic acid	1	0.00499581	1	8.91578e-07	0.00302176
Methylmalonic Acid, gamma-Muurolene, O-Phospho-L-Serine, Uracil, 4-Hydroxybenzoic Acid	1	3.61143e-08	1	0.00379805	0.00302451
Methylmalonic Acid, L-Dihydroorotic Acid, N6-Succinyl Adenosine, Phe-Phe, 2-(Dimethylamino)Guanosine	1	2.43643e-14	1	0.0037994	0.00302559
trans-3-Indoleacrylic acid, Uracil, 2-(Dimethylamino)Guanosine, N-Acetylthreonine	1	0.000904012	1	0.0037401	0.00302814
L-Dihydroorotic Acid, gamma-Muurolene, N6-Succinyl Adenosine, Phe-Phe, D-Trehalose	1	2.06597e-09	1	0.00380318	0.0030286
N6-Succinyl Adenosine, Phe-Phe, Subericacid, 2,6-Dihydroxypurine	1	4.5805e-09	1	0.00380537	0.00303034
Methylmalonic Acid, Methionine Sulfoxide, N-Acetylmannosamine, L-Tryptophan	1	0.00499259	1	0.000343142	0.00303215
N6-Succinyl Adenosine, Neopterin, L-Theanine	1	0.00142147	1	0.00365219	0.00303279
Methylmalonic Acid, gamma-Muurolene, N6-Succinyl Adenosine, Furfural, 2-Deoxyribose 1-Phosphate	1	1.11846e-06	1	0.0038098	0.00303387
L-Dihydroorotic Acid, Citramalic Acid, N6-Succinyl Adenosine, 2-Hydroxyisocaproic Acid	1	0.00194559	1	0.00351629	0.00303738
Methylmalonic Acid, gamma-Muurolene, N6-Succinyl Adenosine, Phe-Phe	1	2.73642e-14	1	0.00381785	0.00304028
gamma-Muurolene, N6-Succinyl Adenosine, Furfural, O-Phospho-L-Serine	1	6.67672e-11	1	0.00381931	0.00304144
N6-Succinyl Adenosine, Furfural, Choline, 2-(Dimethylamino)Guanosine, N-Acetylthreonine	1	6.51928e-09	1	0.00382066	0.00304252
Methylmalonic Acid, L-Dihydroorotic Acid, Tryptamine, L-Tryptophan, trans-3-Indoleacrylic acid	1	5.06671e-08	1	0.00382942	0.00304949
N6-Succinyl Adenosine, Uracil, Choline, Subericacid	1	0	1	0.00383168	0.0030513
Methylmalonic Acid, L-Dihydroorotic Acid, L-Tryptophan, O-Phospho-L-Serine	1	4.26009e-08	1	0.00383287	0.00305224
gamma-Muurolene, 2-(Dimethylamino)Guanosine, 4-Hydroxybenzoic Acid, L-Norleucine, Maltose	1	1.02917e-07	1	0.0038343	0.00305338
Indoleacetaldehyde, Citramalic Acid, trans-3-Indoleacrylic acid, 2-Hydroxyisocaproic Acid, 4-Hydroxybenzoic Acid	1	1.5482e-10	1	0.00383603	0.00305476
N6-Succinyl Adenosine, 2-Deoxyribose 1-Phosphate, Subericacid, Succinic Acid, L-Norleucine	1	0.000129586	1	0.00383541	0.00305527
Tryptamine, N-Acetylmannosamine, trans-3-Indoleacrylic acid, gamma-Muurolene	1	0.00346925	1	0.00279359	0.00305815
N6-Succinyl Adenosine, 2-(Dimethylamino)Guanosine, Succinic Acid	1	1.64301e-07	1	0.00384071	0.00305849
L-Tryptophan, gamma-Muurolene, N-Acetylthreonine, Succinic Acid, L-Norleucine	1	2.44499e-09	1	0.00384281	0.00306016
Methylmalonic Acid, Tryptamine, L-Tryptophan, trans-3-Indoleacrylic acid	1	4.37155e-08	1	0.00384342	0.00306064
Methylmalonic Acid, L-Tryptophan, gamma-Muurolene, O-Phospho-L-Serine	1	3.41696e-08	1	0.00384366	0.00306083
L-Dihydroorotic Acid, N6-Succinyl Adenosine, 2-(Dimethylamino)Guanosine	1	2.62189e-07	1	0.00384401	0.00306111
N6-Succinyl Adenosine, Uracil, 2-(Dimethylamino)Guanosine	1	1.03553e-15	1	0.00384655	0.00306314
Methylmalonic Acid, N6-Succinyl Adenosine, Subericacid, Succinic Acid	1	2.1992e-06	1	0.00384901	0.00306509
Methylmalonic Acid, Indoleacetaldehyde, L-Tryptophan, trans-3-Indoleacrylic acid	1	2.05726e-05	1	0.00385413	0.0030692
N6-Succinyl Adenosine, 2-Deoxyribose 1-Phosphate, Choline, Subericacid	1	8.13638e-18	1	0.00385556	0.00307031
Indoleacetaldehyde, gamma-Muurolene, N6-Succinyl Adenosine, 2-Hydroxyisocaproic Acid	1	0.00397905	1	0.00239593	0.00307129
N-Acetylmannosamine, Indoleacetaldehyde, trans-3-Indoleacrylic acid	1	0.00365246	1	0.00269719	0.00308123
gamma-Muurolene, N6-Succinyl Adenosine, Uracil	1	8.52845e-81	1	0.00386943	0.00308136
L-Dihydroorotic Acid, N-Acetylmannosamine, Citramalic Acid, gamma-Muurolene, Furfural	1	1.8322e-05	1	0.00387098	0.00308261
N6-Succinyl Adenosine, L-Isoleucine, N'-Formylkynurenine, FFA(4:0), Indole-3-Acetic Acid	1	1.03571e-06	1	0.00387178	0.00308322
gamma-Muurolene, N6-Succinyl Adenosine, Choline	1	0.000361451	1	0.00386457	0.00308524
L-Dihydroorotic Acid, N6-Succinyl Adenosine, Phe-Phe, Subericacid	1	4.07714e-09	1	0.00387924	0.00308916
Methylmalonic Acid, Tryptamine, L-Tryptophan, O-Phospho-L-Serine	1	2.73881e-08	1	0.00388088	0.00309048
L-Tryptophan, Succinic Acid, Β-Pseudouridine	1	3.76958e-08	1	0.00388364	0.00309267
L-Dihydroorotic Acid, N-Acetylmannosamine, Citramalic Acid, gamma-Muurolene	1	1.195e-06	1	0.00388452	0.00309337
N6-Succinyl Adenosine, 2-Deoxyribose 1-Phosphate, Subericacid, N-Acetylglucosamine 1-Phosphate, L-Norleucine	1	2.14535e-09	1	0.00388602	0.00309456
N6-Succinyl Adenosine, Phe-Phe, 2-(Dimethylamino)Guanosine	1	3.73685e-09	1	0.00388736	0.00309563
gamma-Muurolene, N6-Succinyl Adenosine, 2-Deoxyribose 1-Phosphate	1	1.64297e-08	1	0.00389358	0.00310059
Methylmalonic Acid, L-Dihydroorotic Acid, L-Tryptophan, trans-3-Indoleacrylic acid, Choline	1	4.52689e-06	1	0.00389385	0.00310081
gamma-Muurolene, N6-Succinyl Adenosine, N-Acetylthreonine	1	6.42859e-08	1	0.00389582	0.00310237
L-Tryptophan, trans-3-Indoleacrylic acid, Neopterin, Kinurenine	1	0.000879182	1	0.00383923	0.00310321
Indoleacetaldehyde, N6-Succinyl Adenosine, Choline, 5-Methoxytryptophol, L-Theanine	1	1.41922e-08	1	0.00389832	0.00310436
Methylmalonic Acid, L-Tryptophan, O-Phospho-L-Serine, Phe-Phe, 2-Deoxyribose 1-Phosphate	1	4.3486e-09	1	0.00389972	0.00310547
gamma-Muurolene, N6-Succinyl Adenosine, L-Histidine	1	3.3151e-09	1	0.00390815	0.00311219
gamma-Muurolene, N6-Succinyl Adenosine, Phe-Phe	1	2.57298e-09	1	0.00390834	0.00311234
Indoleacetaldehyde, L-Tryptophan, trans-3-Indoleacrylic acid, O-Phospho-L-Serine	1	4.7402e-06	1	0.00391089	0.00311437
Indoleacetaldehyde, gamma-Muurolene, N6-Succinyl Adenosine, 2-Deoxyribose 1-Phosphate	1	0.00127307	1	0.0037923	0.00311656
Methylmalonic Acid, L-Dihydroorotic Acid, Tryptamine, L-Tryptophan, Choline	1	3.15603e-08	1	0.00391548	0.00311803
gamma-Muurolene, N6-Succinyl Adenosine, Furfural	1	2.70643e-08	1	0.00392216	0.00312335
N6-Succinyl Adenosine, Subericacid, N-Acetylthreonine	1	6.58152e-10	1	0.00392444	0.00312516
Methylmalonic Acid, L-Tryptophan, trans-3-Indoleacrylic acid, Phe-Phe, N-Acetylthreonine	1	3.75613e-09	1	0.00393069	0.00313014
N6-Succinyl Adenosine, Phe-Phe, Subericacid	1	4.31785e-09	1	0.00394112	0.00313845
Methylmalonic Acid, L-Dihydroorotic Acid, Tryptamine, L-Tryptophan	1	2.13617e-07	1	0.00394141	0.00313867
Dimethyl fumarate, Methionine Sulfoxide, L-Dihydroorotic Acid, D-Mannitol, Choline	1	0.00519194	1	8.9091e-07	0.00314039
Methylmalonic Acid, L-Tryptophan, 5-Methoxytryptophol, Indole	1	4.2791e-09	1	0.0039451	0.00314161
N-Acetylmannosamine, Indoleacetaldehyde, trans-3-Indoleacrylic acid, gamma-Muurolene, Subericacid	1	0.00376585	1	0.00271954	0.00314301
Methylmalonic Acid, L-Tryptophan, Phe-Phe, Subericacid, N-Acetylglucosamine 1-Phosphate	1	4.0881e-09	1	0.00394972	0.00314529
N6-Succinyl Adenosine, Uracil, Choline, 5-Methoxytryptophol	1	1.07539e-153	1	0.00395001	0.00314552
Tryptamine, Indoleacetaldehyde, L-Tryptophan, trans-3-Indoleacrylic acid	1	1.53392e-05	1	0.0039521	0.00314721
Methylmalonic Acid, L-Dihydroorotic Acid, Indoleacetaldehyde, L-Tryptophan, Furfural	1	1.28856e-05	1	0.00395379	0.00314854
L-Dihydroorotic Acid, N6-Succinyl Adenosine, N-Acetylglucosamine 1-Phosphate, L-Isoleucine, 5-Methoxytryptophol	1	5.31824e-08	1	0.00395473	0.00314928
Methylmalonic Acid, L-Tryptophan, O-Phospho-L-Serine, Uracil, Maltose	1	3.41715e-09	1	0.00395578	0.00315012
Indoleacetaldehyde, Citramalic Acid, gamma-Muurolene, N6-Succinyl Adenosine, O-Phospho-L-Serine	1	7.26798e-09	1	0.00396282	0.00315573
gamma-Muurolene, N6-Succinyl Adenosine, Phe-Phe, N-Acetylglucosamine 1-Phosphate	1	2.61464e-09	1	0.00396334	0.00315614
Methylmalonic Acid, L-Dihydroorotic Acid, Indoleacetaldehyde, L-Tryptophan	1	1.48707e-05	1	0.00396396	0.00315665
Methylmalonic Acid, Indoleacetaldehyde, L-Tryptophan, 2-Deoxyribose 1-Phosphate, N-Acetylglucosamine 1-Phosphate	1	1.82578e-05	1	0.00396839	0.00316018
Methylmalonic Acid, L-Tryptophan, 2-Deoxyribose 1-Phosphate, Subericacid, Neopterin	1	2.75022e-05	1	0.00397092	0.00316222
L-Tryptophan, 2-Deoxyribose 1-Phosphate, Succinic Acid	1	0.000794259	1	0.00392559	0.00316278
Dimethyl fumarate, Tryptamine, N-Acetylmannosamine, D-Mannitol, gamma-Muurolene	1	0.00523526	1	8.87514e-07	0.00316659
L-Tryptophan, trans-3-Indoleacrylic acid, 2,6-Dihydroxypurine, Β-Pseudouridine	1	1.47544e-06	1	0.00398628	0.0031744
trans-3-Indoleacrylic acid, gamma-Muurolene, O-Phospho-L-Serine, 1,2-Dichloroethane, N-Acetylglucosamine 1-Phosphate	1	2.38658e-09	1	0.00399135	0.00317844
L-Dihydroorotic Acid, L-Tryptophan, N-Acetylthreonine, 4-Hydroxybenzoic Acid	1	0.00472732	1	0.00177228	0.00318869
Methylmalonic Acid, L-Tryptophan, O-Phospho-L-Serine, Phe-Phe, N-Acetylthreonine	1	4.29648e-09	1	0.00400641	0.00319044
Indoleacetaldehyde, L-Tryptophan, trans-3-Indoleacrylic acid, Uracil	1	6.39966e-06	1	0.00400968	0.00319304
Methylmalonic Acid, L-Tryptophan, O-Phospho-L-Serine	1	3.65816e-08	1	0.0040106	0.00319378
N6-Succinyl Adenosine, Uracil, N-Acetylglucosamine 1-Phosphate, 2,6-Dihydroxypurine, Neopterin	1	0.00269268	1	0.00345413	0.00319666
trans-3-Indoleacrylic acid, 2-Deoxyribose 1-Phosphate, 1,2-Dichloroethane, Succinic Acid, 2,6-Dihydroxypurine	1	3.67511e-08	1	0.00401477	0.00319709
Tryptamine, L-Tryptophan, trans-3-Indoleacrylic acid, Phe-Phe	1	4.13983e-09	1	0.00401504	0.00319731
N-Acetylmannosamine, Citramalic Acid, gamma-Muurolene, Uracil	1	3.60774e-21	1	0.00401605	0.00319811
Tryptamine, L-Tryptophan, trans-3-Indoleacrylic acid, Furfural	1	5.80095e-10	1	0.00401942	0.0032008
Tryptamine, N-Acetylmannosamine, Citramalic Acid, gamma-Muurolene	1	2.40104e-06	1	0.00401971	0.00320103
Methylmalonic Acid, Tryptamine, Indoleacetaldehyde, L-Tryptophan	1	1.82063e-05	1	0.00402345	0.00320402
Methylmalonic Acid, L-Tryptophan, trans-3-Indoleacrylic acid	1	0.00116371	1	0.00392647	0.00320503
N-Acetylmannosamine, Indoleacetaldehyde, Citramalic Acid, gamma-Muurolene	1	1.0321e-06	1	0.00402494	0.00320519
Methylmalonic Acid, L-Tryptophan, Phe-Phe, Choline, Subericacid	1	3.84072e-09	1	0.00402699	0.00320682
N-Acetylmannosamine, Citramalic Acid, gamma-Muurolene, Phe-Phe, N-Acetylthreonine	1	3.9402e-10	1	0.00402805	0.00320767
Methylmalonic Acid, L-Tryptophan, Uracil, Subericacid	1	2.84134e-09	1	0.00402826	0.00320784
Tryptamine, L-Tryptophan, trans-3-Indoleacrylic acid	1	3.51692e-10	1	0.00402872	0.0032082
gamma-Muurolene, N6-Succinyl Adenosine, Furfural, 2-(Dimethylamino)Guanosine	1	2.82031e-08	1	0.0040305	0.00320962
N6-Succinyl Adenosine, Uracil, Subericacid, 2-(Dimethylamino)Guanosine, Succinic Acid	1	5.81714e-09	1	0.00403161	0.0032105
N6-Succinyl Adenosine, O-Phospho-L-Serine, Succinic Acid, Neopterin, Kinurenine	1	3.10105e-09	1	0.00403224	0.00321101
Indoleacetaldehyde, L-Tryptophan, trans-3-Indoleacrylic acid	1	1.13254e-05	1	0.00404006	0.00321724
Dimethyl fumarate, Phosphocholine, D-Mannitol, gamma-Muurolene, Uracil	1	0.00532074	1	8.847e-07	0.00321829
Methylmalonic Acid, L-Dihydroorotic Acid, L-Tryptophan, Phe-Phe	1	4.04867e-09	1	0.00404312	0.00321967
L-Dihydroorotic Acid, Tryptamine, L-Tryptophan, trans-3-Indoleacrylic acid	1	2.06499e-10	1	0.00404402	0.00322039
Tryptamine, L-Tryptophan, trans-3-Indoleacrylic acid, Choline, N-Acetylthreonine	1	2.60184e-08	1	0.00404417	0.00322051
Indoleacetaldehyde, L-Tryptophan, trans-3-Indoleacrylic acid, Choline, N-Acetylthreonine	1	8.89407e-06	1	0.00405556	0.00322958
Methylmalonic Acid, L-Dihydroorotic Acid, L-Tryptophan, Furfural	1	5.66654e-09	1	0.00405687	0.00323062
Tryptamine, gamma-Muurolene, N-Acetylthreonine, 4-Hydroxybenzoic Acid, N-Acetylglucosamine 1-Phosphate	1	1.11642e-05	1	0.00405992	0.00323306
L-Tryptophan, trans-3-Indoleacrylic acid, Phe-Phe, 2-Deoxyribose 1-Phosphate	1	3.84616e-09	1	0.00406037	0.00323341
L-Tryptophan, trans-3-Indoleacrylic acid, Furfural, 2,6-Dihydroxypurine	1	1.94855e-09	1	0.00406048	0.00323349
Citramalic Acid, gamma-Muurolene, N6-Succinyl Adenosine, Phe-Phe, Uracil	1	4.62226e-09	1	0.00406631	0.00323814
Methylmalonic Acid, N6-Succinyl Adenosine, Uracil, Subericacid, 2-(Dimethylamino)Guanosine	1	5.82335e-09	1	0.00407034	0.00324134
Tryptamine, N6-Succinyl Adenosine, Subericacid, 2-(Dimethylamino)Guanosine	1	0.000636403	1	0.00404522	0.00324426
N6-Succinyl Adenosine, 2-Deoxyribose 1-Phosphate, Uracil, Choline, Kinurenine	1	1.21847e-08	1	0.00407425	0.00324446
Methylmalonic Acid, Indoleacetaldehyde, L-Tryptophan, Uracil, Choline	1	7.09013e-06	1	0.00407503	0.00324509
Methylmalonic Acid, Indoleacetaldehyde, L-Tryptophan, Furfural, Uracil	1	7.88271e-06	1	0.00409014	0.00325712
L-Tryptophan, trans-3-Indoleacrylic acid, Furfural, Choline, L-Histidine	1	2.0932e-09	1	0.0040947	0.00326075
Methylmalonic Acid, Indoleacetaldehyde, L-Tryptophan, Uracil	1	7.43582e-06	1	0.00410233	0.00326682
L-Dihydroorotic Acid, L-Tryptophan, trans-3-Indoleacrylic acid, Uracil	1	9.71059e-09	1	0.00410239	0.00326687
trans-3-Indoleacrylic acid, gamma-Muurolene, O-Phospho-L-Serine, Phe-Phe, 1,2-Dichloroethane	1	0	1	0.00410601	0.00326975
L-Tryptophan, trans-3-Indoleacrylic acid, Furfural	1	2.03161e-10	1	0.00411049	0.00327332
Dulcitol, N6-Succinyl Adenosine, 1,2-Dichloroethane	1	0.00542957	1	3.00459e-06	0.00328412
Methylmalonic Acid, Tryptamine, L-Tryptophan	1	1.96749e-07	1	0.00413088	0.00328955
L-Tryptophan, trans-3-Indoleacrylic acid, Phe-Phe, N-Acetylthreonine	1	3.50888e-09	1	0.00413181	0.0032903
L-Tryptophan, trans-3-Indoleacrylic acid, N'-Formylkynurenine, FFA(11:0)	1	2.07843e-11	1	0.00413212	0.00329054
N6-Succinyl Adenosine, Uracil, Kinurenine, D-Trehalose	1	1.29741e-08	1	0.00414538	0.0033011
trans-3-Indoleacrylic acid, 1,2-Dichloroethane, Succinic Acid	1	1.12564e-05	1	0.00415188	0.00330629
Methylmalonic Acid, Indoleacetaldehyde, L-Tryptophan	1	1.66651e-05	1	0.00415437	0.00330828
Indoleacetaldehyde, L-Tryptophan, 2-Deoxyribose 1-Phosphate, N-Acetylglucosamine 1-Phosphate, Kinurenine	1	1.65037e-05	1	0.00415814	0.00331128
Dimethyl fumarate, D-Mannitol, Citramalic Acid	1	0.0054898	1	8.8747e-07	0.00332055
Methylmalonic Acid, L-Tryptophan, Furfural, 2,6-Dihydroxypurine	1	1.05929e-08	1	0.00417126	0.00332171
Methylmalonic Acid, L-Tryptophan, Furfural, Uracil	1	3.88005e-10	1	0.00420311	0.00334707
Indoleacetaldehyde, L-Tryptophan, 2-Deoxyribose 1-Phosphate, Kinurenine	1	1.65843e-05	1	0.00420848	0.00335137
L-Dihydroorotic Acid, L-Tryptophan, gamma-Muurolene, Vanillylmandelic acid, L-Histidine	1	1.70361e-09	1	0.00422761	0.00336659
Methylmalonic Acid, Tryptamine, N-Acetylmannosamine, L-Tryptophan, Citramalic Acid	1	9.95174e-07	1	0.00423285	0.00337076
Indoleacetaldehyde, gamma-Muurolene, Uracil, N-Acetylthreonine, 1,2-Dichloroethane	1	1.04438e-06	1	0.00424917	0.00338376
L-Dihydroorotic Acid, Tryptamine, L-Tryptophan, gamma-Muurolene, Furfural	1	1.84047e-10	1	0.00425056	0.00338486
Indoleacetaldehyde, L-Tryptophan, gamma-Muurolene, Uracil, N-Acetylglucosamine 1-Phosphate	1	4.36177e-06	1	0.00425709	0.00339006
L-Dihydroorotic Acid, Tryptamine, L-Tryptophan, gamma-Muurolene	1	4.2485e-09	1	0.00425738	0.0033903
L-Tryptophan, gamma-Muurolene, O-Phospho-L-Serine, Uracil	1	2.12745e-08	1	0.00425914	0.00339169
Indoleacetaldehyde, L-Tryptophan, gamma-Muurolene, Subericacid	1	2.46792e-06	1	0.00426459	0.00339604
Indoleacetaldehyde, gamma-Muurolene, Furfural, 1,2-Dichloroethane	1	7.03101e-07	1	0.00426699	0.00339794
L-Tryptophan, gamma-Muurolene, Furfural, O-Phospho-L-Serine, Choline	1	9.22351e-10	1	0.00427459	0.003404
Tryptamine, Indoleacetaldehyde, L-Tryptophan, gamma-Muurolene	1	3.53751e-06	1	0.00428226	0.00341011
L-Tryptophan, gamma-Muurolene, O-Phospho-L-Serine, Phe-Phe	1	1.08106e-11	1	0.00428371	0.00341126
N6-Succinyl Adenosine, Uracil, Subericacid, N-Acetylglucosamine 1-Phosphate, 5-Methoxytryptophol	1	3.5777e-100	1	0.00428706	0.00341393
gamma-Muurolene, O-Phospho-L-Serine, Subericacid, 4-Hydroxybenzoic Acid	1	1.23538e-150	1	0.00429263	0.00341837
Indoleacetaldehyde, gamma-Muurolene, 1,2-Dichloroethane	1	1.20688e-05	1	0.00429478	0.00342009
L-Tryptophan, gamma-Muurolene, N-Acetylthreonine, N-Acetylglucosamine 1-Phosphate, Vanillylmandelic acid	1	9.0846e-06	1	0.00430332	0.00342688
L-Tryptophan, gamma-Muurolene, O-Phospho-L-Serine	1	7.20222e-10	1	0.00430577	0.00342883
L-Tryptophan, 2,6-Dihydroxypurine, 5-Methoxytryptophol, L-Arginine, Lactose	1	6.91303e-10	1	0.00430636	0.00342929
L-Dihydroorotic Acid, L-Tryptophan, gamma-Muurolene, Phe-Phe, Uracil	1	7.46789e-12	1	0.00431787	0.00343846
L-Dihydroorotic Acid, L-Tryptophan, gamma-Muurolene, Choline, Subericacid	1	0.00120314	1	0.00422248	0.00344035
Indoleacetaldehyde, trans-3-Indoleacrylic acid, Choline, 2-(Dimethylamino)Guanosine, Succinic Acid	1	0.00360385	1	0.00334381	0.00344122
L-Dihydroorotic Acid, L-Tryptophan, N-Acetylthreonine, N-Acetylglucosamine 1-Phosphate, 5-Methoxytryptophol	1	3.65495e-07	1	0.00432913	0.00344743
L-Tryptophan, gamma-Muurolene, Phe-Phe, Choline, Subericacid	1	4.74835e-09	1	0.00433082	0.00344877
Methylmalonic Acid, trans-3-Indoleacrylic acid, Choline, 1,2-Dichloroethane	1	1.83198e-07	1	0.00433235	0.00345
Methylmalonic Acid, Tryptamine, gamma-Muurolene, 2-Deoxyribose 1-Phosphate, 1,2-Dichloroethane	1	0.00369964	1	0.00330517	0.00345472
Phosphocholine, L-Dihydroorotic Acid, Tryptamine, Dulcitol, Uric Acid	1	0.00572667	1	2.5653e-06	0.00346382
Tryptamine, Indoleacetaldehyde, L-Tryptophan, O-Phospho-L-Serine	1	2.44247e-06	1	0.00435289	0.00346635
L-Dihydroorotic Acid, L-Tryptophan, gamma-Muurolene, Phe-Phe	1	2.99414e-09	1	0.00436298	0.00347439
Methylmalonic Acid, gamma-Muurolene, 2-Hydroxyisocaproic Acid, Furfural, 2-(Dimethylamino)Guanosine	1	1.74333e-05	1	0.00436635	0.00347708
L-Tryptophan, Citramalic Acid, Subericacid, 4-Hydroxybenzoic Acid, 2,6-Dihydroxypurine	1	3.66123e-08	1	0.00436973	0.00347976
Tryptamine, L-Tryptophan, gamma-Muurolene, Phe-Phe	1	3.6528e-09	1	0.00437115	0.00348089
Methylmalonic Acid, L-Dihydroorotic Acid, L-Tryptophan, gamma-Muurolene	1	0.00265508	1	0.00389146	0.00349031
Dimethyl fumarate, L-Tryptophan, trans-3-Indoleacrylic acid, 2-Deoxyribose 1-Phosphate	1	0.00573059	1	0.000552163	0.00349397
Citramalic Acid, N6-Succinyl Adenosine, O-Phospho-L-Serine, 1,2-Dichloroethane, Succinic Acid	1	8.50713e-10	1	0.00438843	0.00349465
Tryptamine, L-Tryptophan, gamma-Muurolene	1	4.20732e-09	1	0.00439617	0.00350082
L-Dihydroorotic Acid, L-Tryptophan, O-Phospho-L-Serine, 2-Deoxyribose 1-Phosphate	1	6.6967e-10	1	0.00440081	0.00350451
Indoleacetaldehyde, L-Tryptophan, gamma-Muurolene	1	5.34026e-06	1	0.0044145	0.00351541
Methylmalonic Acid, gamma-Muurolene, 2-Hydroxyisocaproic Acid, Choline, 2-(Dimethylamino)Guanosine	1	3.2151e-07	1	0.00441536	0.0035161
Tryptamine, Indoleacetaldehyde, L-Tryptophan, Subericacid	1	5.38842e-06	1	0.0044251	0.00352385
gamma-Muurolene, Furfural, 1,2-Dichloroethane	1	2.18697e-08	1	0.00443176	0.00352916
L-Tryptophan, L-Norleucine, L-Histidine, Kinurenine	1	1.83701e-09	1	0.00443912	0.00353502
L-Tryptophan, gamma-Muurolene, Furfural, 2-Deoxyribose 1-Phosphate	1	1.12244e-10	1	0.00443913	0.00353503
Indoleacetaldehyde, gamma-Muurolene, 4-Hydroxybenzoic Acid, L-Isoleucine, 5-Methoxytryptophol	1	2.3454e-07	1	0.00444212	0.00353741
L-Dihydroorotic Acid, Tryptamine, Indoleacetaldehyde, L-Tryptophan	1	3.59598e-06	1	0.00446247	0.00355362
L-Tryptophan, O-Phospho-L-Serine, Subericacid	1	7.58635e-10	1	0.0044659	0.00355634
trans-3-Indoleacrylic acid, 1,2-Dichloroethane, N-Acetylglucosamine 1-Phosphate, D-Trehalose, Indole	1	3.41669e-10	1	0.00447109	0.00356048
L-Tryptophan, O-Phospho-L-Serine, 2-Deoxyribose 1-Phosphate, 2,6-Dihydroxypurine, L-Norleucine	1	1.6795e-09	1	0.00447671	0.00356495
Citramalic Acid, 2-Hydroxyisocaproic Acid, Subericacid, Succinic Acid, Β-Pseudouridine	1	8.6936e-09	1	0.00448132	0.00356862
Dimethyl fumarate, Phosphocholine, L-Dihydroorotic Acid, 2-Hydroxyisocaproic Acid, Uric Acid	1	0.00589993	1	6.30377e-05	0.00356897
L-Tryptophan, gamma-Muurolene, Uracil	1	5.07416e-09	1	0.00448413	0.00357086
Indoleacetaldehyde, L-Tryptophan, O-Phospho-L-Serine, Phe-Phe	1	3.14384e-09	1	0.00449387	0.00357861
Tryptamine, L-Tryptophan, O-Phospho-L-Serine	1	2.78911e-10	1	0.00449459	0.00357919
L-Tryptophan, Furfural, 5-Methoxytryptophol, N'-Formylkynurenine	1	2.69558e-10	1	0.00449475	0.00357932
Tryptamine, L-Tryptophan, 2,6-Dihydroxypurine, L-Aspartic Acid, N-Amidino-L-Aspartate	1	6.7172e-08	1	0.00449483	0.00357938
Methylmalonic Acid, Citramalic Acid, N6-Succinyl Adenosine, N-Acetylthreonine, 1,2-Dichloroethane	1	1.1062e-06	1	0.00450045	0.00358385
L-Tryptophan, Furfural, Phe-Phe, Subericacid, Vanillylmandelic acid	1	2.55588e-09	1	0.00450231	0.00358534
Indoleacetaldehyde, L-Tryptophan, Uracil, Choline, Subericacid	1	3.86328e-06	1	0.0045033	0.00358613
N6-Succinyl Adenosine, N-Acetylthreonine, N-Acetylglucosamine 1-Phosphate, Kinurenine, 5-Methoxytryptophol	1	0.000220662	1	0.0045198	0.00360174
L-Tryptophan, gamma-Muurolene, Furfural	1	1.51577e-10	1	0.00452304	0.00360184
Indoleacetaldehyde, trans-3-Indoleacrylic acid, Furfural, 1,2-Dichloroethane	1	0.0006982	1	0.00449246	0.00360233
L-Tryptophan, 1,2-Dichloroethane, Succinic Acid	1	0.0047685	1	0.00273785	0.00361558
Indoleacetaldehyde, L-Tryptophan, 2-Deoxyribose 1-Phosphate, N-Acetylglucosamine 1-Phosphate, Neopterin	1	6.96199e-06	1	0.00454302	0.00361776
Indoleacetaldehyde, L-Tryptophan, Uracil, Vanillylmandelic acid	1	3.71673e-06	1	0.0045523	0.00362515
Dimethyl fumarate, L-Tryptophan, 2-(Dimethylamino)Guanosine, N-Acetylthreonine	1	0.00596762	1	0.000432686	0.00362598
trans-3-Indoleacrylic acid, 1,2-Dichloroethane, Neopterin, L-Theanine, L-Arginine	1	1.02641e-09	1	0.00455398	0.00362648
N-Acetylmannosamine, 2-(Dimethylamino)Guanosine, N-Acetylthreonine	1	0.00553502	1	0.00176202	0.00363005
trans-3-Indoleacrylic acid, 1,2-Dichloroethane, 2,6-Dihydroxypurine, L-Norleucine	1	1.65262e-07	1	0.004565	0.00363526
L-Dihydroorotic Acid, L-Tryptophan, Subericacid	1	5.4507e-08	1	0.00456837	0.00363794
L-Tryptophan, O-Phospho-L-Serine, 2-Deoxyribose 1-Phosphate	1	6.84029e-10	1	0.0045718	0.00364067
Tryptamine, L-Tryptophan, 2-Deoxyribose 1-Phosphate, Uracil, Choline	1	1.15584e-10	1	0.00457945	0.00364677
L-Dihydroorotic Acid, L-Tryptophan, Uracil, Choline, N-Acetylglucosamine 1-Phosphate	1	2.7868e-09	1	0.00457969	0.00364696
Methylmalonic Acid, L-Dihydroorotic Acid, Dulcitol, Uric Acid, 2-Deoxyribose 1-Phosphate	1	0.00603028	1	2.55294e-06	0.00364746
Dimethyl fumarate, Phosphocholine, L-Dihydroorotic Acid, Uric Acid	1	0.00603585	1	6.41876e-05	0.00365119
L-Tryptophan, Furfural, N-Acetylglucosamine 1-Phosphate, Β-Pseudouridine, L-Theanine	1	2.68957e-08	1	0.00458993	0.00365511
L-Dihydroorotic Acid, N-Acetylmannosamine, L-Tryptophan, Citramalic Acid	1	6.40144e-06	1	0.00459438	0.00365866
L-Tryptophan, Subericacid, N-Acetylglucosamine 1-Phosphate	1	2.94642e-08	1	0.00459716	0.00366087
L-Dihydroorotic Acid, Tryptamine, L-Tryptophan	1	5.09822e-09	1	0.00460015	0.00366325
L-Dihydroorotic Acid, L-Tryptophan, Phe-Phe, 2-Deoxyribose 1-Phosphate, Choline	1	3.79999e-12	1	0.00460175	0.00366453
L-Dihydroorotic Acid, Indoleacetaldehyde, L-Tryptophan, Furfural	1	6.16225e-06	1	0.00461456	0.00367473
L-Tryptophan, Phe-Phe, Subericacid, 2,6-Dihydroxypurine, Maltose	1	3.44464e-09	1	0.00461541	0.00367541
L-Tryptophan, 2-Deoxyribose 1-Phosphate, Subericacid, L-Histidine, Maltose	1	2.26468e-09	1	0.00461561	0.00367556
L-Dihydroorotic Acid, Citramalic Acid, 2-Hydroxyisocaproic Acid, Succinic Acid, Maltose	1	3.35973e-05	1	0.0046164	0.00367624
Citramalic Acid, N6-Succinyl Adenosine, Uracil, Vanillylmandelic acid, D-Trehalose	1	0	1	0.00462212	0.00368074
Citramalic Acid, N6-Succinyl Adenosine, 1,2-Dichloroethane	1	1.9581e-07	1	0.00462264	0.00368116
L-Dihydroorotic Acid, Indoleacetaldehyde, L-Tryptophan	1	4.2008e-06	1	0.00462696	0.0036846
Tryptamine, Indoleacetaldehyde, L-Tryptophan	1	5.01724e-06	1	0.00462862	0.00368592
trans-3-Indoleacrylic acid, Furfural, 1,2-Dichloroethane	1	1.71212e-07	1	0.00462864	0.00368594
L-Tryptophan, 2-Deoxyribose 1-Phosphate, Subericacid	1	2.04018e-09	1	0.00463523	0.00369119
Tryptamine, Indoleacetaldehyde, L-Tryptophan, L-Norleucine	1	8.11459e-10	1	0.00464368	0.00369792
L-Tryptophan, O-Phospho-L-Serine, Choline	1	4.22475e-09	1	0.00464687	0.00370045
L-Tryptophan, Furfural, Phe-Phe, Uracil, Vanillylmandelic acid	1	1.25938e-11	1	0.00465567	0.00370746
Tryptamine, L-Tryptophan, Uracil, N-Acetylthreonine, 2,6-Dihydroxypurine	1	3.07892e-08	1	0.0046563	0.00370797
L-Tryptophan, O-Phospho-L-Serine, Uracil, N-Acetylthreonine, L-Norleucine	1	2.14127e-09	1	0.00465908	0.00371018
L-Dihydroorotic Acid, L-Tryptophan, N-Acetylglucosamine 1-Phosphate, FFA(20:1)	1	3.33979e-08	1	0.00465937	0.00371041
Indoleacetaldehyde, L-Tryptophan, Phe-Phe, 2-Deoxyribose 1-Phosphate	1	2.93571e-09	1	0.00466697	0.00371646
Tryptamine, Indoleacetaldehyde, Citramalic Acid, N6-Succinyl Adenosine, O-Phospho-L-Serine	1	3.84931e-09	1	0.00467704	0.00372448
L-Dihydroorotic Acid, L-Tryptophan, L-Isoleucine, L-Theanine	1	1.87192e-09	1	0.00469011	0.00373489
Indoleacetaldehyde, L-Tryptophan, 2-Deoxyribose 1-Phosphate, 2-Aminoethanesulfonic Acid, 2-Pyrrolidinone	1	2.54221e-07	1	0.00469369	0.00373774
L-Tryptophan, Furfural, Phe-Phe, Subericacid	1	2.61358e-09	1	0.004697	0.00374038
Indoleacetaldehyde, L-Tryptophan, 2-Deoxyribose 1-Phosphate	1	1.6799e-06	1	0.00469702	0.00374039
Citramalic Acid, 2-Hydroxyisocaproic Acid, O-Phospho-L-Serine, Succinic Acid	1	1.6127e-08	1	0.00470096	0.00374353
L-Tryptophan, O-Phospho-L-Serine, N-Acetylthreonine	1	7.40171e-10	1	0.00470695	0.0037483
L-Dihydroorotic Acid, L-Tryptophan, Phe-Phe, Choline	1	3.82308e-12	1	0.00471031	0.00375097
L-Tryptophan, Phe-Phe, Subericacid	1	3.06609e-09	1	0.00471122	0.0037517
Methylmalonic Acid, L-Tryptophan, Subericacid	1	0.00311327	1	0.00407977	0.00375514
Indoleacetaldehyde, L-Tryptophan, Choline, N-Acetylthreonine, 2,6-Dihydroxypurine	1	5.63728e-07	1	0.00471851	0.00375751
Tryptamine, L-Tryptophan, Phe-Phe, Choline, Maltose	1	5.00634e-12	1	0.00471876	0.0037577
N-Acetylmannosamine, Indoleacetaldehyde, L-Tryptophan, Citramalic Acid	1	5.89675e-06	1	0.00472542	0.00376301
L-Tryptophan, Furfural, Subericacid	1	1.53308e-10	1	0.00472771	0.00376484
Tryptamine, L-Tryptophan, Furfural, Uracil, N-Acetylthreonine	1	4.33196e-10	1	0.00473627	0.00377164
Indoleacetaldehyde, L-Tryptophan, Uracil	1	4.19241e-06	1	0.00474147	0.00377579
Methylmalonic Acid, L-Dihydroorotic Acid, Citramalic Acid, N6-Succinyl Adenosine	1	4.4914e-05	1	0.00474907	0.00378194
Citramalic Acid, N6-Succinyl Adenosine, 2-(Dimethylamino)Guanosine, Vanillylmandelic acid	1	1.43251e-07	1	0.00475087	0.00378328
Dimethyl fumarate, L-Dihydroorotic Acid, D-Mannitol, Citramalic Acid, gamma-Muurolene	1	0.00625489	1	8.96218e-07	0.00378332
Methylmalonic Acid, L-Dihydroorotic Acid, Citramalic Acid, N6-Succinyl Adenosine, Furfural	1	5.90679e-09	1	0.0047514	0.00378369
trans-3-Indoleacrylic acid, gamma-Muurolene, Uric Acid, Furfural, 2-(Dimethylamino)Guanosine	1	0.0062551	1	5.53363e-05	0.00378371
L-Dihydroorotic Acid, L-Tryptophan, L-Histidine	1	1.70039e-09	1	0.00475213	0.00378428
N-Acetylmannosamine, L-Tryptophan, Citramalic Acid, N-Acetylthreonine	1	6.90741e-05	1	0.00475472	0.00378657
Indoleacetaldehyde, L-Tryptophan, Uracil, L-Norleucine	1	5.0399e-09	1	0.00475641	0.00378769
Indoleacetaldehyde, Citramalic Acid, N6-Succinyl Adenosine, O-Phospho-L-Serine, N-Acetylthreonine	1	4.19114e-09	1	0.00475661	0.00378784
Indoleacetaldehyde, L-Tryptophan, Furfural, Choline	1	5.42153e-06	1	0.0047614	0.00379166
L-Dihydroorotic Acid, L-Tryptophan, Furfural	1	1.57067e-10	1	0.00476141	0.00379167
L-Dihydroorotic Acid, L-Tryptophan, Choline, L-Norleucine	1	2.57077e-09	1	0.00476147	0.00379172
Tryptamine, L-Tryptophan, Furfural	1	8.7526e-10	1	0.00476451	0.00379414
Indoleacetaldehyde, L-Tryptophan, Choline	1	8.42334e-06	1	0.00477567	0.00380303
Indoleacetaldehyde, L-Tryptophan, Phe-Phe	1	2.95797e-09	1	0.0047778	0.00380472
Citramalic Acid, 2-Hydroxyisocaproic Acid, N-Acetylthreonine, 1,2-Dichloroethane	1	7.83551e-06	1	0.00478027	0.00380669
Indoleacetaldehyde, L-Tryptophan, Furfural	1	6.23191e-06	1	0.00479177	0.00381585
L-Dihydroorotic Acid, Citramalic Acid, N6-Succinyl Adenosine, 2-Deoxyribose 1-Phosphate, Uracil	1	4.14266e-140	1	0.00480559	0.00382685
Citramalic Acid, N6-Succinyl Adenosine, O-Phospho-L-Serine, Choline, N-Acetylthreonine	1	0	1	0.00480835	0.00382905
Citramalic Acid, 2-Hydroxyisocaproic Acid, O-Phospho-L-Serine, Succinic Acid, L-Norleucine	1	1.19971e-08	1	0.00480998	0.00383034
L-Dihydroorotic Acid, L-Tryptophan, L-Theanine, N-Acetyl-L-Glutamic Acid	1	2.69001e-09	1	0.00481457	0.003834
Tryptamine, L-Tryptophan, N-Acetylthreonine	1	2.6341e-09	1	0.00481521	0.00383451
L-Tryptophan, 2-Deoxyribose 1-Phosphate, Uracil, N-Acetylthreonine	1	6.10574e-09	1	0.00482361	0.0038412
L-Tryptophan, Phe-Phe, 2-Deoxyribose 1-Phosphate	1	3.11693e-09	1	0.00482402	0.00384152
Phosphocholine, L-Dihydroorotic Acid, Citramalic Acid, trans-3-Indoleacrylic acid	1	0.00624577	1	0.000888297	0.00384346
Indoleacetaldehyde, Citramalic Acid, N6-Succinyl Adenosine, Uracil	1	3.49616e-08	1	0.00482747	0.00384428
Dimethyl fumarate, D-Mannitol, Citramalic Acid, N6-Succinyl Adenosine	1	0.00635761	1	8.97418e-07	0.00384545
Indoleacetaldehyde, gamma-Muurolene, Phe-Phe, 2-(Dimethylamino)Guanosine	1	0	1	0.00482896	0.00384546
gamma-Muurolene, 4-Hydroxybenzoic Acid, Succinic Acid, 2,6-Dihydroxypurine, Kinurenine	1	2.3075e-08	1	0.00483147	0.00384746
Indoleacetaldehyde, gamma-Muurolene, Furfural, 2-(Dimethylamino)Guanosine	1	2.8524e-09	1	0.0048339	0.0038494
Methylmalonic Acid, Citramalic Acid, N6-Succinyl Adenosine	1	2.74767e-05	1	0.00484865	0.00386117
trans-3-Indoleacrylic acid, gamma-Muurolene, O-Phospho-L-Serine, Succinic Acid, N-Acetylglucosamine 1-Phosphate	1	2.01105e-08	1	0.00485281	0.00386445
Tryptamine, Indoleacetaldehyde, trans-3-Indoleacrylic acid, 2-(Dimethylamino)Guanosine	1	0.00430593	1	0.00358966	0.00386713
Citramalic Acid, N6-Succinyl Adenosine, Furfural, O-Phospho-L-Serine, Phe-Phe	1	8.3219e-10	1	0.00486435	0.00387364
Citramalic Acid, N6-Succinyl Adenosine, 2-(Dimethylamino)Guanosine, Succinic Acid	1	2.38301e-06	1	0.00486646	0.00387533
L-Tryptophan, Uracil, Choline	1	2.38144e-09	1	0.00486872	0.00387713
L-Tryptophan, Phe-Phe, Uracil	1	1.17132e-11	1	0.00486976	0.00387795
Indoleacetaldehyde, Citramalic Acid, N6-Succinyl Adenosine, Furfural	1	4.09438e-07	1	0.00487046	0.00387851
L-Dihydroorotic Acid, Citramalic Acid, N6-Succinyl Adenosine	1	0.000168688	1	0.00486936	0.00387897
Citramalic Acid, N6-Succinyl Adenosine, O-Phospho-L-Serine	1	#VALUE!	1	0.00487116	0.00387906
L-Tryptophan, Furfural, Phe-Phe, D-Trehalose, L-Theanine	1	1.64971e-11	1	0.00487785	0.00388439
L-Tryptophan, Furfural, Uracil, L-Norleucine, Neopterin	1	1.199e-09	1	0.00487796	0.00388448
Citramalic Acid, N6-Succinyl Adenosine, 2-Deoxyribose 1-Phosphate, N-Acetylthreonine, L-Norleucine	1	2.51475e-09	1	0.00488065	0.00388662
Citramalic Acid, N6-Succinyl Adenosine, Choline	1	3.05121e-15	1	0.00491861	0.00391685
L-Tryptophan, Furfural, Phe-Phe	1	2.64362e-09	1	0.00492254	0.00391998
L-Tryptophan, N-Acetylthreonine, L-Arginine, 2-Pyrrolidinone	1	4.69474e-07	1	0.00492858	0.00392479
L-Tryptophan, Uracil, N-Acetylthreonine	1	3.06239e-09	1	0.00493747	0.00393187
Citramalic Acid, N6-Succinyl Adenosine, N-Acetylthreonine	1	8.20585e-10	1	0.0049478	0.00394009
Citramalic Acid, N6-Succinyl Adenosine, Furfural	1	2.84744e-08	1	0.00497121	0.00395874
L-Tryptophan, Choline, N-Acetylthreonine, N-Acetylglucosamine 1-Phosphate	1	0.00159071	1	0.00482481	0.0039608
Methylmalonic Acid, L-Dihydroorotic Acid, trans-3-Indoleacrylic acid, O-Phospho-L-Serine, Succinic Acid	1	4.63745e-08	1	0.00497911	0.00396503
Tryptamine, N-Acetylmannosamine, L-Tryptophan, Citramalic Acid, gamma-Muurolene	1	3.92911e-09	1	0.00497981	0.00396559
Citramalic Acid, N6-Succinyl Adenosine, Phe-Phe, Choline, 2-(Dimethylamino)Guanosine	1	7.45473e-09	1	0.00498343	0.00396847
Methylmalonic Acid, Citramalic Acid, 2-Hydroxyisocaproic Acid, O-Phospho-L-Serine	1	1.6127e-08	1	0.00501842	0.00399633
Citramalic Acid, N6-Succinyl Adenosine, Choline, 2-(Dimethylamino)Guanosine, N-Acetylglucosamine 1-Phosphate	1	5.4156e-08	1	0.00507393	0.00404054
Methylmalonic Acid, trans-3-Indoleacrylic acid, O-Phospho-L-Serine, Succinic Acid	1	4.22725e-08	1	0.00509223	0.00405511
L-Dihydroorotic Acid, D-Mannitol, Citramalic Acid, Uric Acid, O-Phospho-L-Serine	1	0.00671836	1	1.32109e-06	0.00406366
Dimethyl fumarate, Phosphocholine, Citramalic Acid, Uric Acid	1	0.00673338	1	4.90312e-05	0.00407293
Methylmalonic Acid, Methionine Sulfoxide, L-Dihydroorotic Acid, Citramalic Acid, trans-3-Indoleacrylic acid	1	0.00667353	1	0.000869977	0.00409556
gamma-Muurolene, O-Phospho-L-Serine, 4-Hydroxybenzoic Acid	1	3.4281e-152	1	0.0051888	0.00413201
Dimethyl fumarate, Citramalic Acid, trans-3-Indoleacrylic acid, gamma-Muurolene	1	0.00649695	1	0.00164689	0.0041428
Methylmalonic Acid, trans-3-Indoleacrylic acid, gamma-Muurolene, O-Phospho-L-Serine, 2-Deoxyribose 1-Phosphate	1	1.49229e-08	1	0.0052216	0.00415813
Methylmalonic Acid, Methionine Sulfoxide, L-Dihydroorotic Acid, trans-3-Indoleacrylic acid, 2-Hydroxyisocaproic Acid	1	0.00687471	1	0.000395083	0.00417011
Methylmalonic Acid, L-Dihydroorotic Acid, L-Tryptophan, gamma-Muurolene, N-Acetylthreonine	1	0.00460313	1	0.0039054	0.00417422
Indoleacetaldehyde, Citramalic Acid, gamma-Muurolene, N6-Succinyl Adenosine	1	0.00443294	1	0.00403731	0.00418639
L-Tryptophan, Citramalic Acid, 2-Hydroxyisocaproic Acid, 2-(Dimethylamino)Guanosine, Neopterin	1	7.01883e-10	1	0.00526522	0.00419287
Methionine Sulfoxide, Indoleacetaldehyde, N6-Succinyl Adenosine, Uric Acid, Methylparaben	1	0.00697856	1	0.000217445	0.00422459
Dimethyl fumarate, Phosphocholine, Uric Acid	1	0.00699693	1	6.4206e-05	0.00423246
L-Dihydroorotic Acid, N-Acetylmannosamine, L-Tryptophan	1	0.00667004	1	0.00164817	0.00424255
Methylmalonic Acid, trans-3-Indoleacrylic acid, Furfural, Succinic Acid	1	2.9242e-09	1	0.00533812	0.00425092
Methylmalonic Acid, gamma-Muurolene, 2-(Dimethylamino)Guanosine, Β-Pseudouridine, 5-Methoxytryptophol	1	3.06244e-09	1	0.00534358	0.00425527
Methylmalonic Acid, trans-3-Indoleacrylic acid, gamma-Muurolene, Subericacid, L-Histidine	1	2.49403e-97	1	0.00534857	0.00425924
gamma-Muurolene, 4-Hydroxybenzoic Acid, Β-Pseudouridine	1	4.20737e-67	1	0.00536373	0.00427132
Dimethyl fumarate, Citramalic Acid, gamma-Muurolene, Uric Acid, N-Acetylthreonine	1	0.00708089	1	5.09489e-05	0.00428313
Methylmalonic Acid, trans-3-Indoleacrylic acid, N-Acetylthreonine, Succinic Acid, D-Trehalose	1	4.45354e-08	1	0.00538259	0.00428634
gamma-Muurolene, Furfural, Phe-Phe, 4-Hydroxybenzoic Acid	1	2.89801e-10	1	0.00538332	0.00428692
trans-3-Indoleacrylic acid, 2-Deoxyribose 1-Phosphate, Succinic Acid, N-Acetylglucosamine 1-Phosphate, Β-Pseudouridine	1	0.000102767	1	0.00540481	0.00430448
Methylmalonic Acid, Tryptamine, trans-3-Indoleacrylic acid, gamma-Muurolene	1	1.31406e-07	1	0.00540959	0.00430784
Indoleacetaldehyde, trans-3-Indoleacrylic acid, O-Phospho-L-Serine, 2-Deoxyribose 1-Phosphate, Succinic Acid	1	0.000758294	1	0.00539117	0.0043176
Methylmalonic Acid, Indoleacetaldehyde, trans-3-Indoleacrylic acid, gamma-Muurolene	1	1.0829e-10	1	0.00542993	0.00432404
Methylmalonic Acid, L-Dihydroorotic Acid, Indoleacetaldehyde, gamma-Muurolene, O-Phospho-L-Serine	1	1.04136e-06	1	0.00543245	0.00432604
trans-3-Indoleacrylic acid, Uracil, Succinic Acid, N-Acetylglucosamine 1-Phosphate, Β-Pseudouridine	1	3.86116e-06	1	0.00543619	0.00432902
Tryptamine, trans-3-Indoleacrylic acid, Choline, Subericacid, Succinic Acid	1	4.54321e-07	1	0.00546969	0.00435569
Dimethyl fumarate, Phosphocholine, Methylmalonic Acid, Methionine Sulfoxide, D-Mannitol	1	0.00720151	1	8.97726e-07	0.00435589
Methylmalonic Acid, L-Dihydroorotic Acid, trans-3-Indoleacrylic acid, gamma-Muurolene, Furfural	1	1.0867e-08	1	0.00548051	0.00436431
Methylmalonic Acid, L-Dihydroorotic Acid, N-Acetylmannosamine, L-Tryptophan	1	0.0069758	1	0.001475	0.00437981
Methylmalonic Acid, trans-3-Indoleacrylic acid, gamma-Muurolene, Uracil	1	1.04751e-08	1	0.00550473	0.0043836
gamma-Muurolene, 4-Hydroxybenzoic Acid, L-Isoleucine	1	2.55302e-06	1	0.00552802	0.00440215
Methylmalonic Acid, L-Dihydroorotic Acid, trans-3-Indoleacrylic acid, gamma-Muurolene, N-Acetylthreonine	1	5.26862e-06	1	0.00552936	0.00440321
Methylmalonic Acid, trans-3-Indoleacrylic acid, gamma-Muurolene, Choline	1	2.63286e-07	1	0.00553472	0.00440748
Tryptamine, trans-3-Indoleacrylic acid, gamma-Muurolene, O-Phospho-L-Serine	1	5.07009e-08	1	0.00553587	0.00440839
Methylmalonic Acid, L-Dihydroorotic Acid, N-Acetylmannosamine, L-Tryptophan, 2-Hydroxyisocaproic Acid	1	0.00721439	1	0.000809821	0.00441108
Tryptamine, N6-Succinyl Adenosine, N-Acetylthreonine, 1,2-Dichloroethane	1	0.00602501	1	0.00313192	0.004416
Methylmalonic Acid, trans-3-Indoleacrylic acid, gamma-Muurolene	1	1.26305e-05	1	0.00556332	0.00443026
gamma-Muurolene, N6-Succinyl Adenosine, 2-Hydroxyisocaproic Acid, Subericacid	1	0.00662021	1	0.00252792	0.00448183
Methylmalonic Acid, L-Dihydroorotic Acid, gamma-Muurolene, O-Phospho-L-Serine	1	4.45723e-09	1	0.00564916	0.00449861
L-Dihydroorotic Acid, trans-3-Indoleacrylic acid, gamma-Muurolene, N-Acetylglucosamine 1-Phosphate, 2,6-Dihydroxypurine	1	1.7189e-07	1	0.00564918	0.00449863
trans-3-Indoleacrylic acid, gamma-Muurolene, 2-Deoxyribose 1-Phosphate, Choline, Subericacid	1	2.48705e-07	1	0.00565017	0.00449942
Tryptamine, Indoleacetaldehyde, trans-3-Indoleacrylic acid, gamma-Muurolene	1	1.57058e-10	1	0.00565157	0.00450053
trans-3-Indoleacrylic acid, gamma-Muurolene, 2-Deoxyribose 1-Phosphate, N-Acetylglucosamine 1-Phosphate	1	2.76565e-10	1	0.00565389	0.00450238
Methylmalonic Acid, N-Acetylmannosamine, L-Tryptophan	1	0.00717982	1	0.00150919	0.004506
L-Dihydroorotic Acid, Tryptamine, Indoleacetaldehyde, trans-3-Indoleacrylic acid, gamma-Muurolene	1	1.35324e-10	1	0.00567392	0.00451833
Methylmalonic Acid, Methionine Sulfoxide, L-Dihydroorotic Acid, L-Tryptophan, Citramalic Acid	1	0.00743472	1	0.000610059	0.00452312
Tryptamine, trans-3-Indoleacrylic acid, Uracil, Succinic Acid	1	5.99346e-08	1	0.00568316	0.00452569
Indoleacetaldehyde, trans-3-Indoleacrylic acid, gamma-Muurolene, N-Acetylthreonine, N-Acetylglucosamine 1-Phosphate	1	0.00102268	1	0.00563141	0.00452694
trans-3-Indoleacrylic acid, gamma-Muurolene, O-Phospho-L-Serine	1	1.77102e-09	1	0.00571215	0.00454877
Methylmalonic Acid, gamma-Muurolene, 2-Hydroxyisocaproic Acid, O-Phospho-L-Serine, 2-Deoxyribose 1-Phosphate	1	1.04974e-10	1	0.00572353	0.00455784
trans-3-Indoleacrylic acid, gamma-Muurolene, Uracil, Β-Pseudouridine, L-Isoleucine	1	4.99084e-06	1	0.00573969	0.00457071
Methylmalonic Acid, L-Dihydroorotic Acid, Indoleacetaldehyde, trans-3-Indoleacrylic acid, O-Phospho-L-Serine	1	6.96407e-11	1	0.00575278	0.00458113
Citramalic Acid, trans-3-Indoleacrylic acid, 4-Hydroxybenzoic Acid, Succinic Acid, Vanillylmandelic acid	1	3.18205e-06	1	0.00575878	0.0045859
Methionine Sulfoxide, trans-3-Indoleacrylic acid, 4-Hydroxybenzoic Acid, Succinic Acid	1	0.00756478	1	0.000390769	0.00458619
L-Dihydroorotic Acid, trans-3-Indoleacrylic acid, gamma-Muurolene, Phe-Phe, Vanillylmandelic acid	1	0	1	0.00576097	0.00458765
Tryptamine, trans-3-Indoleacrylic acid, gamma-Muurolene, Phe-Phe	1	0	1	0.00577624	0.00459981
Methylmalonic Acid, Indoleacetaldehyde, trans-3-Indoleacrylic acid, O-Phospho-L-Serine	1	6.99358e-11	1	0.0058005	0.00461913
Indoleacetaldehyde, trans-3-Indoleacrylic acid, gamma-Muurolene, Furfural	1	2.4983e-10	1	0.00580532	0.00462297
trans-3-Indoleacrylic acid, Phe-Phe, 2-Deoxyribose 1-Phosphate, Succinic Acid	1	0	1	0.0058092	0.00462606
Indoleacetaldehyde, trans-3-Indoleacrylic acid, gamma-Muurolene	1	1.30453e-10	1	0.00582571	0.00463921
L-Dihydroorotic Acid, Indoleacetaldehyde, trans-3-Indoleacrylic acid, gamma-Muurolene	1	1.31955e-10	1	0.00584129	0.00465161
Citramalic Acid, 2-Hydroxyisocaproic Acid, O-Phospho-L-Serine, Choline, N-Acetylglucosamine 1-Phosphate	1	1.35954e-09	1	0.00585142	0.00465968
Methylmalonic Acid, N-Acetylmannosamine, L-Tryptophan, Citramalic Acid, trans-3-Indoleacrylic acid	1	0.000452677	1	0.00584816	0.00466512
N-Acetylmannosamine, Indoleacetaldehyde, Citramalic Acid, trans-3-Indoleacrylic acid, 2-(Dimethylamino)Guanosine	1	0.00240837	1	0.00556931	0.00466814
trans-3-Indoleacrylic acid, gamma-Muurolene, Phe-Phe, 2-Deoxyribose 1-Phosphate	1	0	1	0.00586377	0.00466951
trans-3-Indoleacrylic acid, gamma-Muurolene, 2-Deoxyribose 1-Phosphate, Choline	1	2.97318e-07	1	0.0058671	0.00467217
Methylmalonic Acid, trans-3-Indoleacrylic acid, O-Phospho-L-Serine, Phe-Phe, Uracil	1	0	1	0.00586895	0.00467364
Dimethyl fumarate, L-Dihydroorotic Acid, N-Acetylmannosamine, L-Tryptophan, 2-Hydroxyisocaproic Acid	1	0.00771989	1	0.000328204	0.00467675
trans-3-Indoleacrylic acid, gamma-Muurolene, Furfural, 2-Deoxyribose 1-Phosphate	1	8.70036e-07	1	0.00587392	0.00467759
trans-3-Indoleacrylic acid, gamma-Muurolene, Phe-Phe, Uracil	1	0	1	0.0058929	0.00469271
Methylmalonic Acid, gamma-Muurolene, 2-Hydroxyisocaproic Acid, O-Phospho-L-Serine	1	4.38544e-09	1	0.00589847	0.00469715
L-Dihydroorotic Acid, trans-3-Indoleacrylic acid, gamma-Muurolene, 2-Deoxyribose 1-Phosphate	1	3.70674e-10	1	0.00590024	0.00469856
Citramalic Acid, 2-Hydroxyisocaproic Acid, O-Phospho-L-Serine, Choline, Subericacid	1	1.82656e-09	1	0.00591195	0.00470788
L-Dihydroorotic Acid, trans-3-Indoleacrylic acid, gamma-Muurolene, Uracil	1	6.5673e-09	1	0.00593287	0.00472454
L-Dihydroorotic Acid, Citramalic Acid, 2-Hydroxyisocaproic Acid, O-Phospho-L-Serine, Uracil	1	4.8983e-10	1	0.00594068	0.00473076
Methylmalonic Acid, N-Acetylmannosamine, L-Tryptophan, gamma-Muurolene	1	0.00747839	1	0.0017911	0.00474291
trans-3-Indoleacrylic acid, gamma-Muurolene, Choline	1	9.66996e-07	1	0.00595857	0.004745
L-Dihydroorotic Acid, Citramalic Acid, 2-Hydroxyisocaproic Acid, O-Phospho-L-Serine, Phe-Phe	1	1.08193e-08	1	0.00596165	0.00474746
trans-3-Indoleacrylic acid, gamma-Muurolene, Furfural	1	4.95732e-07	1	0.00596494	0.00475008
Indoleacetaldehyde, trans-3-Indoleacrylic acid, O-Phospho-L-Serine, 2,6-Dihydroxypurine, Β-Pseudouridine	1	1.41847e-10	1	0.00596825	0.00475272
Methylmalonic Acid, trans-3-Indoleacrylic acid, O-Phospho-L-Serine	1	1.99796e-08	1	0.0059725	0.0047561
L-Dihydroorotic Acid, Citramalic Acid, 2-Hydroxyisocaproic Acid, O-Phospho-L-Serine	1	9.72107e-10	1	0.00598973	0.00476982
L-Dihydroorotic Acid, Dulcitol, Citramalic Acid, gamma-Muurolene	1	0.00788778	1	2.97938e-06	0.00477099
Methylmalonic Acid, gamma-Muurolene, 2-Hydroxyisocaproic Acid, Choline, 2,6-Dihydroxypurine	1	2.50222e-09	1	0.00599257	0.00477209
L-Dihydroorotic Acid, trans-3-Indoleacrylic acid, gamma-Muurolene	1	3.30715e-08	1	0.00599705	0.00477565
Methylmalonic Acid, Tryptamine, Indoleacetaldehyde, trans-3-Indoleacrylic acid, Furfural	1	0.00137061	1	0.00591302	0.00478116
L-Dihydroorotic Acid, trans-3-Indoleacrylic acid, gamma-Muurolene, Choline, N-Acetylthreonine	1	5.89983e-07	1	0.00601088	0.00478666
Methylmalonic Acid, Indoleacetaldehyde, trans-3-Indoleacrylic acid, 2-Deoxyribose 1-Phosphate	1	1.06507e-10	1	0.0060194	0.00479345
trans-3-Indoleacrylic acid, gamma-Muurolene, N-Acetylthreonine, L-Norleucine	1	2.96737e-07	1	0.00603614	0.00480678
Methylmalonic Acid, Methionine Sulfoxide, L-Dihydroorotic Acid, L-Tryptophan, 2-Hydroxyisocaproic Acid	1	0.00793609	1	0.000403051	0.00481093
Methylmalonic Acid, L-Dihydroorotic Acid, Tryptamine, trans-3-Indoleacrylic acid	1	1.74639e-07	1	0.00604834	0.00481649
Tryptamine, Indoleacetaldehyde, Citramalic Acid, 2-Hydroxyisocaproic Acid, Subericacid	1	6.36598e-05	1	0.00605863	0.00482484
Methylmalonic Acid, L-Tryptophan, gamma-Muurolene	1	0.00594445	1	0.00404951	0.00482981
Methylmalonic Acid, Indoleacetaldehyde, trans-3-Indoleacrylic acid, N-Acetylthreonine, 2,6-Dihydroxypurine	1	5.608e-05	1	0.00606806	0.00483232
Methylmalonic Acid, trans-3-Indoleacrylic acid, Furfural, N-Acetylthreonine, Vanillylmandelic acid	1	1.98073e-08	1	0.00609054	0.0048501
trans-3-Indoleacrylic acid, O-Phospho-L-Serine, 2-Deoxyribose 1-Phosphate, N-Acetylglucosamine 1-Phosphate	1	2.44929e-09	1	0.00610641	0.00486274
Methylmalonic Acid, Tryptamine, trans-3-Indoleacrylic acid	1	1.17946e-07	1	0.00610806	0.00486405
Indoleacetaldehyde, Citramalic Acid, 2-Hydroxyisocaproic Acid, Subericacid	1	0.000201555	1	0.00611837	0.00487378
Methylmalonic Acid, Tryptamine, N-Acetylmannosamine, Citramalic Acid, trans-3-Indoleacrylic acid	1	1.36661e-07	1	0.00612038	0.00487386
Methylmalonic Acid, Indoleacetaldehyde, trans-3-Indoleacrylic acid	1	1.05342e-10	1	0.00613509	0.00488557
L-Dihydroorotic Acid, Indoleacetaldehyde, trans-3-Indoleacrylic acid, O-Phospho-L-Serine, Subericacid	1	0.000846663	1	0.00610484	0.00488838
L-Dihydroorotic Acid, Tryptamine, Citramalic Acid, 2-Hydroxyisocaproic Acid, L-Histidine	1	1.00476e-07	1	0.00614541	0.00489379
Dimethyl fumarate, Phosphocholine, N-Acetylmannosamine, Citramalic Acid, Uric Acid	1	0.00809182	1	4.96442e-05	0.00489457
Methylmalonic Acid, N-Acetylmannosamine, Citramalic Acid, trans-3-Indoleacrylic acid, Phe-Phe	1	0	1	0.00615493	0.00490137
L-Dihydroorotic Acid, Tryptamine, Citramalic Acid, 2-Hydroxyisocaproic Acid	1	0.000227927	1	0.00615793	0.0049057
Methylmalonic Acid, N-Acetylmannosamine, Citramalic Acid, trans-3-Indoleacrylic acid	1	1.28412e-06	1	0.00616767	0.00491152
Methylmalonic Acid, N-Acetylmannosamine, Citramalic Acid, trans-3-Indoleacrylic acid, N-Acetylthreonine	1	5.59274e-07	1	0.0061687	0.00491234
Methionine Sulfoxide, Citramalic Acid, gamma-Muurolene, Uracil, 4-Hydroxybenzoic Acid	1	0.00809848	1	0.000505838	0.00491497
Methionine Sulfoxide, L-Dihydroorotic Acid, Tryptamine, Indoleacetaldehyde, Succinic Acid	1	0.00805603	1	0.00080937	0.0049152
trans-3-Indoleacrylic acid, O-Phospho-L-Serine, 2,6-Dihydroxypurine, Maltose, Β-Pseudouridine	1	1.06617e-09	1	0.00617554	0.00491778
trans-3-Indoleacrylic acid, O-Phospho-L-Serine, 2-Deoxyribose 1-Phosphate, Subericacid, N-Acetylthreonine	1	2.35113e-09	1	0.00619233	0.00493116
gamma-Muurolene, 1,2-Dichloroethane, Succinic Acid, 2,6-Dihydroxypurine	1	8.44111e-10	1	0.0062136	0.00494809
Tryptamine, trans-3-Indoleacrylic acid, Phe-Phe, N-Acetylglucosamine 1-Phosphate, Neopterin	1	0	1	0.00621398	0.0049484
Dimethyl fumarate, Tryptamine, D-Mannitol, Citramalic Acid	1	0.00819191	1	8.92619e-07	0.00495494
Dimethyl fumarate, D-Mannitol, N6-Succinyl Adenosine, 2-Hydroxyisocaproic Acid	1	0.00819338	1	8.93955e-07	0.00495583
Methylmalonic Acid, gamma-Muurolene, 2-Hydroxyisocaproic Acid, Furfural	1	1.95216e-05	1	0.00622413	0.0049565
Tryptamine, Citramalic Acid, 2-Hydroxyisocaproic Acid, O-Phospho-L-Serine, Phe-Phe	1	1.40383e-10	1	0.00623466	0.00496487
Methylmalonic Acid, trans-3-Indoleacrylic acid, 2-Deoxyribose 1-Phosphate, 2-(Dimethylamino)Guanosine, N-Acetylthreonine	1	0.00678149	1	0.00351486	0.00496583
Methylmalonic Acid, N-Acetylmannosamine, Citramalic Acid, trans-3-Indoleacrylic acid, gamma-Muurolene	1	2.08568e-06	1	0.00623975	0.00496892
Methylmalonic Acid, L-Dihydroorotic Acid, trans-3-Indoleacrylic acid	1	9.76725e-06	1	0.00624833	0.00497575
Indoleacetaldehyde, Citramalic Acid, 2-Hydroxyisocaproic Acid, Furfural, O-Phospho-L-Serine	1	6.09054e-08	1	0.00624995	0.00497704
L-Dihydroorotic Acid, gamma-Muurolene, Furfural, 4-Hydroxybenzoic Acid	1	4.25695e-08	1	0.00625164	0.00497839
trans-3-Indoleacrylic acid, 2-Deoxyribose 1-Phosphate, N-Acetylglucosamine 1-Phosphate, 2,6-Dihydroxypurine, L-Norleucine	1	3.47091e-09	1	0.00625796	0.00498342
N-Acetylmannosamine, 2-Deoxyribose 1-Phosphate, N-Acetylglucosamine 1-Phosphate, Kinurenine	1	0.00794511	1	0.00168461	0.0049894
Methylmalonic Acid, Tryptamine, L-Tryptophan, Citramalic Acid, 2-Hydroxyisocaproic Acid	1	9.76328e-07	1	0.00627621	0.00499795
Tryptamine, trans-3-Indoleacrylic acid, O-Phospho-L-Serine	1	4.51171e-08	1	0.00627641	0.00499811
Tryptamine, N-Acetylmannosamine, L-Tryptophan, Citramalic Acid, trans-3-Indoleacrylic acid	1	3.27493e-10	1	0.00627891	0.0050001
Indoleacetaldehyde, Citramalic Acid, 2-Hydroxyisocaproic Acid, O-Phospho-L-Serine	1	2.00883e-08	1	0.00627933	0.00500044
Indoleacetaldehyde, trans-3-Indoleacrylic acid, Furfural, O-Phospho-L-Serine	1	0.000171595	1	0.00627917	0.00500139
Methylmalonic Acid, trans-3-Indoleacrylic acid, Choline	1	3.24236e-07	1	0.00628061	0.00500145
Methylmalonic Acid, trans-3-Indoleacrylic acid, Phe-Phe	1	0	1	0.00628264	0.00500307
Methionine Sulfoxide, L-Dihydroorotic Acid, N6-Succinyl Adenosine, Uric Acid	1	0.00827239	1	5.05103e-05	0.00500378
Methylmalonic Acid, trans-3-Indoleacrylic acid, Furfural	1	1.3467e-08	1	0.00628961	0.00500863
Methylmalonic Acid, L-Dihydroorotic Acid, L-Tryptophan	1	0.00631698	1	0.00406801	0.00500933
trans-3-Indoleacrylic acid, O-Phospho-L-Serine, Subericacid, N-Acetylthreonine	1	2.86128e-09	1	0.00630224	0.00501868
Tryptamine, trans-3-Indoleacrylic acid, Furfural, Subericacid	1	7.60456e-06	1	0.00630318	0.00501944
Tryptamine, gamma-Muurolene, 1,2-Dichloroethane, Succinic Acid, Vanillylmandelic acid	1	3.24277e-06	1	0.00630368	0.00501983
L-Dihydroorotic Acid, trans-3-Indoleacrylic acid, Furfural, Subericacid, N-Acetylglucosamine 1-Phosphate	1	4.7101e-07	1	0.00630938	0.00502437
trans-3-Indoleacrylic acid, Furfural, Phe-Phe, N-Acetylglucosamine 1-Phosphate, 2,6-Dihydroxypurine	1	0	1	0.00630947	0.00502444
L-Dihydroorotic Acid, Tryptamine, trans-3-Indoleacrylic acid, Furfural, O-Phospho-L-Serine	1	2.03535e-09	1	0.00632797	0.00503917
Tryptamine, Indoleacetaldehyde, trans-3-Indoleacrylic acid, Uracil, Choline	1	0.000785029	1	0.00630267	0.00504143
Dimethyl fumarate, D-Mannitol, N6-Succinyl Adenosine, Choline	1	0.00833804	1	8.89613e-07	0.00504334
Dimethyl fumarate, Phosphocholine, Methionine Sulfoxide, Uric Acid	1	0.00837172	1	5.82305e-05	0.00506392
Methylmalonic Acid, L-Dihydroorotic Acid, gamma-Muurolene, Phe-Phe	1	8.87819e-14	1	0.00636205	0.00506631
Methylmalonic Acid, gamma-Muurolene, 2-Hydroxyisocaproic Acid, Phe-Phe	1	8.91063e-14	1	0.0063623	0.00506651
Methylmalonic Acid, trans-3-Indoleacrylic acid, N-Acetylthreonine	1	8.53608e-06	1	0.00637046	0.00507301
Tryptamine, Indoleacetaldehyde, trans-3-Indoleacrylic acid, Uracil	1	0.00108708	1	0.00633399	0.00508664
Citramalic Acid, 2-Hydroxyisocaproic Acid, Furfural, 2-Deoxyribose 1-Phosphate, Uracil	1	2.98257e-36	1	0.00640935	0.00510398
L-Dihydroorotic Acid, Indoleacetaldehyde, trans-3-Indoleacrylic acid, O-Phospho-L-Serine	1	0.000847011	1	0.00638275	0.00510855
Tryptamine, Indoleacetaldehyde, trans-3-Indoleacrylic acid	1	1.38841e-10	1	0.00641636	0.00510956
Methylmalonic Acid, Methionine Sulfoxide, Citramalic Acid, trans-3-Indoleacrylic acid	1	0.00836783	1	0.000883785	0.00511005
trans-3-Indoleacrylic acid, O-Phospho-L-Serine, Phe-Phe, N-Acetylthreonine, 2,6-Dihydroxypurine	1	0	1	0.00641948	0.00511205
Methylmalonic Acid, Tryptamine, Indoleacetaldehyde, trans-3-Indoleacrylic acid	1	0.00327252	1	0.00593857	0.00512662
trans-3-Indoleacrylic acid, O-Phospho-L-Serine, Uracil, L-Norleucine, D-Trehalose	1	1.0634e-09	1	0.00644604	0.0051332
Tryptamine, Indoleacetaldehyde, Citramalic Acid, 2-Hydroxyisocaproic Acid, Phe-Phe	1	0	1	0.00644628	0.00513339
trans-3-Indoleacrylic acid, Phe-Phe, Uracil, Subericacid	1	0	1	0.00645449	0.00513993
trans-3-Indoleacrylic acid, 2-Deoxyribose 1-Phosphate, Subericacid	1	8.34004e-11	1	0.00645512	0.00514043
Tryptamine, Indoleacetaldehyde, trans-3-Indoleacrylic acid, Phe-Phe, N-Acetylthreonine	1	0	1	0.00645905	0.00514356
Tryptamine, Indoleacetaldehyde, trans-3-Indoleacrylic acid, Furfural	1	0.0013344	1	0.00638755	0.00515025
Citramalic Acid, 2-Hydroxyisocaproic Acid, 2-Deoxyribose 1-Phosphate	1	1.57291e-16	1	0.00647137	0.00515336
Tryptamine, Citramalic Acid, 2-Hydroxyisocaproic Acid, Furfural, Phe-Phe	1	8.44207e-11	1	0.00647375	0.00515526
Tryptamine, Indoleacetaldehyde, Citramalic Acid, 2-Hydroxyisocaproic Acid	1	0.000279179	1	0.0064761	0.0051599
trans-3-Indoleacrylic acid, O-Phospho-L-Serine, Phe-Phe	1	0	1	0.00648808	0.00516667
Methylmalonic Acid, gamma-Muurolene, Phe-Phe, Uracil, Subericacid	1	1.17119e-13	1	0.00649063	0.0051687
trans-3-Indoleacrylic acid, Uracil, Subericacid	1	7.31125e-09	1	0.00649147	0.00516937
trans-3-Indoleacrylic acid, Furfural, O-Phospho-L-Serine	1	1.15855e-08	1	0.00649711	0.00517386
L-Dihydroorotic Acid, trans-3-Indoleacrylic acid, O-Phospho-L-Serine, L-Histidine, L-Arginine	1	0	1	0.00650165	0.00517748
Tryptamine, Citramalic Acid, 2-Hydroxyisocaproic Acid, Phe-Phe	1	1.55154e-10	1	0.00650475	0.00517995
Indoleacetaldehyde, trans-3-Indoleacrylic acid, Furfural, Phe-Phe, Uracil	1	0	1	0.00651006	0.00518418
Methylmalonic Acid, N-Acetylmannosamine, L-Tryptophan, N-Acetylglucosamine 1-Phosphate	1	0.00835644	1	0.00147497	0.00518914
Methylmalonic Acid, gamma-Muurolene, O-Phospho-L-Serine	1	4.38479e-09	1	0.00652215	0.0051938
trans-3-Indoleacrylic acid, Phe-Phe, Subericacid, L-Norleucine	1	2.4811e-136	1	0.00652833	0.00519873
trans-3-Indoleacrylic acid, N-Acetylglucosamine 1-Phosphate, L-Histidine	1	9.24622e-118	1	0.00653284	0.00520231
Indoleacetaldehyde, gamma-Muurolene, Uracil, 1,2-Dichloroethane, Succinic Acid	1	1.98036e-09	1	0.006533	0.00520244
L-Dihydroorotic Acid, Indoleacetaldehyde, trans-3-Indoleacrylic acid, 2-Deoxyribose 1-Phosphate, Uracil	1	0.000489467	1	0.00652604	0.00520533
Indoleacetaldehyde, trans-3-Indoleacrylic acid, Phe-Phe, Uracil	1	0	1	0.00653857	0.00520688
Citramalic Acid, 2-Hydroxyisocaproic Acid, 2-Deoxyribose 1-Phosphate, L-Norleucine, L-Isoleucine	1	4.13817e-05	1	0.00653878	0.00520711
trans-3-Indoleacrylic acid, N-Acetylglucosamine 1-Phosphate, L-Histidine, Maltose	1	2.80385e-118	1	0.00654245	0.00520997
Indoleacetaldehyde, trans-3-Indoleacrylic acid, Furfural, Uracil	1	1.80762e-09	1	0.00654646	0.00521316
Tryptamine, Citramalic Acid, 2-Hydroxyisocaproic Acid	1	0.000542747	1	0.00653517	0.00521452
Citramalic Acid, 2-Hydroxyisocaproic Acid, Furfural, Phe-Phe	1	1.07302e-10	1	0.00655118	0.00521692
Indoleacetaldehyde, Citramalic Acid, 2-Hydroxyisocaproic Acid	1	0.00038857	1	0.00655273	0.00522345
trans-3-Indoleacrylic acid, O-Phospho-L-Serine, Phe-Phe, N-Acetylthreonine	1	0	1	0.00656404	0.00522717
Tryptamine, trans-3-Indoleacrylic acid, Furfural, Phe-Phe	1	0	1	0.00656543	0.00522827
Indoleacetaldehyde, trans-3-Indoleacrylic acid, Uracil	1	0.000500983	1	0.00657554	0.00524508
L-Dihydroorotic Acid, trans-3-Indoleacrylic acid, O-Phospho-L-Serine	1	1.89481e-09	1	0.00659142	0.00524897
Tryptamine, trans-3-Indoleacrylic acid, Furfural, L-Norleucine, Maltose	1	3.06534e-07	1	0.00660166	0.00525712
trans-3-Indoleacrylic acid, Furfural, 2-Deoxyribose 1-Phosphate, Uracil, Choline	1	7.80123e-09	1	0.00661342	0.00526649
Dimethyl fumarate, Uric Acid, Subericacid, 4-Hydroxybenzoic Acid, Vanillylmandelic acid	1	0.00871475	1	6.55126e-05	0.00527145
Indoleacetaldehyde, trans-3-Indoleacrylic acid, Phe-Phe	1	0	1	0.00662937	0.00527918
trans-3-Indoleacrylic acid, Furfural, 2-Deoxyribose 1-Phosphate, Uracil	1	2.92523e-08	1	0.00664819	0.00529417
L-Dihydroorotic Acid, Indoleacetaldehyde, Citramalic Acid, gamma-Muurolene, N6-Succinyl Adenosine	1	0.00703609	1	0.00395943	0.00529657
Tryptamine, gamma-Muurolene, 2-Hydroxyisocaproic Acid, 1,2-Dichloroethane, 2,6-Dihydroxypurine	1	0	1	0.00665634	0.00530067
Methylmalonic Acid, Tryptamine, gamma-Muurolene, N-Acetylglucosamine 1-Phosphate, L-Histidine	1	8.46058e-08	1	0.00666184	0.00530505
L-Dihydroorotic Acid, Indoleacetaldehyde, trans-3-Indoleacrylic acid, Uracil	1	0.000514573	1	0.00665209	0.00530642
N-Acetylmannosamine, Citramalic Acid, trans-3-Indoleacrylic acid, Subericacid	1	7.5558e-06	1	0.00667664	0.00531683
L-Dihydroorotic Acid, Indoleacetaldehyde, trans-3-Indoleacrylic acid, Choline, L-Norleucine	1	7.30914e-07	1	0.00669225	0.00532926
Dimethyl fumarate, Phosphocholine, Tryptamine, D-Mannitol, Citramalic Acid	1	0.00881407	1	9.21737e-07	0.00533126
N-Acetylmannosamine, Citramalic Acid, trans-3-Indoleacrylic acid, gamma-Muurolene, O-Phospho-L-Serine	1	2.30119e-09	1	0.00670184	0.00533689
L-Dihydroorotic Acid, trans-3-Indoleacrylic acid, Subericacid, N-Acetylthreonine	1	5.07901e-10	1	0.0067053	0.00533966
L-Dihydroorotic Acid, Indoleacetaldehyde, trans-3-Indoleacrylic acid, Furfural	1	2.27965e-10	1	0.00670812	0.0053419
Methylmalonic Acid, Methionine Sulfoxide, Indoleacetaldehyde	1	0.00879729	1	0.000826549	0.00536167
L-Dihydroorotic Acid, Indoleacetaldehyde, trans-3-Indoleacrylic acid	1	1.76264e-10	1	0.00673528	0.00536352
Tryptamine, N-Acetylmannosamine, Indoleacetaldehyde, Citramalic Acid, trans-3-Indoleacrylic acid	1	1.0575e-10	1	0.00673559	0.00536377
Methylmalonic Acid, L-Tryptophan, 2-Hydroxyisocaproic Acid	1	0.00854557	1	0.00182355	0.00536897
Indoleacetaldehyde, trans-3-Indoleacrylic acid, N-Acetylthreonine	1	1.7546e-10	1	0.00674241	0.00536921
Methylmalonic Acid, gamma-Muurolene, N-Acetylglucosamine 1-Phosphate, 2,6-Dihydroxypurine	1	9.12861e-10	1	0.0067561	0.00538011
trans-3-Indoleacrylic acid, Phe-Phe, Uracil	1	0	1	0.00676539	0.0053875
Methylmalonic Acid, Indoleacetaldehyde, trans-3-Indoleacrylic acid, N-Acetylthreonine	1	0.00362431	1	0.00619013	0.00539488
trans-3-Indoleacrylic acid, Furfural, Phe-Phe, Choline	1	0	1	0.00678684	0.00540458
N-Acetylmannosamine, Citramalic Acid, trans-3-Indoleacrylic acid, gamma-Muurolene, 2,6-Dihydroxypurine	1	5.03024e-08	1	0.00680103	0.00541588
Methionine Sulfoxide, L-Dihydroorotic Acid, N6-Succinyl Adenosine, 2-Hydroxyisocaproic Acid	1	0.0088559	1	0.00108426	0.00542571
Methionine Sulfoxide, Indoleacetaldehyde, Subericacid, Succinic Acid	1	0.00890493	1	0.000829798	0.00542661
trans-3-Indoleacrylic acid, Phe-Phe, Choline	1	0	1	0.00681703	0.00542862
Dimethyl fumarate, Tryptamine, Uric Acid, 2-(Dimethylamino)Guanosine, Methylparaben	1	0.00897849	1	9.75219e-05	0.00543127
L-Dihydroorotic Acid, trans-3-Indoleacrylic acid, 2-Deoxyribose 1-Phosphate	1	3.87124e-11	1	0.00682335	0.00543366
trans-3-Indoleacrylic acid, Furfural, Phe-Phe	1	0	1	0.00682433	0.00543444
trans-3-Indoleacrylic acid, N-Acetylthreonine, 2,6-Dihydroxypurine	1	7.4857e-08	1	0.00683107	0.0054398
trans-3-Indoleacrylic acid, 2-Deoxyribose 1-Phosphate, N-Acetylthreonine	1	3.85989e-11	1	0.00684247	0.00544889
L-Dihydroorotic Acid, trans-3-Indoleacrylic acid, Phe-Phe, Choline	1	0	1	0.00687712	0.00547648
trans-3-Indoleacrylic acid, Uracil, N-Acetylthreonine	1	7.47799e-09	1	0.00688252	0.00548078
gamma-Muurolene, 2-Hydroxyisocaproic Acid, 2-Deoxyribose 1-Phosphate, Subericacid	1	7.18371e-09	1	0.0068952	0.00549088
Indoleacetaldehyde, Citramalic Acid, trans-3-Indoleacrylic acid, N-Acetylthreonine, 4-Hydroxybenzoic Acid	1	1.55584e-10	1	0.00689829	0.00549334
Methylmalonic Acid, Indoleacetaldehyde, gamma-Muurolene, Uracil, Choline	1	6.97164e-10	1	0.00689963	0.00549441
Tryptamine, trans-3-Indoleacrylic acid, 2-Deoxyribose 1-Phosphate	1	0.00304175	1	0.00651014	0.00550103
L-Dihydroorotic Acid, trans-3-Indoleacrylic acid, Choline	1	4.54956e-07	1	0.00691695	0.00550819
L-Dihydroorotic Acid, trans-3-Indoleacrylic acid, Furfural, L-Norleucine	1	3.16279e-07	1	0.00692227	0.00551243
Methionine Sulfoxide, L-Dihydroorotic Acid, Indoleacetaldehyde, Succinic Acid	1	0.0090545	1	0.00081458	0.00551497
trans-3-Indoleacrylic acid, Maltose, N-Acetyl-L-Glutamic Acid, Methyl Indole-3-Acetate	1	2.63997e-06	1	0.00695738	0.00554039
L-Dihydroorotic Acid, Tryptamine, L-Tryptophan, Citramalic Acid, 2-Hydroxyisocaproic Acid	1	5.11397e-09	1	0.00696284	0.00554474
Methylmalonic Acid, Methionine Sulfoxide, L-Tryptophan, gamma-Muurolene	1	0.00915342	1	0.000385417	0.00554502
Tryptamine, N6-Succinyl Adenosine, N-Acetylthreonine, 4-Hydroxybenzoic Acid, N-Acetylglucosamine 1-Phosphate	1	0.00876671	1	0.00204222	0.0055464
N-Acetylmannosamine, Citramalic Acid, trans-3-Indoleacrylic acid, gamma-Muurolene	1	0.00157908	1	0.00686659	0.00555088
L-Dihydroorotic Acid, Indoleacetaldehyde, L-Tryptophan, Citramalic Acid, 2-Hydroxyisocaproic Acid	1	4.36036e-06	1	0.00697932	0.00555786
Methylmalonic Acid, L-Dihydroorotic Acid, N-Acetylmannosamine, L-Tryptophan, Citramalic Acid	1	0.00741361	1	0.00412703	0.00555958
L-Dihydroorotic Acid, Dulcitol, gamma-Muurolene, 2-Hydroxyisocaproic Acid	1	0.00920619	1	3.01636e-06	0.00556844
L-Tryptophan, Citramalic Acid, 2-Hydroxyisocaproic Acid, Phe-Phe, N-Acetylglucosamine 1-Phosphate	1	3.10609e-09	1	0.00702692	0.00559577
Dimethyl fumarate, Methionine Sulfoxide, L-Dihydroorotic Acid, gamma-Muurolene, Uric Acid	1	0.00925998	1	5.83776e-05	0.00560117
L-Dihydroorotic Acid, Indoleacetaldehyde, Citramalic Acid, gamma-Muurolene, 2-Hydroxyisocaproic Acid	1	0.000239412	1	0.0070343	0.00560352
gamma-Muurolene, 2-Hydroxyisocaproic Acid, Phe-Phe, Subericacid	1	2.43241e-09	1	0.0070638	0.00562513
Methylmalonic Acid, N-Acetylmannosamine, L-Tryptophan, Citramalic Acid	1	0.00750805	1	0.00426011	0.00566854
L-Dihydroorotic Acid, N-Acetylmannosamine, Indoleacetaldehyde, Citramalic Acid, trans-3-Indoleacrylic acid	1	0.00367376	1	0.00656713	0.00568214
Methylmalonic Acid, Indoleacetaldehyde, gamma-Muurolene, Phe-Phe	1	0	1	0.00714725	0.00569159
gamma-Muurolene, 2-Hydroxyisocaproic Acid, Vanillylmandelic acid, L-Isoleucine	1	6.66064e-08	1	0.00715182	0.00569523
Methylmalonic Acid, gamma-Muurolene, 2-Deoxyribose 1-Phosphate	1	5.78357e-06	1	0.00717286	0.00571199
Dimethyl fumarate, Phosphocholine, Methionine Sulfoxide, Citramalic Acid, Uric Acid	1	0.00944955	1	4.55867e-05	0.00571576
L-Dihydroorotic Acid, Tryptamine, Citramalic Acid, gamma-Muurolene, 2-Hydroxyisocaproic Acid	1	0.00217863	1	0.00701531	0.00573984
Citramalic Acid, gamma-Muurolene, 2-Hydroxyisocaproic Acid, O-Phospho-L-Serine	1	#VALUE!	1	0.0072342	0.00576083
Phosphocholine, Dulcitol, trans-3-Indoleacrylic acid, 2-Hydroxyisocaproic Acid	1	0.00954668	1	2.98109e-06	0.00577439
Tryptamine, L-Tryptophan, Citramalic Acid, 2-Hydroxyisocaproic Acid, Furfural	1	1.9052e-10	1	0.00725885	0.00578046
Indoleacetaldehyde, L-Tryptophan, Citramalic Acid, 2-Hydroxyisocaproic Acid, Uracil	1	3.99639e-06	1	0.00725951	0.00578099
L-Tryptophan, Citramalic Acid, gamma-Muurolene, 2-Hydroxyisocaproic Acid, Phe-Phe	1	2.98425e-09	1	0.00727032	0.0057896
Phosphocholine, D-Mannitol, Uracil	1	0.00958362	1	8.83626e-07	0.00579673
N-Acetylmannosamine, Indoleacetaldehyde, Citramalic Acid, trans-3-Indoleacrylic acid	1	0.00365963	1	0.00678304	0.00583752
Dimethyl fumarate, gamma-Muurolene, N6-Succinyl Adenosine, Uric Acid	1	0.00967866	1	4.88033e-05	0.00585435
L-Tryptophan, Citramalic Acid, 2-Hydroxyisocaproic Acid, Furfural	1	1.57555e-10	1	0.00736241	0.00586293
Tryptamine, Citramalic Acid, gamma-Muurolene, 2-Hydroxyisocaproic Acid, Furfural	1	8.44388e-07	1	0.00740073	0.00589344
Indoleacetaldehyde, Citramalic Acid, gamma-Muurolene, 2-Hydroxyisocaproic Acid	1	0.000136525	1	0.00744043	0.00592563
Methylmalonic Acid, gamma-Muurolene, Choline	1	2.41229e-09	1	0.00745065	0.0059332
gamma-Muurolene, Furfural, Subericacid, 2-(Dimethylamino)Guanosine, Succinic Acid	1	7.42348e-08	1	0.00748215	0.00595829
Citramalic Acid, gamma-Muurolene, 2-Hydroxyisocaproic Acid, Furfural	1	5.13735e-07	1	0.00748262	0.00595865
Methylmalonic Acid, gamma-Muurolene, Phe-Phe	1	8.96334e-14	1	0.00749483	0.00596838
Citramalic Acid, gamma-Muurolene, 2-Hydroxyisocaproic Acid, Maltose	1	2.81769e-14	1	0.00749922	0.00597187
Dimethyl fumarate, Methionine Sulfoxide, gamma-Muurolene, Uric Acid	1	0.00988675	1	5.82767e-05	0.00598027
Dimethyl fumarate, Methionine Sulfoxide, D-Mannitol, Citramalic Acid, trans-3-Indoleacrylic acid	1	0.009893	1	8.84676e-07	0.00598387
Methylmalonic Acid, gamma-Muurolene, Furfural	1	1.95282e-05	1	0.00754475	0.00600814
gamma-Muurolene, 2-(Dimethylamino)Guanosine, Succinic Acid, 2,6-Dihydroxypurine, L-Histidine	1	1.74129e-10	1	0.00758956	0.00604382
Indoleacetaldehyde, gamma-Muurolene, 2-Hydroxyisocaproic Acid, Furfural, O-Phospho-L-Serine	1	2.20341e-08	1	0.007604	0.00605532
Methionine Sulfoxide, N-Acetylmannosamine, L-Tryptophan, Subericacid, Succinic Acid	1	0.0100241	1	0.000344975	0.00606941
Methylmalonic Acid, Methionine Sulfoxide, Indoleacetaldehyde, Citramalic Acid	1	0.0100242	1	0.000591114	0.00608147
Methylmalonic Acid, gamma-Muurolene, FFA(20:1)	1	7.20503e-09	1	0.00768271	0.00611799
L-Dihydroorotic Acid, gamma-Muurolene, 2-Hydroxyisocaproic Acid, O-Phospho-L-Serine, 1,2-Dichloroethane	1	1.11174e-153	1	0.00768365	0.00611874
Phosphocholine, Methionine Sulfoxide, Tryptamine, N-Acetylmannosamine, D-Mannitol	1	0.0101433	1	8.90521e-07	0.00613525
L-Dihydroorotic Acid, Tryptamine, trans-3-Indoleacrylic acid, gamma-Muurolene	1	0.00667475	1	0.00581918	0.00614602
Tryptamine, trans-3-Indoleacrylic acid, gamma-Muurolene	1	0.00682614	1	0.00580368	0.00619735
Indoleacetaldehyde, gamma-Muurolene, 2-Hydroxyisocaproic Acid, O-Phospho-L-Serine, Phe-Phe	1	0	1	0.00779262	0.00620552
L-Dihydroorotic Acid, Indoleacetaldehyde, gamma-Muurolene, O-Phospho-L-Serine, Phe-Phe	1	0	1	0.00780966	0.00621909
Methylmalonic Acid, L-Tryptophan, Citramalic Acid, 2-Hydroxyisocaproic Acid	1	0.00608396	1	0.00634364	0.00624988
Methylmalonic Acid, L-Tryptophan, Citramalic Acid, gamma-Muurolene, 2-Hydroxyisocaproic Acid	1	0.00606934	1	0.00637603	0.00626557
Methylmalonic Acid, Methionine Sulfoxide, Indoleacetaldehyde, 2-Hydroxyisocaproic Acid	1	0.0103287	1	0.000615065	0.00626654
L-Dihydroorotic Acid, gamma-Muurolene, O-Phospho-L-Serine, Phe-Phe, 2-Deoxyribose 1-Phosphate	1	1.73922e-09	1	0.00790913	0.0062983
Methylmalonic Acid, Methionine Sulfoxide, Tryptamine, Indoleacetaldehyde, 2-Hydroxyisocaproic Acid	1	0.0103847	1	0.000612773	0.00630019
Methylmalonic Acid, Tryptamine, gamma-Muurolene, 2-Deoxyribose 1-Phosphate	1	0.0054337	1	0.0067524	0.00630204
Dimethyl fumarate, Tryptamine, L-Tryptophan, gamma-Muurolene	1	0.0104501	1	0.00046045	0.00633144
L-Dihydroorotic Acid, gamma-Muurolene, Furfural, O-Phospho-L-Serine, 2-Deoxyribose 1-Phosphate	1	9.65402e-24	1	0.00799454	0.00636632
Methylmalonic Acid, Methionine Sulfoxide, Tryptamine, Indoleacetaldehyde	1	0.010476	1	0.000821262	0.00637015
Tryptamine, gamma-Muurolene, Subericacid, N-Acetylglucosamine 1-Phosphate, 2,6-Dihydroxypurine	1	0	1	0.00802995	0.00639452
gamma-Muurolene, 2-Hydroxyisocaproic Acid, O-Phospho-L-Serine, Succinic Acid, 2,6-Dihydroxypurine	1	6.58283e-10	1	0.00805777	0.00641667
Indoleacetaldehyde, gamma-Muurolene, 2-Hydroxyisocaproic Acid, 2-Deoxyribose 1-Phosphate, Uracil	1	6.79293e-07	1	0.00805975	0.00641825
Dimethyl fumarate, L-Dihydroorotic Acid, Citramalic Acid, trans-3-Indoleacrylic acid	1	0.0104536	1	0.00150959	0.00643623
gamma-Muurolene, 2-Hydroxyisocaproic Acid, O-Phospho-L-Serine, 2-Deoxyribose 1-Phosphate	1	#VALUE!	1	0.00812861	0.00647308
Methylmalonic Acid, L-Tryptophan, N-Acetylglucosamine 1-Phosphate	1	0.00919365	1	0.00416985	0.00647684
Methylmalonic Acid, L-Dihydroorotic Acid, Subericacid, 1,2-Dichloroethane, Vanillylmandelic acid	1	0.000992166	1	0.00812442	0.00649751
Indoleacetaldehyde, gamma-Muurolene, 2-Hydroxyisocaproic Acid, 2-Deoxyribose 1-Phosphate, Choline	1	9.11019e-08	1	0.00820271	0.00653209
L-Dihydroorotic Acid, gamma-Muurolene, O-Phospho-L-Serine, Uracil	1	0	1	0.0082152	0.00654203
Dulcitol, L-Tryptophan, Uric Acid, Furfural	1	0.0108419	1	2.56848e-06	0.00655783
Phosphocholine, Dulcitol, trans-3-Indoleacrylic acid	1	0.0108454	1	2.98474e-06	0.00655992
gamma-Muurolene, 2-Hydroxyisocaproic Acid, O-Phospho-L-Serine, Phe-Phe, Choline	1	1.02739e-09	1	0.00826817	0.00658421
L-Dihydroorotic Acid, gamma-Muurolene, Furfural, O-Phospho-L-Serine, Phe-Phe	1	3.23573e-10	1	0.00829608	0.00660644
L-Dihydroorotic Acid, gamma-Muurolene, O-Phospho-L-Serine, Phe-Phe	1	2.90887e-09	1	0.00833131	0.0066345
gamma-Muurolene, 2-Hydroxyisocaproic Acid, O-Phospho-L-Serine, 4-Hydroxybenzoic Acid, L-Isoleucine	1	0	1	0.00836705	0.00666296
gamma-Muurolene, 2-Hydroxyisocaproic Acid, O-Phospho-L-Serine	1	0	1	0.00838692	0.00667878
Indoleacetaldehyde, L-Tryptophan, Citramalic Acid, trans-3-Indoleacrylic acid, 2-Hydroxyisocaproic Acid	1	1.13345e-05	1	0.00841032	0.00669742
Methylmalonic Acid, Methionine Sulfoxide, L-Dihydroorotic Acid, L-Tryptophan	1	0.0111286	1	0.000387622	0.00673833
Methylmalonic Acid, O-Phospho-L-Serine, Choline, 2-(Dimethylamino)Guanosine, 1,2-Dichloroethane	1	1.35423e-09	1	0.00846215	0.00673869
Tryptamine, Indoleacetaldehyde, gamma-Muurolene, O-Phospho-L-Serine	1	6.35251e-09	1	0.00846723	0.00674273
Uric Acid, Furfural, N-Acetylglucosamine 1-Phosphate, Maltose, L-Citrulline	1	0.0111543	1	7.32062e-05	0.006747
Methylmalonic Acid, Methionine Sulfoxide, trans-3-Indoleacrylic acid	1	0.0111818	1	0.000412976	0.00677138
Tryptamine, gamma-Muurolene, 2-Hydroxyisocaproic Acid, Phe-Phe	1	4.57798e-10	1	0.00850414	0.00677213
Indoleacetaldehyde, gamma-Muurolene, 2-Hydroxyisocaproic Acid	1	0.00011811	1	0.00854744	0.00680698
gamma-Muurolene, 2-Hydroxyisocaproic Acid, Furfural, 2-Deoxyribose 1-Phosphate, 4-Hydroxybenzoic Acid	1	1.89474e-08	1	0.00856137	0.0068177
Tryptamine, gamma-Muurolene, 2-Hydroxyisocaproic Acid	1	0.000664487	1	0.00857302	0.0068388
Tryptamine, gamma-Muurolene, O-Phospho-L-Serine, 2,6-Dihydroxypurine	1	0	1	0.00859866	0.0068474
Methylmalonic Acid, Methionine Sulfoxide, L-Tryptophan, Citramalic Acid	1	0.0114646	1	0.000619459	0.00695196
L-Dihydroorotic Acid, Uric Acid, 2-(Dimethylamino)Guanosine, Succinic Acid	1	0.0115752	1	7.26111e-05	0.00700162
Tryptamine, gamma-Muurolene, 2-Deoxyribose 1-Phosphate, Subericacid	1	3.85076e-06	1	0.00880853	0.00701452
Indoleacetaldehyde, gamma-Muurolene, Subericacid, N-Acetylthreonine, N-Acetylglucosamine 1-Phosphate	1	3.85143e-05	1	0.00883275	0.00703385
gamma-Muurolene, 2-Hydroxyisocaproic Acid, Phe-Phe, Uracil	1	1.15107e-09	1	0.00884489	0.00704348
gamma-Muurolene, 2-Hydroxyisocaproic Acid, 2-Deoxyribose 1-Phosphate	1	1.41445e-09	1	0.00884662	0.00704486
gamma-Muurolene, 2-Hydroxyisocaproic Acid, Uracil, Choline	1	0	1	0.0088523	0.00704938
Citramalic Acid, trans-3-Indoleacrylic acid, 2-Hydroxyisocaproic Acid, Succinic Acid	1	1.52364e-05	1	0.0088962	0.00708435
gamma-Muurolene, 2-Hydroxyisocaproic Acid, Uracil	1	8.2745e-127	1	0.00892156	0.00710454
L-Dihydroorotic Acid, gamma-Muurolene, N-Acetylthreonine, 2,6-Dihydroxypurine, L-Citrulline	1	4.9676e-09	1	0.00892198	0.00710487
L-Dihydroorotic Acid, Tryptamine, gamma-Muurolene	1	0.000815287	1	0.00895671	0.00714955
Indoleacetaldehyde, gamma-Muurolene, O-Phospho-L-Serine, Uracil, N-Acetylthreonine	1	3.01161e-06	1	0.00900854	0.0071738
Methylmalonic Acid, 2-Hydroxyisocaproic Acid, Choline, 1,2-Dichloroethane	1	5.37717e-10	1	0.00902782	0.00718915
Methylmalonic Acid, 2-Hydroxyisocaproic Acid, Phe-Phe, Subericacid, Vanillylmandelic acid	1	2.81714e-13	1	0.00906316	0.00721729
Tryptamine, gamma-Muurolene, O-Phospho-L-Serine	1	1.48775e-14	1	0.00906862	0.00722164
L-Dihydroorotic Acid, gamma-Muurolene, Phe-Phe, N-Acetylglucosamine 1-Phosphate	1	2.64771e-09	1	0.00908055	0.00723114
gamma-Muurolene, 2-Hydroxyisocaproic Acid, Phe-Phe	1	2.55073e-09	1	0.00908136	0.00723179
L-Dihydroorotic Acid, gamma-Muurolene, Furfural, 2-Deoxyribose 1-Phosphate	1	1.86667e-08	1	0.00908813	0.00723718
L-Dihydroorotic Acid, Indoleacetaldehyde, gamma-Muurolene	1	0.00011371	1	0.00908891	0.00723812
L-Dihydroorotic Acid, Tryptamine, gamma-Muurolene, L-Norleucine	1	1.11028e-06	1	0.00910566	0.00725114
Tryptamine, gamma-Muurolene, Furfural, Phe-Phe, Subericacid	1	3.47994e-10	1	0.00912795	0.00726889
Methylmalonic Acid, L-Dihydroorotic Acid, 2-(Dimethylamino)Guanosine, 1,2-Dichloroethane, Neopterin	1	1.09711e-07	1	0.00913261	0.0072726
Indoleacetaldehyde, gamma-Muurolene, Furfural, O-Phospho-L-Serine	1	1.95293e-08	1	0.00913266	0.00727264
Dimethyl fumarate, Methionine Sulfoxide, L-Dihydroorotic Acid, D-Mannitol	1	0.0120604	1	8.8999e-07	0.00729482
Indoleacetaldehyde, gamma-Muurolene, Phe-Phe, Choline, Subericacid	1	0	1	0.00918339	0.00731304
Tryptamine, Dulcitol, L-Tryptophan, 2-Hydroxyisocaproic Acid, Uric Acid	1	0.0121648	1	2.58525e-06	0.00735797
Tryptamine, N-Acetylmannosamine, Citramalic Acid, trans-3-Indoleacrylic acid	1	0.00842291	1	0.00678049	0.00742365
Citramalic Acid, O-Phospho-L-Serine, 2-(Dimethylamino)Guanosine, 1,2-Dichloroethane, Maltose	1	0	1	0.00932574	0.00742639
gamma-Muurolene, O-Phospho-L-Serine, N-Acetylglucosamine 1-Phosphate, L-Histidine	1	2.18797e-08	1	0.00932679	0.00742723
Phosphocholine, Tryptamine, D-Mannitol, 2-Hydroxyisocaproic Acid, Subericacid	1	0.0122845	1	9.11902e-07	0.00743039
Tryptamine, gamma-Muurolene, Neopterin, Maltose, L-Aspartic Acid	1	3.26704e-08	1	0.00933318	0.00743232
Tryptamine, gamma-Muurolene, Phe-Phe, Subericacid, N-Acetylthreonine	1	4.51439e-10	1	0.00933921	0.00743712
Methylmalonic Acid, Methionine Sulfoxide, L-Tryptophan	1	0.012321	1	0.000388869	0.00745891
gamma-Muurolene, O-Phospho-L-Serine, 2-Deoxyribose 1-Phosphate	1	#VALUE!	1	0.00938602	0.0074744
gamma-Muurolene, Phe-Phe, Kinurenine, Lactose, L-Alanyl-L-Lysine	1	6.8066e-08	1	0.0093892	0.00747693
gamma-Muurolene, O-Phospho-L-Serine, N-Acetylglucosamine 1-Phosphate	1	0	1	0.00939718	0.00748329
L-Dihydroorotic Acid, gamma-Muurolene, Uracil	1	8.42838e-126	1	0.0094076	0.00749158
gamma-Muurolene, Furfural, 2-Deoxyribose 1-Phosphate, Subericacid	1	2.15663e-08	1	0.0094837	0.00755219
L-Dihydroorotic Acid, gamma-Muurolene, 2-Hydroxyisocaproic Acid, O-Phospho-L-Serine, Phe-Phe	1	2.54686e-09	1	0.00951506	0.00757715
Dimethyl fumarate, D-Mannitol, 2-Hydroxyisocaproic Acid, Choline, Subericacid	1	0.0125676	1	8.98488e-07	0.0076016
L-Dihydroorotic Acid, gamma-Muurolene, Phe-Phe	1	2.68867e-09	1	0.00954993	0.00760492
Tryptamine, trans-3-Indoleacrylic acid, 2-Hydroxyisocaproic Acid	1	0.0123304	1	0.00203148	0.00763156
gamma-Muurolene, O-Phospho-L-Serine, Uracil	1	0	1	0.00961085	0.00765344
Phosphocholine, Dulcitol, trans-3-Indoleacrylic acid, Subericacid, 4-Hydroxybenzoic Acid	1	0.0127426	1	2.98618e-06	0.00770747
Tryptamine, Indoleacetaldehyde, gamma-Muurolene, Furfural, Phe-Phe	1	0	1	0.00971175	0.00773379
gamma-Muurolene, O-Phospho-L-Serine, Uracil, N-Acetylthreonine	1	0	1	0.00971732	0.00773822
Dimethyl fumarate, D-Mannitol, N6-Succinyl Adenosine	1	0.0128194	1	9.03191e-07	0.00775395
gamma-Muurolene, O-Phospho-L-Serine, Choline	1	0	1	0.00977356	0.00778301
L-Dihydroorotic Acid, Tryptamine, gamma-Muurolene, 2-Hydroxyisocaproic Acid, Phe-Phe	1	4.35718e-10	1	0.00978393	0.00779126
Dimethyl fumarate, Phosphocholine, N6-Succinyl Adenosine, Uric Acid	1	0.0128836	1	4.93439e-05	0.00779285
L-Dihydroorotic Acid, gamma-Muurolene, 2-Deoxyribose 1-Phosphate, Succinic Acid, Kinurenine	1	9.46513e-05	1	0.00980367	0.0078072
L-Dihydroorotic Acid, Indoleacetaldehyde, gamma-Muurolene, 2-Hydroxyisocaproic Acid	1	3.84873e-05	1	0.00984119	0.0078369
Tryptamine, N-Acetylmannosamine, trans-3-Indoleacrylic acid, 2-Hydroxyisocaproic Acid	1	0.0128773	1	0.00126841	0.00785415
gamma-Muurolene, Furfural, O-Phospho-L-Serine	1	4.86475e-16	1	0.00987257	0.00786185
L-Tryptophan, 2-Hydroxyisocaproic Acid, Subericacid	1	0.012858	1	0.0018733	0.00791906
Methylmalonic Acid, Methionine Sulfoxide, L-Dihydroorotic Acid, N-Acetylmannosamine, L-Tryptophan	1	0.0131028	1	0.000341109	0.00793
Tryptamine, Indoleacetaldehyde, gamma-Muurolene	1	0.000144683	1	0.00996354	0.00793478
Indoleacetaldehyde, gamma-Muurolene, N6-Succinyl Adenosine	1	0.0121384	1	0.00381457	0.00794562
Tryptamine, gamma-Muurolene, 2-Deoxyribose 1-Phosphate	1	4.09401e-06	1	0.0100096	0.00797096
gamma-Muurolene, O-Phospho-L-Serine, N-Acetylthreonine	1	#VALUE!	1	0.0100545	0.00800674
gamma-Muurolene, Furfural, Phe-Phe, Vanillylmandelic acid, Maltose	1	2.16371e-10	1	0.0100635	0.00801388
L-Dihydroorotic Acid, gamma-Muurolene, 2-Hydroxyisocaproic Acid, Furfural, Phe-Phe	1	3.75364e-10	1	0.0100841	0.00803027
gamma-Muurolene, Furfural, Subericacid	1	4.7547e-08	1	0.0101017	0.00804435
Methylmalonic Acid, Citramalic Acid, O-Phospho-L-Serine, Subericacid, 2-(Dimethylamino)Guanosine	1	2.24511e-08	1	0.0101661	0.00809559
L-Dihydroorotic Acid, Citramalic Acid, trans-3-Indoleacrylic acid, 2-Hydroxyisocaproic Acid, Choline	1	9.24056e-07	1	0.0102075	0.00812858
gamma-Muurolene, Phe-Phe, Vanillylmandelic acid	1	2.39076e-09	1	0.0102181	0.00813703
Dimethyl fumarate, 2-(Dimethylamino)Guanosine, N-Acetylglucosamine 1-Phosphate, Kinurenine, L-Isoleucine	1	0.0134312	1	0.000735512	0.00814508
Indoleacetaldehyde, gamma-Muurolene, Uracil, Choline	1	3.69682e-07	1	0.0102288	0.00814551
Methylmalonic Acid, Indoleacetaldehyde, 2-Hydroxyisocaproic Acid, 4-Hydroxybenzoic Acid, 2,6-Dihydroxypurine	1	2.7494e-09	1	0.010235	0.00815044
L-Dihydroorotic Acid, gamma-Muurolene, 2-Hydroxyisocaproic Acid, Uracil	1	2.32059e-125	1	0.0102374	0.00815239
gamma-Muurolene, Phe-Phe, 2-Deoxyribose 1-Phosphate, Uracil	1	1.26135e-09	1	0.0103797	0.00826571
D-Mannitol, Uric Acid, O-Phospho-L-Serine	1	0.0137292	1	1.31231e-06	0.00830421
Indoleacetaldehyde, gamma-Muurolene, Uracil	1	9.66258e-07	1	0.0104511	0.00832259
gamma-Muurolene, N-Acetylthreonine, Vanillylmandelic acid	1	0.000377625	1	0.0105063	0.00836961
L-Dihydroorotic Acid, Indoleacetaldehyde, 2-Deoxyribose 1-Phosphate, Choline, Vanillylmandelic acid	1	1.5352e-05	1	0.0105152	0.0083736
Tryptamine, gamma-Muurolene, Phe-Phe	1	4.01382e-10	1	0.0105161	0.00837434
Dimethyl fumarate, 2-Hydroxyisocaproic Acid, Uric Acid, Subericacid, 1,2-Dichloroethane	1	0.0138976	1	6.73373e-05	0.00840625
Tryptamine, gamma-Muurolene, Furfural	1	9.11113e-07	1	0.0105812	0.00842619
Indoleacetaldehyde, Citramalic Acid, trans-3-Indoleacrylic acid, 2-Hydroxyisocaproic Acid	1	1.56123e-10	1	0.0106004	0.00844145
Citramalic Acid, trans-3-Indoleacrylic acid, 2-Hydroxyisocaproic Acid, Uracil, Choline	1	1.6962e-08	1	0.0106083	0.00844772
Tryptamine, trans-3-Indoleacrylic acid, N-Acetylthreonine	1	0.0108165	1	0.00671209	0.00844827
Citramalic Acid, trans-3-Indoleacrylic acid, 2-Hydroxyisocaproic Acid, Phe-Phe, Choline	1	0	1	0.0106149	0.00845302
Methylmalonic Acid, 2-Hydroxyisocaproic Acid, Choline, Subericacid	1	6.64751e-10	1	0.0106545	0.00848452
Indoleacetaldehyde, gamma-Muurolene, Phe-Phe	1	0	1	0.0106697	0.00849665
Citramalic Acid, trans-3-Indoleacrylic acid, 2-Hydroxyisocaproic Acid, Furfural	1	1.44686e-07	1	0.0106792	0.00850423
Methylmalonic Acid, N6-Succinyl Adenosine, 2-Deoxyribose 1-Phosphate, L-Norleucine, Kinurenine	1	0.0129936	1	0.00413357	0.0085208
Citramalic Acid, trans-3-Indoleacrylic acid, 2-Hydroxyisocaproic Acid, N-Acetylthreonine	1	2.1295e-10	1	0.0107012	0.00852169
Methylmalonic Acid, 2-Hydroxyisocaproic Acid, Uracil, Subericacid	1	6.51221e-09	1	0.0107112	0.00852968
Tryptamine, gamma-Muurolene, Furfural, N-Acetylthreonine	1	2.14224e-07	1	0.010719	0.0085359
Methylmalonic Acid, Methionine Sulfoxide, L-Tryptophan, Citramalic Acid, N6-Succinyl Adenosine	1	0.0140311	1	0.0011524	0.00853631
gamma-Muurolene, 2-Deoxyribose 1-Phosphate, Choline	1	2.40537e-08	1	0.010724	0.00853986
Indoleacetaldehyde, gamma-Muurolene, Furfural	1	1.01201e-06	1	0.0107351	0.0085487
gamma-Muurolene, Phe-Phe, 2-Deoxyribose 1-Phosphate	1	2.80023e-09	1	0.0107664	0.00857365
gamma-Muurolene, Furfural, Choline, 2,6-Dihydroxypurine	1	0	1	0.010798	0.00859884
gamma-Muurolene, Uric Acid, 2-Deoxyribose 1-Phosphate, Subericacid	1	0.0142181	1	6.9189e-05	0.00860011
Methylmalonic Acid, N-Acetylmannosamine, L-Tryptophan, Subericacid, Succinic Acid	1	0.014118	1	0.0012825	0.00860026
gamma-Muurolene, Furfural, 2-Deoxyribose 1-Phosphate	1	1.98838e-08	1	0.0108573	0.00864606
Phosphocholine, N-Acetylmannosamine, gamma-Muurolene, 2-Hydroxyisocaproic Acid, Uric Acid	1	0.0143213	1	6.41322e-05	0.00866248
Citramalic Acid, O-Phospho-L-Serine, 1,2-Dichloroethane, Succinic Acid, L-Norleucine	1	1.65154e-08	1	0.0108898	0.00867188
L-Tryptophan, Citramalic Acid, O-Phospho-L-Serine, 2-(Dimethylamino)Guanosine	1	3.14627e-10	1	0.0109244	0.00869948
Methylmalonic Acid, L-Dihydroorotic Acid, 2-Hydroxyisocaproic Acid, O-Phospho-L-Serine, 2-Deoxyribose 1-Phosphate	1	2.02231e-08	1	0.0109551	0.00872393
L-Dihydroorotic Acid, gamma-Muurolene, Choline, Succinic Acid, FFA(20:1)	1	2.07324e-09	1	0.0109862	0.00874867
Phosphocholine, Methionine Sulfoxide, trans-3-Indoleacrylic acid, Uric Acid, O-Phospho-L-Serine	1	0.0145095	1	5.01959e-05	0.00877627
L-Dihydroorotic Acid, Indoleacetaldehyde, O-Phospho-L-Serine, Choline, Subericacid	1	1.36541e-07	1	0.0110377	0.00878967
gamma-Muurolene, O-Phospho-L-Serine, 2-Deoxyribose 1-Phosphate, Succinic Acid, Vanillylmandelic acid	1	1.9384e-10	1	0.0110463	0.00879651
L-Tryptophan, Citramalic Acid, Phe-Phe, 2-(Dimethylamino)Guanosine	1	3.05556e-09	1	0.0112725	0.00897666
L-Dihydroorotic Acid, O-Phospho-L-Serine, Vanillylmandelic acid, L-Norleucine	1	1.56879e-09	1	0.0113043	0.00900196
Methylmalonic Acid, Citramalic Acid, Phe-Phe, 2-(Dimethylamino)Guanosine	1	7.69038e-14	1	0.0113144	0.00901001
Phosphocholine, D-Mannitol, 2-Hydroxyisocaproic Acid, 2-Deoxyribose 1-Phosphate, Uracil	1	0.0149252	1	9.01842e-07	0.00902762
L-Dihydroorotic Acid, Tryptamine, Furfural, Uracil, Subericacid	1	4.16277e-06	1	0.0114609	0.00912666
L-Dihydroorotic Acid, Tryptamine, Furfural, Choline, Subericacid	1	1.65057e-05	1	0.0114679	0.00913225
gamma-Muurolene, L-Norleucine, L-Theanine	1	3.73324e-07	1	0.0115342	0.00918508
gamma-Muurolene, Furfural, L-Norleucine, L-Histidine	1	1.60041e-34	1	0.011563	0.00920802
2-Hydroxyisocaproic Acid, O-Phospho-L-Serine, 2-Deoxyribose 1-Phosphate, Choline, 2-(Dimethylamino)Guanosine	1	1.86202e-142	1	0.0115755	0.00921797
gamma-Muurolene, Phe-Phe, N-Acetylthreonine	1	2.62189e-09	1	0.0116592	0.00928463
Tryptamine, 2-Hydroxyisocaproic Acid, 2-Deoxyribose 1-Phosphate, 1,2-Dichloroethane, N-Acetylglucosamine 1-Phosphate	1	9.70086e-07	1	0.0116612	0.00928623
L-Dihydroorotic Acid, Indoleacetaldehyde, Vanillylmandelic acid, Neopterin, L-Arginine	1	0.00118713	1	0.0116547	0.00930874
Methylmalonic Acid, Indoleacetaldehyde, 2-Hydroxyisocaproic Acid, O-Phospho-L-Serine	1	2.13455e-06	1	0.0117637	0.00936786
L-Tryptophan, Citramalic Acid, O-Phospho-L-Serine, Subericacid, Succinic Acid	1	4.02583e-08	1	0.0117972	0.00939454
Tryptamine, L-Tryptophan, Citramalic Acid, N-Acetylthreonine, 1,2-Dichloroethane	1	2.34978e-09	1	0.0120845	0.00962326
L-Dihydroorotic Acid, 2-Hydroxyisocaproic Acid, Furfural, O-Phospho-L-Serine, 2-(Dimethylamino)Guanosine	1	1.12077e-07	1	0.0121309	0.00966027
Methylmalonic Acid, Tryptamine, L-Tryptophan, Citramalic Acid, gamma-Muurolene	1	1.3934e-07	1	0.0122643	0.00976645
Methylmalonic Acid, L-Dihydroorotic Acid, L-Tryptophan, Citramalic Acid, trans-3-Indoleacrylic acid	1	0.00114629	1	0.0122731	0.00979803
Choline, 1,2-Dichloroethane, N-Acetylglucosamine 1-Phosphate, 2,6-Dihydroxypurine, L-Norleucine	1	1.96872e-07	1	0.0123481	0.00983317
Methylmalonic Acid, L-Dihydroorotic Acid, Tryptamine, Furfural, 2-Deoxyribose 1-Phosphate	1	8.80878e-07	1	0.012372	0.00985222
Methylmalonic Acid, L-Tryptophan, Citramalic Acid, gamma-Muurolene, Choline	1	5.04583e-06	1	0.012372	0.00985227
Methylmalonic Acid, Citramalic Acid, Choline, Succinic Acid, 2,6-Dihydroxypurine	1	1.55446e-09	1	0.0124081	0.00988101
L-Dihydroorotic Acid, 2-Hydroxyisocaproic Acid, O-Phospho-L-Serine, Uracil, 2-(Dimethylamino)Guanosine	1	0	1	0.0124913	0.00994724
D-Mannitol, trans-3-Indoleacrylic acid, gamma-Muurolene, N-Acetylthreonine, Succinic Acid	1	0.0164889	1	8.83672e-07	0.00997343
L-Dihydroorotic Acid, Tryptamine, 2-Deoxyribose 1-Phosphate, 1,2-Dichloroethane, N-Acetylglucosamine 1-Phosphate	1	1.77218e-06	1	0.0125933	0.0100284
Tryptamine, N-Acetylmannosamine, trans-3-Indoleacrylic acid	1	0.0162195	1	0.00269009	0.0100417
Dimethyl fumarate, L-Tryptophan, trans-3-Indoleacrylic acid, gamma-Muurolene	1	0.0165856	1	0.000579838	0.0100426
Methylmalonic Acid, Indoleacetaldehyde, L-Tryptophan, Citramalic Acid, trans-3-Indoleacrylic acid	1	1.39964e-05	1	0.0126211	0.0100506
Methylmalonic Acid, L-Dihydroorotic Acid, L-Tryptophan, Citramalic Acid, Furfural	1	5.70316e-09	1	0.0126289	0.0100568
gamma-Muurolene, Succinic Acid, Vanillylmandelic acid	1	0.000733032	1	0.0126853	0.0101115
Phosphocholine, L-Dihydroorotic Acid, Dulcitol, trans-3-Indoleacrylic acid	1	0.0167245	1	3.01917e-06	0.0101159
Indoleacetaldehyde, O-Phospho-L-Serine, Subericacid, N-Acetylthreonine, Vanillylmandelic acid	1	2.81505e-08	1	0.0127224	0.0101312
Methylmalonic Acid, L-Tryptophan, Citramalic Acid, gamma-Muurolene, Subericacid	1	0.00550814	1	0.0120334	0.0101453
L-Dihydroorotic Acid, Tryptamine, trans-3-Indoleacrylic acid	1	0.0143288	1	0.00670516	0.0101797
Methylmalonic Acid, L-Tryptophan, Citramalic Acid, O-Phospho-L-Serine, Uracil	1	8.29393e-08	1	0.0127994	0.0101926
Methylmalonic Acid, L-Tryptophan, Citramalic Acid, O-Phospho-L-Serine	1	3.79677e-08	1	0.012884	0.0102599
L-Tryptophan, Citramalic Acid, trans-3-Indoleacrylic acid, gamma-Muurolene, Phe-Phe	1	3.96075e-09	1	0.0129202	0.0102888
Methylmalonic Acid, L-Dihydroorotic Acid, L-Tryptophan, Citramalic Acid, Subericacid	1	0.00565952	1	0.0122216	0.010317
Tryptamine, O-Phospho-L-Serine, Subericacid, N-Acetylthreonine, Vanillylmandelic acid	1	5.89093e-78	1	0.0130194	0.0103678
Methylmalonic Acid, L-Dihydroorotic Acid, 2-Hydroxyisocaproic Acid, Furfural, Phe-Phe	1	1.18296e-13	1	0.0130514	0.0103933
Methylmalonic Acid, 2-Hydroxyisocaproic Acid, Furfural, 2-Deoxyribose 1-Phosphate	1	3.8177e-05	1	0.013116	0.0104447
Methylmalonic Acid, Indoleacetaldehyde, L-Tryptophan, Citramalic Acid, Phe-Phe	1	4.36949e-09	1	0.0131448	0.0104676
Methylmalonic Acid, Tryptamine, L-Tryptophan, Citramalic Acid	1	1.23169e-07	1	0.0131583	0.0104784
L-Dihydroorotic Acid, Dulcitol, N6-Succinyl Adenosine	1	0.0173247	1	2.99905e-06	0.010479
Methylmalonic Acid, L-Tryptophan, Citramalic Acid, 2-Deoxyribose 1-Phosphate	1	0.000716512	1	0.0131602	0.0104889
Methylmalonic Acid, Indoleacetaldehyde, L-Tryptophan, Citramalic Acid	1	1.71971e-05	1	0.0131923	0.0105055
Phosphocholine, L-Dihydroorotic Acid, trans-3-Indoleacrylic acid, 2-(Dimethylamino)Guanosine	1	0.0173975	1	0.000408764	0.010528
Methionine Sulfoxide, N6-Succinyl Adenosine, Uric Acid	1	0.0175114	1	5.0325e-05	0.010592
Citramalic Acid, 2-(Dimethylamino)Guanosine, N-Acetylglucosamine 1-Phosphate, Vanillylmandelic acid	1	3.84822e-05	1	0.0133143	0.0106027
Methylmalonic Acid, Phe-Phe, Choline, 1,2-Dichloroethane, Vanillylmandelic acid	1	3.07579e-13	1	0.0133414	0.0106242
L-Dihydroorotic Acid, Indoleacetaldehyde, L-Tryptophan, Citramalic Acid, gamma-Muurolene	1	5.61643e-06	1	0.0134224	0.0106887
Tryptamine, trans-3-Indoleacrylic acid, Subericacid, 4-Hydroxybenzoic Acid	1	0.017522	1	0.00177846	0.0106926
Dimethyl fumarate, 2-Hydroxyisocaproic Acid, Uric Acid, Subericacid	1	0.0178144	1	6.76484e-05	0.0107753
Methylmalonic Acid, L-Dihydroorotic Acid, L-Tryptophan, Citramalic Acid	1	0.00633607	1	0.0126616	0.0107866
L-Dihydroorotic Acid, L-Tryptophan, Citramalic Acid, trans-3-Indoleacrylic acid, Phe-Phe	1	3.5553e-09	1	0.0135726	0.0108083
L-Dihydroorotic Acid, O-Phospho-L-Serine, Subericacid, Neopterin, Β-Pseudouridine	1	3.02134e-07	1	0.0136224	0.010848
Citramalic Acid, O-Phospho-L-Serine, Subericacid, 1,2-Dichloroethane, 2,6-Dihydroxypurine	1	4.9723e-09	1	0.0136503	0.0108702
Tryptamine, N-Acetylmannosamine, N6-Succinyl Adenosine, 4-Hydroxybenzoic Acid, Succinic Acid	1	0.018017	1	0.00111455	0.0109338
L-Dihydroorotic Acid, Citramalic Acid, 2-Deoxyribose 1-Phosphate, 1,2-Dichloroethane, 2,6-Dihydroxypurine	1	6.74206e-11	1	0.0137586	0.0109564
L-Dihydroorotic Acid, L-Tryptophan, Citramalic Acid, Kinurenine, L-Isoleucine	1	0.000712286	1	0.0137568	0.0109634
Methylmalonic Acid, L-Dihydroorotic Acid, Indoleacetaldehyde, O-Phospho-L-Serine, L-Histidine	1	1.51969e-08	1	0.013791	0.0109822
Phosphocholine, Tryptamine, N-Acetylmannosamine, D-Mannitol, Citramalic Acid	1	0.0181669	1	8.8884e-07	0.0109884
L-Tryptophan, Citramalic Acid, gamma-Muurolene, O-Phospho-L-Serine	1	7.20338e-10	1	0.0138041	0.0109926
Citramalic Acid, O-Phospho-L-Serine, 2-(Dimethylamino)Guanosine	1	3.93532e-70	1	0.0138114	0.0109985
Tryptamine, Indoleacetaldehyde, L-Tryptophan, Citramalic Acid, trans-3-Indoleacrylic acid	1	1.42942e-05	1	0.0138489	0.0110283
gamma-Muurolene, O-Phospho-L-Serine, Succinic Acid	1	4.38413e-09	1	0.0138996	0.0110687
L-Dihydroorotic Acid, Tryptamine, Indoleacetaldehyde, 2-Deoxyribose 1-Phosphate	1	1.73358e-09	1	0.0139132	0.0110795
Tryptamine, Indoleacetaldehyde, Citramalic Acid, 2-(Dimethylamino)Guanosine, L-Histidine	1	2.48242e-09	1	0.0139602	0.011117
Methionine Sulfoxide, L-Dihydroorotic Acid, Uric Acid, Subericacid, 4-Hydroxybenzoic Acid	1	0.0183893	1	6.3405e-05	0.011123
Methylmalonic Acid, L-Dihydroorotic Acid, O-Phospho-L-Serine, 1,2-Dichloroethane, Maltose	1	5.21874e-09	1	0.0139776	0.0111308
Indoleacetaldehyde, L-Tryptophan, Citramalic Acid, trans-3-Indoleacrylic acid, Furfural	1	9.03232e-06	1	0.0139862	0.0111376
Tryptamine, L-Tryptophan, Citramalic Acid, trans-3-Indoleacrylic acid	1	2.38002e-10	1	0.0139963	0.0111457
Methylmalonic Acid, L-Dihydroorotic Acid, Tryptamine, Furfural	1	2.82906e-06	1	0.0140098	0.0111565
L-Dihydroorotic Acid, Tryptamine, L-Tryptophan, Citramalic Acid, Vanillylmandelic acid	1	6.82599e-10	1	0.0140342	0.0111759
Tryptamine, L-Tryptophan, Citramalic Acid, gamma-Muurolene	1	4.18967e-09	1	0.0140581	0.0111949
L-Tryptophan, Citramalic Acid, gamma-Muurolene, 2-Deoxyribose 1-Phosphate	1	1.69714e-09	1	0.0140634	0.0111991
L-Dihydroorotic Acid, Citramalic Acid, 2-Deoxyribose 1-Phosphate, 1,2-Dichloroethane	1	1.0696e-07	1	0.0140679	0.0112027
L-Dihydroorotic Acid, Tryptamine, trans-3-Indoleacrylic acid, N-Acetylthreonine	1	0.0162664	1	0.00676985	0.011219
Citramalic Acid, gamma-Muurolene, 2-Deoxyribose 1-Phosphate, 2-(Dimethylamino)Guanosine, L-Norleucine	1	0.000241584	1	0.0140898	0.0112211
Indoleacetaldehyde, L-Tryptophan, Citramalic Acid, gamma-Muurolene	1	5.7786e-06	1	0.0140913	0.0112214
L-Dihydroorotic Acid, Tryptamine, 2-Deoxyribose 1-Phosphate, Uracil, Choline	1	4.17402e-113	1	0.0141295	0.0112518
Indoleacetaldehyde, Citramalic Acid, Phe-Phe, Choline, 2-(Dimethylamino)Guanosine	1	0	1	0.0141446	0.0112638
Methylmalonic Acid, L-Dihydroorotic Acid, Uracil	1	8.05024e-09	1	0.0141468	0.0112655
Tryptamine, Citramalic Acid, Choline, 2-(Dimethylamino)Guanosine	1	1.00679e-07	1	0.0141759	0.0112887
Methylmalonic Acid, gamma-Muurolene, Phe-Phe, Succinic Acid	1	0	1	0.0141826	0.0112941
Dimethyl fumarate, Methionine Sulfoxide, L-Tryptophan, Citramalic Acid, trans-3-Indoleacrylic acid	1	0.0186737	1	0.000385338	0.0112991
Methionine Sulfoxide, L-Tryptophan, N6-Succinyl Adenosine, Succinic Acid	1	0.0186756	1	0.000841708	0.011316
L-Dihydroorotic Acid, L-Tryptophan, Citramalic Acid, N6-Succinyl Adenosine	1	0.0185472	1	0.00203829	0.0113353
L-Dihydroorotic Acid, Citramalic Acid, Uracil, 1,2-Dichloroethane	1	4.995e-05	1	0.0142756	0.0113682
Methylmalonic Acid, 2-Hydroxyisocaproic Acid, Furfural, N-Acetylthreonine	1	9.24172e-05	1	0.0143165	0.0114008
L-Dihydroorotic Acid, Citramalic Acid, O-Phospho-L-Serine, Succinic Acid	1	1.73301e-08	1	0.0143506	0.0114278
Citramalic Acid, Choline, 2-(Dimethylamino)Guanosine, L-Histidine, D-Trehalose	1	2.00514e-08	1	0.0143843	0.0114547
Methylmalonic Acid, 2-Hydroxyisocaproic Acid, Uracil, N-Acetylthreonine	1	6.28838e-09	1	0.0143889	0.0114584
Methylmalonic Acid, 2-Hydroxyisocaproic Acid, Furfural	1	0.000312261	1	0.0144949	0.0115443
Methylmalonic Acid, L-Tryptophan, Citramalic Acid	1	0.0075448	1	0.013353	0.0115713
Methylmalonic Acid, L-Dihydroorotic Acid, Maltose, L-Theanine, CE(18:1)	1	4.08368e-07	1	0.0145371	0.0115764
N-Acetylmannosamine, Furfural, O-Phospho-L-Serine, Subericacid, 1,2-Dichloroethane	1	0.0190675	1	0.00142994	0.0115892
L-Dihydroorotic Acid, Tryptamine, Phe-Phe, 2-Deoxyribose 1-Phosphate, Choline	1	1.2994e-10	1	0.0145566	0.0115919
L-Dihydroorotic Acid, Indoleacetaldehyde, L-Tryptophan, Citramalic Acid	1	4.46835e-06	1	0.0145736	0.0116055
O-Phospho-L-Serine, Subericacid, 2-(Dimethylamino)Guanosine, 4-Hydroxybenzoic Acid, Vanillylmandelic acid	1	1.07079e-75	1	0.0146095	0.011634
Citramalic Acid, gamma-Muurolene, O-Phospho-L-Serine, 1,2-Dichloroethane	1	6.7617e-153	1	0.0146097	0.0116342
Methylmalonic Acid, L-Dihydroorotic Acid, O-Phospho-L-Serine, 1,2-Dichloroethane	1	1.36165e-08	1	0.0146342	0.0116537
L-Dihydroorotic Acid, L-Tryptophan, Citramalic Acid, Phe-Phe, Choline	1	3.79658e-12	1	0.0146394	0.0116578
O-Phospho-L-Serine, 2-(Dimethylamino)Guanosine, N-Acetylthreonine, 1,2-Dichloroethane, L-Histidine	1	6.61352e-09	1	0.0146527	0.0116685
Dimethyl fumarate, Citramalic Acid, N6-Succinyl Adenosine, 2-Hydroxyisocaproic Acid, Uric Acid	1	0.0193016	1	4.55207e-05	0.0116748
Methylmalonic Acid, 2-Hydroxyisocaproic Acid, Phe-Phe, L-Arginine	1	2.15558e-06	1	0.0146808	0.0116908
L-Tryptophan, Citramalic Acid, O-Phospho-L-Serine, 2-Deoxyribose 1-Phosphate, Choline	1	3.74411e-09	1	0.0147479	0.0117443
gamma-Muurolene, Uracil, Succinic Acid, Kinurenine, FFA(20:1)	1	7.23025e-05	1	0.0147598	0.0117538
L-Dihydroorotic Acid, L-Tryptophan, Citramalic Acid	1	1.91094e-06	1	0.0147632	0.0117564
Tryptamine, L-Tryptophan, Citramalic Acid, Subericacid	1	5.06893e-09	1	0.0147747	0.0117655
Tryptamine, Citramalic Acid, Subericacid, Succinic Acid, 2,6-Dihydroxypurine	1	4.02569e-09	1	0.0147759	0.0117665
L-Dihydroorotic Acid, Tryptamine, 2-Deoxyribose 1-Phosphate, Choline, L-Histidine	1	2.80925e-08	1	0.0148193	0.0118011
L-Dihydroorotic Acid, Tryptamine, Indoleacetaldehyde, Uracil	1	3.45679e-06	1	0.0148195	0.0118013
L-Tryptophan, Citramalic Acid, Subericacid, L-Histidine, L-Isoleucine	1	1.8879e-09	1	0.0148464	0.0118227
Dimethyl fumarate, Methionine Sulfoxide, 2-Hydroxyisocaproic Acid, Uric Acid	1	0.0195466	1	6.13356e-05	0.011823
Citramalic Acid, gamma-Muurolene, Succinic Acid, Kinurenine, Maltose	1	1.91069e-05	1	0.0148592	0.0118329
L-Dihydroorotic Acid, Indoleacetaldehyde, Citramalic Acid, Succinic Acid	1	0.000321554	1	0.014869	0.0118423
Citramalic Acid, gamma-Muurolene, Furfural, Succinic Acid, N-Acetylglucosamine 1-Phosphate	1	1.91769e-05	1	0.0148809	0.0118502
L-Tryptophan, Citramalic Acid, O-Phospho-L-Serine, Uracil	1	2.38589e-08	1	0.0149379	0.0118955
Tryptamine, Citramalic Acid, Succinic Acid, L-Histidine, Kinurenine	1	8.88628e-08	1	0.0149671	0.0119188
L-Tryptophan, Citramalic Acid, O-Phospho-L-Serine, Phe-Phe	1	1.23829e-11	1	0.0149806	0.0119295
Dimethyl fumarate, Methionine Sulfoxide, N-Acetylmannosamine, Uric Acid	1	0.0197334	1	6.29549e-05	0.011936
Dimethyl fumarate, D-Mannitol, gamma-Muurolene, Uric Acid, 2,6-Dihydroxypurine	1	0.0197339	1	1.29786e-06	0.0119362
Methylmalonic Acid, 2-(Dimethylamino)Guanosine, 4-Hydroxybenzoic Acid, Vanillylmandelic acid, L-Histidine	1	4.08399e-08	1	0.0150022	0.0119468
Dimethyl fumarate, Citramalic Acid, 2-Hydroxyisocaproic Acid, Uric Acid	1	0.0197927	1	5.13759e-05	0.0119719
L-Tryptophan, Citramalic Acid, O-Phospho-L-Serine	1	7.90765e-10	1	0.0150372	0.0119746
Citramalic Acid, O-Phospho-L-Serine, Subericacid, Succinic Acid, N-Acetyl-L-Glutamic Acid	1	1.0789e-09	1	0.0150433	0.0119794
Dimethyl fumarate, L-Dihydroorotic Acid, 2-Hydroxyisocaproic Acid, Uric Acid	1	0.019811	1	6.79961e-05	0.011983
Tryptamine, L-Tryptophan, Citramalic Acid, Phe-Phe, 2-Deoxyribose 1-Phosphate	1	2.85101e-09	1	0.0150503	0.0119851
L-Dihydroorotic Acid, Tryptamine, Phe-Phe, L-Norleucine, Β-Pseudouridine	1	0	1	0.0150659	0.0119975
Dimethyl fumarate, Methionine Sulfoxide, Citramalic Acid, Uric Acid	1	0.0198416	1	4.83786e-05	0.0120014
L-Dihydroorotic Acid, L-Tryptophan, N-Acetylthreonine, 1,2-Dichloroethane	1	0.0194423	1	0.00312841	0.0120208
L-Dihydroorotic Acid, Citramalic Acid, N-Acetylthreonine, Succinic Acid	1	4.9309e-06	1	0.0150982	0.0120232
L-Dihydroorotic Acid, Tryptamine, Indoleacetaldehyde, Choline, N-Acetylthreonine	1	9.89672e-05	1	0.0151124	0.0120347
Citramalic Acid, gamma-Muurolene, Furfural, Choline, 1,2-Dichloroethane	1	8.22547e-08	1	0.0151353	0.0120527
Indoleacetaldehyde, L-Tryptophan, Citramalic Acid, 2-Deoxyribose 1-Phosphate	1	1.18905e-06	1	0.0151474	0.0120623
Tryptamine, Indoleacetaldehyde, L-Tryptophan, Citramalic Acid	1	4.74416e-06	1	0.0151538	0.0120675
Dimethyl fumarate, 2-Hydroxyisocaproic Acid, Uric Acid	1	0.0199844	1	6.79885e-05	0.0120879
Citramalic Acid, Furfural, Phe-Phe, Succinic Acid, Kinurenine	1	0	1	0.0151925	0.0120983
Tryptamine, L-Tryptophan, Citramalic Acid, Uracil, N-Acetylthreonine	1	4.05157e-10	1	0.0152118	0.0121136
Dimethyl fumarate, L-Dihydroorotic Acid, Dulcitol, trans-3-Indoleacrylic acid	1	0.0200341	1	2.98219e-06	0.0121178
Methylmalonic Acid, L-Dihydroorotic Acid, Furfural, Phe-Phe, Subericacid	1	1.18255e-13	1	0.0152373	0.0121339
Citramalic Acid, 1,2-Dichloroethane, 2,6-Dihydroxypurine	1	4.67629e-09	1	0.0152609	0.0121528
Tryptamine, L-Tryptophan, Citramalic Acid, Phe-Phe	1	2.90651e-09	1	0.015281	0.0121688
L-Dihydroorotic Acid, Furfural, O-Phospho-L-Serine, 2-Deoxyribose 1-Phosphate, Subericacid	1	6.56283e-46	1	0.0152812	0.0121689
Indoleacetaldehyde, Citramalic Acid, 1,2-Dichloroethane, L-Histidine	1	2.07916e-09	1	0.015289	0.0121751
L-Tryptophan, Citramalic Acid, 2,6-Dihydroxypurine	1	1.756e-09	1	0.0153275	0.0122058
Tryptamine, L-Tryptophan, Citramalic Acid	1	5.03918e-09	1	0.0153364	0.0122129
L-Tryptophan, Citramalic Acid, 2-Deoxyribose 1-Phosphate	1	3.21654e-09	1	0.0153454	0.01222
Dimethyl fumarate, N6-Succinyl Adenosine, Uric Acid	1	0.0202111	1	5.08983e-05	0.0122249
L-Dihydroorotic Acid, D-Mannitol, trans-3-Indoleacrylic acid, N6-Succinyl Adenosine, O-Phospho-L-Serine	1	0.0202267	1	8.87308e-07	0.0122343
Indoleacetaldehyde, L-Tryptophan, Citramalic Acid	1	1.83782e-06	1	0.0153766	0.0122449
L-Dihydroorotic Acid, Tryptamine, Indoleacetaldehyde, Choline	1	0.000122208	1	0.0153888	0.0122548
L-Tryptophan, Citramalic Acid, Furfural, Uracil, N-Acetylthreonine	1	6.87183e-09	1	0.015406	0.0122683
Citramalic Acid, Uracil, 1,2-Dichloroethane	1	4.96238e-05	1	0.0154505	0.0123038
L-Tryptophan, Citramalic Acid, Uracil	1	4.49033e-09	1	0.0154655	0.0123157
Citramalic Acid, Choline, 1,2-Dichloroethane	1	2.96426e-07	1	0.0155211	0.01236
L-Tryptophan, Citramalic Acid, Phe-Phe	1	3.10004e-09	1	0.0155249	0.012363
Methylmalonic Acid, L-Dihydroorotic Acid, Citramalic Acid, O-Phospho-L-Serine	1	1.73301e-08	1	0.0155313	0.0123681
Phosphocholine, N-Acetylmannosamine, Citramalic Acid, gamma-Muurolene, Uric Acid	1	0.0204604	1	5.16519e-05	0.0123757
Methylmalonic Acid, Citramalic Acid, Subericacid, Kinurenine, L-Theanine	1	6.49008e-05	1	0.0155742	0.0124023
Indoleacetaldehyde, Citramalic Acid, trans-3-Indoleacrylic acid, 2-(Dimethylamino)Guanosine, L-Isoleucine	1	1.61193e-10	1	0.015575	0.0124029
Phosphocholine, L-Dihydroorotic Acid, Tryptamine, D-Mannitol, Subericacid	1	0.0205158	1	9.43232e-07	0.0124091
L-Tryptophan, Citramalic Acid, Methyl Indole-3-Acetate	1	5.77674e-09	1	0.0155838	0.0124099
L-Tryptophan, Citramalic Acid, Uracil, L-Norleucine	1	1.77463e-10	1	0.0155847	0.0124106
Dimethyl fumarate, Citramalic Acid, Uric Acid	1	0.0205333	1	5.20559e-05	0.0124198
Tryptamine, 2-Hydroxyisocaproic Acid, Phe-Phe, Uracil, 2-(Dimethylamino)Guanosine	1	1.3809e-10	1	0.0155976	0.0124208
L-Dihydroorotic Acid, Tryptamine, Phe-Phe, 2-Deoxyribose 1-Phosphate	1	1.37918e-10	1	0.015638	0.0124531
Phosphocholine, Citramalic Acid, Subericacid, 2-(Dimethylamino)Guanosine, N-Acetylthreonine	1	0.0205761	1	0.00060397	0.0124549
L-Dihydroorotic Acid, 2-Deoxyribose 1-Phosphate, Choline, Subericacid	1	8.39354e-08	1	0.0156522	0.0124644
Methylmalonic Acid, Citramalic Acid, Furfural, O-Phospho-L-Serine, Kinurenine	1	4.82575e-09	1	0.0156532	0.0124652
L-Tryptophan, Citramalic Acid, N-Acetylthreonine, L-Norleucine	1	2.44798e-09	1	0.015684	0.0124896
Indoleacetaldehyde, Citramalic Acid, trans-3-Indoleacrylic acid, 2-(Dimethylamino)Guanosine	1	1.58265e-10	1	0.0156852	0.0124907
Tryptamine, gamma-Muurolene, 2-(Dimethylamino)Guanosine	1	0.0196741	1	0.00487083	0.0125162
Methylmalonic Acid, L-Dihydroorotic Acid, Citramalic Acid, trans-3-Indoleacrylic acid, gamma-Muurolene	1	1.18094e-05	1	0.015749	0.0125414
Citramalic Acid, Succinic Acid, Vanillylmandelic acid	1	9.81009e-07	1	0.0157716	0.0125595
L-Dihydroorotic Acid, Tryptamine, Uracil, Choline, N-Acetylthreonine	1	9.61813e-110	1	0.0158427	0.0126161
Dimethyl fumarate, N-Acetylmannosamine, Citramalic Acid, Uric Acid	1	0.0208712	1	5.31792e-05	0.0126242
L-Dihydroorotic Acid, Indoleacetaldehyde, O-Phospho-L-Serine, N-Acetylthreonine	1	5.38658e-08	1	0.0158748	0.0126416
Methylmalonic Acid, L-Dihydroorotic Acid, Phe-Phe, 2-Deoxyribose 1-Phosphate	1	2.84673e-13	1	0.0158991	0.012661
2-Hydroxyisocaproic Acid, Phe-Phe, Subericacid, 4-Hydroxybenzoic Acid, L-Isoleucine	1	3.4516e-10	1	0.0159372	0.0126913
L-Dihydroorotic Acid, Tryptamine, 2-Deoxyribose 1-Phosphate	1	6.32601e-10	1	0.0159414	0.0126946
Methylmalonic Acid, Tryptamine, O-Phospho-L-Serine, 2,6-Dihydroxypurine, Neopterin	1	5.19166e-10	1	0.0159495	0.0127011
L-Dihydroorotic Acid, Tryptamine, O-Phospho-L-Serine	1	7.37271e-72	1	0.0160354	0.0127695
L-Dihydroorotic Acid, Uracil, Subericacid, N-Acetylthreonine	1	0.00126455	1	0.0160338	0.0127911
L-Dihydroorotic Acid, Indoleacetaldehyde, O-Phospho-L-Serine, Choline	1	1.9078e-07	1	0.0161373	0.0128507
Dimethyl fumarate, N-Acetylmannosamine, Uric Acid	1	0.0212967	1	7.00945e-05	0.0128816
L-Dihydroorotic Acid, O-Phospho-L-Serine, Phe-Phe, Subericacid	1	1.75651e-10	1	0.016187	0.0128902
Choline, 2-(Dimethylamino)Guanosine, N-Acetylthreonine, 1,2-Dichloroethane, L-Arginine	1	0.00298391	1	0.0160333	0.0128948
L-Dihydroorotic Acid, Indoleacetaldehyde, Furfural, Uracil, L-Theanine	1	2.09822e-06	1	0.0162051	0.0129047
2-Hydroxyisocaproic Acid, Choline, Subericacid, 4-Hydroxybenzoic Acid	1	9.11841e-05	1	0.0162257	0.0129211
L-Dihydroorotic Acid, Indoleacetaldehyde, O-Phospho-L-Serine, Uracil	1	2.08236e-06	1	0.0162367	0.0129298
Methylmalonic Acid, Tryptamine, Citramalic Acid, trans-3-Indoleacrylic acid, gamma-Muurolene	1	1.27532e-07	1	0.0162491	0.0129397
L-Dihydroorotic Acid, O-Phospho-L-Serine, Subericacid	1	2.26227e-09	1	0.0163281	0.0130026
Methylmalonic Acid, 1,2-Dichloroethane, 4-Hydroxybenzoic Acid, Β-Pseudouridine	1	2.49345e-09	1	0.0163575	0.0130261
L-Dihydroorotic Acid, Tryptamine, Furfural, L-Histidine	1	2.73449e-07	1	0.0163944	0.0130554
Methylmalonic Acid, L-Dihydroorotic Acid, Furfural, O-Phospho-L-Serine	1	2.22783e-09	1	0.0164086	0.0130667
Methylmalonic Acid, Tryptamine, Citramalic Acid, Furfural, O-Phospho-L-Serine	1	2.16893e-09	1	0.0164129	0.0130701
L-Dihydroorotic Acid, Tryptamine, Furfural, Phe-Phe	1	8.95895e-11	1	0.0164799	0.0131235
L-Dihydroorotic Acid, Tryptamine, Uracil, Choline	1	3.05961e-108	1	0.0165101	0.0131475
L-Dihydroorotic Acid, Indoleacetaldehyde, O-Phospho-L-Serine	1	4.36235e-08	1	0.0166498	0.0132588
Subericacid, 2-(Dimethylamino)Guanosine, N-Acetylthreonine, 1,2-Dichloroethane	1	1.60139e-08	1	0.0166581	0.0132654
Methylmalonic Acid, Citramalic Acid, Furfural, Subericacid	1	0.000260634	1	0.0167333	0.0133262
L-Dihydroorotic Acid, Subericacid, 2,6-Dihydroxypurine, Β-Pseudouridine, Methyl Indole-3-Acetate	1	0.00196311	1	0.0166955	0.0133481
Methylmalonic Acid, Citramalic Acid, gamma-Muurolene, 2-Deoxyribose 1-Phosphate	1	4.66074e-05	1	0.0167762	0.0133595
L-Dihydroorotic Acid, Indoleacetaldehyde, O-Phospho-L-Serine, Phe-Phe, Choline	1	0	1	0.0167996	0.0133781
Methylmalonic Acid, Citramalic Acid, O-Phospho-L-Serine, N-Acetylthreonine	1	1.13473e-08	1	0.016829	0.0134015
Methylmalonic Acid, Citramalic Acid, O-Phospho-L-Serine	1	1.6087e-08	1	0.0168589	0.0134253
Methylmalonic Acid, trans-3-Indoleacrylic acid, 2-(Dimethylamino)Guanosine, 4-Hydroxybenzoic Acid	1	0.0221434	1	0.00157375	0.0134521
Methylmalonic Acid, Citramalic Acid, gamma-Muurolene, Choline, N-Acetylthreonine	1	4.34718e-09	1	0.0170086	0.0135445
Methylmalonic Acid, Citramalic Acid, gamma-Muurolene, Furfural	1	1.78635e-05	1	0.0170366	0.0135668
L-Dihydroorotic Acid, 2-Hydroxyisocaproic Acid, O-Phospho-L-Serine, 1,2-Dichloroethane	1	3.77546e-06	1	0.0170436	0.0135724
2-Hydroxyisocaproic Acid, Phe-Phe, Choline, 2-(Dimethylamino)Guanosine	1	7.44733e-10	1	0.0170609	0.0135862
Indoleacetaldehyde, 2-Hydroxyisocaproic Acid, 2-Deoxyribose 1-Phosphate, N-Acetylthreonine, 1,2-Dichloroethane	1	6.72174e-08	1	0.0170869	0.0136069
Methylmalonic Acid, Tryptamine, Indoleacetaldehyde, Citramalic Acid, Phe-Phe	1	0	1	0.0170939	0.0136124
Citramalic Acid, trans-3-Indoleacrylic acid, Succinic Acid, Β-Pseudouridine, N'-Formylkynurenine	1	2.28521e-05	1	0.0171394	0.0136486
Methylmalonic Acid, L-Dihydroorotic Acid, Citramalic Acid, L-Norleucine, Kinurenine	1	0.00931219	1	0.0156468	0.013674
Methylmalonic Acid, L-Dihydroorotic Acid, Indoleacetaldehyde, Citramalic Acid, trans-3-Indoleacrylic acid	1	1.01094e-10	1	0.0172269	0.0137184
2-Hydroxyisocaproic Acid, Uracil, Choline, 2-(Dimethylamino)Guanosine	1	1.54803e-108	1	0.0172662	0.0137497
Methylmalonic Acid, Citramalic Acid, Phe-Phe, 2-Deoxyribose 1-Phosphate	1	2.74781e-13	1	0.0172963	0.0137736
Methylmalonic Acid, Citramalic Acid, Furfural, 2-Deoxyribose 1-Phosphate	1	3.10143e-05	1	0.0173009	0.0137773
Methylmalonic Acid, Uracil, Subericacid, 2,6-Dihydroxypurine	1	7.75221e-09	1	0.0173332	0.013803
2-Hydroxyisocaproic Acid, O-Phospho-L-Serine, 1,2-Dichloroethane, N'-Formylkynurenine	1	2.53432e-05	1	0.0173366	0.0138058
Methylmalonic Acid, Indoleacetaldehyde, Citramalic Acid, Uracil	1	2.85341e-09	1	0.0173723	0.0138341
Methylmalonic Acid, Citramalic Acid, 2-Deoxyribose 1-Phosphate	1	6.54742e-09	1	0.0174033	0.0138588
2-Hydroxyisocaproic Acid, Phe-Phe, 2-Deoxyribose 1-Phosphate, 2-(Dimethylamino)Guanosine	1	7.93546e-10	1	0.0174603	0.0139042
Methylmalonic Acid, Citramalic Acid, Uracil, Choline	1	2.79329e-09	1	0.0175599	0.0139836
Tryptamine, Indoleacetaldehyde, O-Phospho-L-Serine, Choline, Subericacid	1	1.82178e-07	1	0.0176051	0.0140196
L-Dihydroorotic Acid, Citramalic Acid, trans-3-Indoleacrylic acid, gamma-Muurolene, 2-Deoxyribose 1-Phosphate	1	1.03755e-10	1	0.0176129	0.0140258
Methylmalonic Acid, Citramalic Acid, Furfural, Choline	1	2.63076e-09	1	0.0176311	0.0140402
Methylmalonic Acid, Citramalic Acid, Phe-Phe, Choline	1	3.11024e-13	1	0.0176318	0.0140408
L-Dihydroorotic Acid, Indoleacetaldehyde, Uracil	1	3.3126e-06	1	0.0176383	0.014046
Methylmalonic Acid, Citramalic Acid, Uracil, N-Acetylthreonine	1	7.09059e-09	1	0.0176519	0.0140568
Tryptamine, 2-Hydroxyisocaproic Acid, Phe-Phe, 1,2-Dichloroethane, L-Isoleucine	1	1.40653e-10	1	0.0177106	0.0141035
Methylmalonic Acid, Citramalic Acid, N-Acetylthreonine, 2,6-Dihydroxypurine, L-Norleucine	1	7.7303e-10	1	0.0177226	0.0141131
Methylmalonic Acid, Citramalic Acid, Furfural	1	0.000232566	1	0.0177317	0.014121
Methylmalonic Acid, Citramalic Acid, Choline	1	2.29185e-10	1	0.0177381	0.0141254
Methylmalonic Acid, Subericacid, N-Acetylthreonine, 4-Hydroxybenzoic Acid	1	1.04113e-09	1	0.0177583	0.0141415
2-Hydroxyisocaproic Acid, Furfural, Phe-Phe, Uracil, 2-(Dimethylamino)Guanosine	1	5.3117e-10	1	0.0178196	0.0141903
L-Dihydroorotic Acid, Furfural, Uracil, N-Acetylthreonine, Neopterin	1	1.56138e-57	1	0.0178622	0.0142242
Methylmalonic Acid, Citramalic Acid, trans-3-Indoleacrylic acid, Furfural, 2,6-Dihydroxypurine	1	9.39283e-08	1	0.0179654	0.0143064
Methylmalonic Acid, Tryptamine, Citramalic Acid, trans-3-Indoleacrylic acid, Furfural	1	8.45212e-07	1	0.017982	0.0143197
Citramalic Acid, trans-3-Indoleacrylic acid, gamma-Muurolene, N-Acetylglucosamine 1-Phosphate	1	1.74984e-07	1	0.0180294	0.0143574
Methylmalonic Acid, Tryptamine, Citramalic Acid, trans-3-Indoleacrylic acid	1	1.81312e-07	1	0.0180403	0.0143661
Methylmalonic Acid, Indoleacetaldehyde, Citramalic Acid, trans-3-Indoleacrylic acid, Furfural	1	0.00107902	1	0.0180243	0.0143682
Citramalic Acid, trans-3-Indoleacrylic acid, gamma-Muurolene, Furfural, O-Phospho-L-Serine	1	1.61044e-08	1	0.0180676	0.0143878
Citramalic Acid, trans-3-Indoleacrylic acid, gamma-Muurolene, O-Phospho-L-Serine	1	1.89936e-09	1	0.0181158	0.0144262
Tryptamine, Citramalic Acid, trans-3-Indoleacrylic acid, gamma-Muurolene, 2,6-Dihydroxypurine	1	2.96101e-07	1	0.0181558	0.0144581
2-Hydroxyisocaproic Acid, Phe-Phe, 2-(Dimethylamino)Guanosine, Maltose, D-Trehalose	1	6.39618e-10	1	0.0181603	0.0144617
Furfural, O-Phospho-L-Serine, Subericacid, 2-(Dimethylamino)Guanosine, 4-Hydroxybenzoic Acid	1	9.28806e-08	1	0.018163	0.0144638
Methylmalonic Acid, 2,6-Dihydroxypurine, Neopterin, D-Trehalose	1	3.37586e-09	1	0.0181844	0.0144808
Tryptamine, Indoleacetaldehyde, Citramalic Acid, trans-3-Indoleacrylic acid, gamma-Muurolene	1	1.56508e-10	1	0.0182067	0.0144986
L-Dihydroorotic Acid, Uracil, Subericacid	1	0.000959693	1	0.0182082	0.0145114
Methylmalonic Acid, Citramalic Acid, trans-3-Indoleacrylic acid, Phe-Phe	1	0	1	0.0182334	0.0145199
Methylmalonic Acid, Citramalic Acid, trans-3-Indoleacrylic acid, Furfural	1	1.44687e-08	1	0.0182514	0.0145342
Methylmalonic Acid, Indoleacetaldehyde, Citramalic Acid, trans-3-Indoleacrylic acid	1	0.003473	1	0.0180805	0.0145506
Methylmalonic Acid, Citramalic Acid, trans-3-Indoleacrylic acid	1	1.73798e-05	1	0.0182999	0.0145728
Tryptamine, Phe-Phe, 2-(Dimethylamino)Guanosine, 1,2-Dichloroethane	1	1.64742e-10	1	0.0183294	0.0145963
Tryptamine, Citramalic Acid, trans-3-Indoleacrylic acid, gamma-Muurolene, 2-Deoxyribose 1-Phosphate	1	0.0032034	1	0.0181816	0.0146077
L-Dihydroorotic Acid, Citramalic Acid, trans-3-Indoleacrylic acid, 2-Hydroxyisocaproic Acid	1	0.0200522	1	0.0102378	0.0146141
L-Dihydroorotic Acid, Tryptamine, Citramalic Acid, trans-3-Indoleacrylic acid, gamma-Muurolene	1	0.00705431	1	0.0175969	0.0146482
L-Dihydroorotic Acid, Citramalic Acid, N-Acetylglucosamine 1-Phosphate, L-Isoleucine, 5-Methoxytryptophol	1	0.00168457	1	0.0183515	0.0146494
Tryptamine, Citramalic Acid, Furfural, N-Acetylthreonine, 1,2-Dichloroethane	1	0.0137095	1	0.0152053	0.0146758
Methylmalonic Acid, L-Dihydroorotic Acid, Phe-Phe	1	2.81268e-13	1	0.0185172	0.0147459
L-Tryptophan, Uric Acid, Choline, 2-(Dimethylamino)Guanosine, 2,6-Dihydroxypurine	1	0.0244716	1	6.24217e-05	0.0148019
Indoleacetaldehyde, Phe-Phe, 2-(Dimethylamino)Guanosine, 1,2-Dichloroethane	1	0	1	0.0186095	0.0148194
Choline, 2-(Dimethylamino)Guanosine, N-Acetylthreonine, 1,2-Dichloroethane, Methyl Indole-3-Acetate	1	1.64774e-05	1	0.0186439	0.0148468
Citramalic Acid, trans-3-Indoleacrylic acid, gamma-Muurolene	1	5.57618e-09	1	0.0186621	0.0148612
L-Dihydroorotic Acid, Citramalic Acid, gamma-Muurolene, O-Phospho-L-Serine	1	#VALUE!	1	0.0187701	0.0149473
L-Dihydroorotic Acid, O-Phospho-L-Serine, N-Acetylthreonine, L-Norleucine	1	5.06012e-09	1	0.0188085	0.0149778
2-Hydroxyisocaproic Acid, 4-Hydroxybenzoic Acid, 2,6-Dihydroxypurine, L-Histidine, FFA(20:1)	1	2.83173e-08	1	0.0188112	0.01498
Tryptamine, Dulcitol, Citramalic Acid, Methylparaben	1	0.0247677	1	3.1532e-06	0.014981
Indoleacetaldehyde, Citramalic Acid, gamma-Muurolene, O-Phospho-L-Serine, Subericacid	1	6.05354e-09	1	0.0188665	0.015024
Tryptamine, Citramalic Acid, gamma-Muurolene, N-Acetylglucosamine 1-Phosphate, 2,6-Dihydroxypurine	1	0	1	0.0189574	0.0150964
2-Hydroxyisocaproic Acid, O-Phospho-L-Serine, Uracil, 4-Hydroxybenzoic Acid	1	3.01544e-08	1	0.0189913	0.0151234
2-Hydroxyisocaproic Acid, Furfural, O-Phospho-L-Serine, Vanillylmandelic acid	1	5.28737e-47	1	0.0190309	0.0151549
L-Dihydroorotic Acid, Tryptamine, Phe-Phe	1	1.36041e-10	1	0.0190466	0.0151674
L-Dihydroorotic Acid, Tryptamine, Citramalic Acid, 2-Deoxyribose 1-Phosphate, Subericacid	1	2.79976e-09	1	0.0191272	0.0152316
Phosphocholine, Methionine Sulfoxide, Tryptamine, Dulcitol, Uric Acid	1	0.0252309	1	2.56563e-06	0.0152611
L-Dihydroorotic Acid, Tryptamine, N-Acetylthreonine	1	1.59774e-09	1	0.0192655	0.0153417
Citramalic Acid, gamma-Muurolene, O-Phospho-L-Serine, N-Acetylthreonine, Vanillylmandelic acid	1	0	1	0.0192793	0.0153527
2-Hydroxyisocaproic Acid, 2-Deoxyribose 1-Phosphate, Choline, 1,2-Dichloroethane	1	0.00530342	1	0.018861	0.0153584
2-Hydroxyisocaproic Acid, 2-Deoxyribose 1-Phosphate, Choline, 4-Hydroxybenzoic Acid, Succinic Acid	1	5.35206e-10	1	0.0193303	0.0153934
Tryptamine, Dulcitol, trans-3-Indoleacrylic acid, O-Phospho-L-Serine	1	0.025479	1	2.9903e-06	0.0154112
L-Dihydroorotic Acid, Tryptamine, Citramalic Acid, gamma-Muurolene	1	0.00223185	1	0.0192818	0.015414
L-Dihydroorotic Acid, Citramalic Acid, trans-3-Indoleacrylic acid, O-Phospho-L-Serine	1	1.85482e-09	1	0.0193593	0.0154165
L-Dihydroorotic Acid, Tryptamine, Citramalic Acid, Uracil, Subericacid	1	1.88668e-42	1	0.0194019	0.0154504
2-Hydroxyisocaproic Acid, Phe-Phe, 1,2-Dichloroethane, L-Norleucine	1	0	1	0.0194844	0.0155161
Indoleacetaldehyde, Citramalic Acid, gamma-Muurolene, N-Acetylglucosamine 1-Phosphate	1	0.000324986	1	0.0194867	0.0155192
Methylmalonic Acid, L-Dihydroorotic Acid, L-Tryptophan, trans-3-Indoleacrylic acid, N6-Succinyl Adenosine	1	0.0256718	1	0.000772618	0.01554
L-Dihydroorotic Acid, O-Phospho-L-Serine, L-Norleucine	1	9.67697e-09	1	0.0195294	0.0155519
L-Dihydroorotic Acid, Indoleacetaldehyde, Citramalic Acid, Phe-Phe, Subericacid	1	0	1	0.019557	0.0155739
2-Hydroxyisocaproic Acid, Phe-Phe, 2-(Dimethylamino)Guanosine	1	8.83679e-10	1	0.0196407	0.0156406
Indoleacetaldehyde, Citramalic Acid, Choline, Subericacid, N-Acetylglucosamine 1-Phosphate	1	3.33598e-05	1	0.0196503	0.0156482
Citramalic Acid, gamma-Muurolene, Furfural, O-Phospho-L-Serine, 2-Deoxyribose 1-Phosphate	1	5.22864e-23	1	0.0196646	0.0156596
L-Dihydroorotic Acid, Indoleacetaldehyde, Citramalic Acid, trans-3-Indoleacrylic acid	1	1.76404e-10	1	0.0197304	0.015712
L-Dihydroorotic Acid, Citramalic Acid, trans-3-Indoleacrylic acid, D-Trehalose, Lactose	1	0.00019676	1	0.0198412	0.0158007
L-Dihydroorotic Acid, Citramalic Acid, O-Phospho-L-Serine, Uracil, Choline	1	4.40018e-09	1	0.0198435	0.015802
Furfural, Subericacid, 2-(Dimethylamino)Guanosine, 1,2-Dichloroethane	1	0.0100691	1	0.0183328	0.0158185
L-Dihydroorotic Acid, Citramalic Acid, Subericacid, L-Histidine, Neopterin	1	1.11629e-06	1	0.0198906	0.0158396
L-Dihydroorotic Acid, Citramalic Acid, trans-3-Indoleacrylic acid, Furfural	1	2.32279e-07	1	0.0199167	0.0158603
L-Dihydroorotic Acid, Citramalic Acid, trans-3-Indoleacrylic acid	1	3.05624e-05	1	0.0199717	0.0159042
Citramalic Acid, gamma-Muurolene, 2-Deoxyribose 1-Phosphate, Vanillylmandelic acid, L-Norleucine	1	1.53146e-08	1	0.0200352	0.0159547
L-Dihydroorotic Acid, Citramalic Acid, O-Phospho-L-Serine, Phe-Phe	1	3.32134e-08	1	0.0200475	0.0159645
L-Dihydroorotic Acid, Citramalic Acid, O-Phospho-L-Serine, Choline	1	5.80394e-09	1	0.0200519	0.015968
Citramalic Acid, Subericacid, N-Acetylglucosamine 1-Phosphate, Maltose	1	0.000133114	1	0.0200687	0.0159815
L-Dihydroorotic Acid, Citramalic Acid, Vanillylmandelic acid, L-Theanine, N'-Formylkynurenine	1	6.95558e-08	1	0.0200769	0.0159879
Methylmalonic Acid, L-Dihydroorotic Acid, D-Mannitol, trans-3-Indoleacrylic acid, 2-Deoxyribose 1-Phosphate	1	0.0264363	1	8.92794e-07	0.0159902
Tryptamine, Citramalic Acid, Choline, N-Acetylglucosamine 1-Phosphate, 2,6-Dihydroxypurine	1	3.73819e-08	1	0.0201611	0.016055
Indoleacetaldehyde, 2-Deoxyribose 1-Phosphate, Uracil, Subericacid, N-Acetylthreonine	1	2.08009e-06	1	0.0201617	0.0160555
L-Dihydroorotic Acid, Citramalic Acid, O-Phospho-L-Serine	1	6.63304e-09	1	0.0201691	0.0160613
Citramalic Acid, gamma-Muurolene, O-Phospho-L-Serine	1	#VALUE!	1	0.0201702	0.0160622
Tryptamine, 2-Hydroxyisocaproic Acid, N-Acetylthreonine, N-Acetylglucosamine 1-Phosphate, 2,6-Dihydroxypurine	1	0.005035	1	0.0198089	0.0160658
Tryptamine, Citramalic Acid, gamma-Muurolene, Phe-Phe, 2-Deoxyribose 1-Phosphate	1	3.85902e-10	1	0.0202021	0.0160876
Tryptamine, Furfural, O-Phospho-L-Serine, 2-Deoxyribose 1-Phosphate, Subericacid	1	5.18454e-11	1	0.0202444	0.0161213
L-Dihydroorotic Acid, Tryptamine, Citramalic Acid, 2-Deoxyribose 1-Phosphate	1	2.64211e-09	1	0.0202853	0.0161539
Dimethyl fumarate, Phosphocholine, D-Mannitol	1	0.0267138	1	9.07204e-07	0.0161581
Citramalic Acid, trans-3-Indoleacrylic acid, Subericacid	1	0.000605616	1	0.0203077	0.0161759
Citramalic Acid, O-Phospho-L-Serine, Neopterin, Kinurenine	1	9.24975e-07	1	0.0203213	0.0161825
Citramalic Acid, trans-3-Indoleacrylic acid, O-Phospho-L-Serine	1	2.53434e-09	1	0.0203316	0.0161907
Tryptamine, Indoleacetaldehyde, Citramalic Acid, gamma-Muurolene	1	0.000404271	1	0.020399	0.0162463
Indoleacetaldehyde, 2-Hydroxyisocaproic Acid, O-Phospho-L-Serine, N-Acetylglucosamine 1-Phosphate	1	4.32195e-08	1	0.0204048	0.0162491
L-Dihydroorotic Acid, O-Phospho-L-Serine, 2-(Dimethylamino)Guanosine, 4-Hydroxybenzoic Acid	1	6.42854e-68	1	0.0204517	0.0162863
Tryptamine, Furfural, Uracil, Vanillylmandelic acid	1	4.89803e-08	1	0.0204763	0.016306
L-Dihydroorotic Acid, Furfural, Choline, 2,6-Dihydroxypurine, Maltose	1	0.000543869	1	0.0204782	0.0163108
Tryptamine, O-Phospho-L-Serine, Uracil, Choline, 2-(Dimethylamino)Guanosine	1	2.52677e-143	1	0.0205057	0.0163294
Citramalic Acid, O-Phospho-L-Serine, 2-Deoxyribose 1-Phosphate, Subericacid, L-Norleucine	1	4.62916e-09	1	0.020512	0.0163343
Citramalic Acid, gamma-Muurolene, 2-Deoxyribose 1-Phosphate, Uracil	1	1.22571e-133	1	0.0205203	0.016341
Citramalic Acid, O-Phospho-L-Serine, Phe-Phe, Subericacid	1	5.59382e-07	1	0.0205693	0.01638
Citramalic Acid, O-Phospho-L-Serine, Choline, Subericacid	1	1.57843e-08	1	0.0205746	0.0163842
L-Dihydroorotic Acid, O-Phospho-L-Serine, 2-Deoxyribose 1-Phosphate	1	4.7774e-08	1	0.0205806	0.016389
Tryptamine, 2-Hydroxyisocaproic Acid, N-Acetylthreonine, 2,6-Dihydroxypurine, Vanillylmandelic acid	1	5.50712e-07	1	0.0205824	0.0163904
L-Dihydroorotic Acid, Furfural, Uracil, N-Acetylthreonine	1	8.20099e-33	1	0.0205872	0.0163943
L-Dihydroorotic Acid, Phe-Phe, Choline, N-Acetylthreonine, L-Norleucine	1	0	1	0.0206073	0.0164103
Methylmalonic Acid, Indoleacetaldehyde, Neopterin, N-Acetyl-L-Glutamic Acid, Lactose	1	2.14846e-05	1	0.0206104	0.0164128
Citramalic Acid, Phe-Phe, N-Acetylglucosamine 1-Phosphate, 2,6-Dihydroxypurine	1	7.49125e-08	1	0.0206271	0.0164261
Tryptamine, Citramalic Acid, gamma-Muurolene, Furfural	1	1.35125e-06	1	0.0206351	0.0164324
Phosphocholine, Tryptamine, D-Mannitol, 2-Hydroxyisocaproic Acid	1	0.0271676	1	8.93023e-07	0.0164326
Indoleacetaldehyde, Citramalic Acid, trans-3-Indoleacrylic acid, Phe-Phe, N-Acetylthreonine	1	0	1	0.0206363	0.0164333
2-Hydroxyisocaproic Acid, Uracil, 4-Hydroxybenzoic Acid, Succinic Acid	1	6.82448e-09	1	0.0206532	0.0164469
2-Hydroxyisocaproic Acid, Phe-Phe, 1,2-Dichloroethane	1	3.02417e-06	1	0.0206564	0.0164494
Citramalic Acid, O-Phospho-L-Serine, Subericacid	1	2.31757e-09	1	0.0206932	0.0164787
Methylmalonic Acid, L-Tryptophan, trans-3-Indoleacrylic acid, N6-Succinyl Adenosine	1	0.0272303	1	0.000777317	0.0164821
Tryptamine, Indoleacetaldehyde, Citramalic Acid, Uracil, Subericacid	1	1.98132e-06	1	0.0207065	0.0164892
Citramalic Acid, trans-3-Indoleacrylic acid, 2-Deoxyribose 1-Phosphate	1	4.10851e-11	1	0.020709	0.0164912
Citramalic Acid, gamma-Muurolene, 2-Deoxyribose 1-Phosphate	1	5.14455e-09	1	0.0207129	0.0164943
2-Hydroxyisocaproic Acid, 2-Deoxyribose 1-Phosphate, Vanillylmandelic acid, L-Norleucine	1	1.75042e-06	1	0.0207167	0.0164974
Indoleacetaldehyde, Citramalic Acid, trans-3-Indoleacrylic acid	1	1.55636e-10	1	0.0207346	0.0165116
Tryptamine, 2-Hydroxyisocaproic Acid, O-Phospho-L-Serine, N-Acetylglucosamine 1-Phosphate	1	1.42305e-71	1	0.0207352	0.0165121
2-Hydroxyisocaproic Acid, Phe-Phe, N-Acetylthreonine, 1,2-Dichloroethane	1	4.22388e-06	1	0.0207719	0.0165413
Indoleacetaldehyde, Citramalic Acid, gamma-Muurolene, N-Acetylthreonine	1	9.02539e-05	1	0.0207788	0.0165469
L-Dihydroorotic Acid, Tryptamine, Citramalic Acid, N-Acetylthreonine	1	5.24682e-05	1	0.0207797	0.0165476
Indoleacetaldehyde, Citramalic Acid, gamma-Muurolene	1	0.000188933	1	0.0207937	0.0165591
Methylmalonic Acid, 2-Deoxyribose 1-Phosphate, 4-Hydroxybenzoic Acid, L-Norleucine, Β-Pseudouridine	1	6.39784e-08	1	0.0207992	0.0165631
Tryptamine, Citramalic Acid, gamma-Muurolene	1	0.0025808	1	0.0207265	0.0165788
Citramalic Acid, trans-3-Indoleacrylic acid, Furfural, Phe-Phe, N-Acetylthreonine	1	0	1	0.0208282	0.0165862
Citramalic Acid, trans-3-Indoleacrylic acid, Uracil, N-Acetylthreonine	1	8.56793e-09	1	0.0208288	0.0165867
Citramalic Acid, trans-3-Indoleacrylic acid, Uracil	1	6.81439e-09	1	0.0208479	0.0166019
L-Dihydroorotic Acid, Indoleacetaldehyde, N6-Succinyl Adenosine, 2-Deoxyribose 1-Phosphate, 1,2-Dichloroethane	1	0.0271716	1	0.0031128	0.0166209
Citramalic Acid, 2-Deoxyribose 1-Phosphate, N-Acetylglucosamine 1-Phosphate	1	1.9441e-14	1	0.0208788	0.0166265
Citramalic Acid, Uracil, N-Acetylglucosamine 1-Phosphate, L-Isoleucine	1	3.22931e-07	1	0.0208808	0.0166281
Tryptamine, Citramalic Acid, O-Phospho-L-Serine, 2-Deoxyribose 1-Phosphate	1	4.24625e-76	1	0.0209055	0.0166478
Tryptamine, O-Phospho-L-Serine, 2-Deoxyribose 1-Phosphate, Subericacid, N-Acetylthreonine	1	1.37862e-78	1	0.0209204	0.0166596
2-Hydroxyisocaproic Acid, Uracil, N-Acetylthreonine, 1,2-Dichloroethane, 4-Hydroxybenzoic Acid	1	0.0187822	1	0.0153168	0.0166684
Citramalic Acid, trans-3-Indoleacrylic acid, Furfural	1	1.74194e-07	1	0.0209339	0.0166703
Methylmalonic Acid, Indoleacetaldehyde, Uracil, Subericacid	1	2.54056e-09	1	0.0209835	0.0167099
Tryptamine, Citramalic Acid, Uracil, Choline, Subericacid	1	7.55888e-106	1	0.0209881	0.0167135
Citramalic Acid, gamma-Muurolene, Phe-Phe	1	4.69108e-09	1	0.021033	0.0167493
Citramalic Acid, gamma-Muurolene, Furfural	1	3.82929e-07	1	0.0210413	0.0167558
L-Dihydroorotic Acid, Citramalic Acid, Uracil	1	7.36788e-07	1	0.021063	0.0167732
L-Dihydroorotic Acid, O-Phospho-L-Serine, Choline, N-Acetylthreonine, N-Amidino-L-Aspartate	1	0.000143151	1	0.0210758	0.0167836
Citramalic Acid, Furfural, 2,6-Dihydroxypurine, 5-Methoxytryptophol	1	0	1	0.0210799	0.0167866
L-Dihydroorotic Acid, Indoleacetaldehyde, O-Phospho-L-Serine, Subericacid, 1,2-Dichloroethane	1	6.01815e-08	1	0.0210959	0.0167993
Tryptamine, Indoleacetaldehyde, Citramalic Acid, Subericacid	1	0.0036851	1	0.0209343	0.016819
L-Dihydroorotic Acid, Citramalic Acid, Choline, N-Acetylthreonine	1	5.31649e-05	1	0.0211316	0.0168278
L-Dihydroorotic Acid, Citramalic Acid, Phe-Phe	1	1.78272e-08	1	0.0211527	0.0168446
L-Dihydroorotic Acid, Citramalic Acid, L-Histidine	1	1.56601e-06	1	0.021215	0.0168942
Citramalic Acid, Phe-Phe, N-Acetylglucosamine 1-Phosphate	1	4.97673e-09	1	0.0212281	0.0169046
Citramalic Acid, Choline, N-Acetylglucosamine 1-Phosphate	1	0.000402943	1	0.0212446	0.0169195
L-Dihydroorotic Acid, 2-Deoxyribose 1-Phosphate, Uracil	1	6.76641e-05	1	0.0212484	0.0169208
Citramalic Acid, N-Acetylglucosamine 1-Phosphate, Maltose	1	0.000700848	1	0.0212739	0.0169464
Indoleacetaldehyde, Citramalic Acid, O-Phospho-L-Serine, Uracil	1	1.46887e-06	1	0.0212814	0.0169471
Citramalic Acid, O-Phospho-L-Serine, Phe-Phe, 2-Deoxyribose 1-Phosphate	1	5.48613e-08	1	0.0212902	0.0169541
Citramalic Acid, Furfural, O-Phospho-L-Serine, 2-Deoxyribose 1-Phosphate	1	2.42573e-46	1	0.0213043	0.0169653
Citramalic Acid, O-Phospho-L-Serine, 2,6-Dihydroxypurine, L-Histidine	1	5.42602e-07	1	0.0213071	0.0169676
Citramalic Acid, 2-Deoxyribose 1-Phosphate, Subericacid	1	1.4813e-13	1	0.0213235	0.0169806
L-Dihydroorotic Acid, Furfural, O-Phospho-L-Serine, L-Histidine	1	4.56786e-10	1	0.0213287	0.0169847
L-Dihydroorotic Acid, Indoleacetaldehyde, Citramalic Acid	1	0.00624894	1	0.0208697	0.0170436
L-Dihydroorotic Acid, Furfural, Phe-Phe, N-Acetylthreonine	1	9.05308e-11	1	0.0214106	0.0170499
Citramalic Acid, O-Phospho-L-Serine, 2-Deoxyribose 1-Phosphate	1	8.18217e-09	1	0.0214208	0.0170581
Methylmalonic Acid, O-Phospho-L-Serine, Uracil, Subericacid, N-Acetylthreonine	1	2.7172e-08	1	0.0214265	0.0170626
2-Hydroxyisocaproic Acid, Uracil, Vanillylmandelic acid, L-Norleucine	1	2.09578e-06	1	0.0215134	0.0171318
L-Dihydroorotic Acid, Furfural, Choline	1	7.08245e-08	1	0.0215151	0.0171332
Citramalic Acid, O-Phospho-L-Serine, Uracil, Choline	1	1.47117e-08	1	0.0215934	0.0171956
Methylmalonic Acid, L-Tryptophan, trans-3-Indoleacrylic acid, Uric Acid	1	0.0284718	1	5.4221e-05	0.0172215
gamma-Muurolene, 2-Deoxyribose 1-Phosphate, Choline, 1,2-Dichloroethane	1	0.0279814	1	0.00427411	0.0172636
Citramalic Acid, O-Phospho-L-Serine, Uracil	1	3.22561e-08	1	0.0217278	0.0173025
Citramalic Acid, Phe-Phe, Subericacid	1	5.88173e-09	1	0.0217388	0.0173113
Citramalic Acid, O-Phospho-L-Serine, L-Histidine, Neopterin	1	4.07615e-05	1	0.0217681	0.0173347
Indoleacetaldehyde, 2-Hydroxyisocaproic Acid, Choline, Subericacid	1	0.000106702	1	0.021791	0.017353
Citramalic Acid, O-Phospho-L-Serine, Choline	1	3.41496e-08	1	0.0218311	0.0173848
Citramalic Acid, O-Phospho-L-Serine, Phe-Phe	1	2.98506e-07	1	0.0218322	0.0173857
Tryptamine, Indoleacetaldehyde, Citramalic Acid, Furfural, Uracil	1	1.81313e-06	1	0.0218365	0.0173892
Citramalic Acid, 2-Deoxyribose 1-Phosphate, Choline, Β-Pseudouridine	1	2.32556e-07	1	0.0218416	0.0173932
Tryptamine, Citramalic Acid, Β-Pseudouridine, Lactose	1	1.35694e-56	1	0.021842	0.0173935
L-Dihydroorotic Acid, Uracil, Choline, N-Acetylthreonine	1	2.16871e-05	1	0.0220142	0.0175307
Indoleacetaldehyde, Citramalic Acid, Furfural, N-Acetylthreonine, 2,6-Dihydroxypurine	1	7.91564e-09	1	0.0220235	0.0175381
Tryptamine, Citramalic Acid, 2-Deoxyribose 1-Phosphate	1	2.19924e-09	1	0.0220993	0.0175984
Citramalic Acid, Choline, N-Acetylthreonine, Vanillylmandelic acid	1	0.00375973	1	0.0219158	0.0175998
O-Phospho-L-Serine, Subericacid, 1,2-Dichloroethane, 4-Hydroxybenzoic Acid, Succinic Acid	1	1.07302e-08	1	0.0221667	0.017652
L-Dihydroorotic Acid, Tryptamine, gamma-Muurolene, N6-Succinyl Adenosine, Succinic Acid	1	0.0288038	1	0.00360491	0.0176571
Indoleacetaldehyde, Citramalic Acid, 2-Deoxyribose 1-Phosphate	1	4.14356e-09	1	0.0221783	0.0176613
Tryptamine, Indoleacetaldehyde, Citramalic Acid, N-Acetylthreonine	1	6.68282e-05	1	0.0221955	0.0176751
Tryptamine, Citramalic Acid, trans-3-Indoleacrylic acid, 2-Hydroxyisocaproic Acid	1	0.0258281	1	0.0105792	0.0177491
Dimethyl fumarate, N6-Succinyl Adenosine, Subericacid, 4-Hydroxybenzoic Acid, 5-Methoxytryptophol	1	0.0293524	1	0.000825666	0.0177662
2-Hydroxyisocaproic Acid, Choline, 4-Hydroxybenzoic Acid	1	0.00396456	1	0.0221237	0.0177803
Methylmalonic Acid, Choline, Vanillylmandelic acid, L-Histidine	1	8.91726e-08	1	0.0223737	0.0178169
2-Hydroxyisocaproic Acid, Uracil, 1,2-Dichloroethane, 4-Hydroxybenzoic Acid	1	0.0216482	1	0.0152432	0.017855
L-Dihydroorotic Acid, Furfural, N-Acetylthreonine	1	1.64465e-09	1	0.022441	0.0178705
Indoleacetaldehyde, Citramalic Acid, Uracil, N-Acetylthreonine	1	1.76677e-06	1	0.0224759	0.0178983
Indoleacetaldehyde, Citramalic Acid, Furfural, Phe-Phe	1	0	1	0.022477	0.0178992
Citramalic Acid, Furfural, 2-Deoxyribose 1-Phosphate	1	6.1134e-09	1	0.0224932	0.0179121
Indoleacetaldehyde, Phe-Phe, 2-Deoxyribose 1-Phosphate, Subericacid, 2,6-Dihydroxypurine	1	0	1	0.0225185	0.0179322
Tryptamine, Citramalic Acid, Phe-Phe	1	1.52256e-10	1	0.0225201	0.0179335
Indoleacetaldehyde, Citramalic Acid, Phe-Phe	1	0	1	0.0226009	0.0179979
Indoleacetaldehyde, Citramalic Acid, Choline	1	3.84631e-05	1	0.0226016	0.0179984
Tryptamine, Citramalic Acid, N-Acetylthreonine	1	0.000110093	1	0.0226464	0.0180342
Tryptamine, Furfural, 2-Deoxyribose 1-Phosphate, Subericacid	1	5.94356e-08	1	0.0226866	0.0180661
L-Dihydroorotic Acid, Tryptamine, N-Acetylglucosamine 1-Phosphate, L-Histidine	1	1.04121e-08	1	0.0226948	0.0180726
Phe-Phe, 2-Deoxyribose 1-Phosphate, 1,2-Dichloroethane, N-Acetylglucosamine 1-Phosphate	1	3.90637e-07	1	0.022712	0.0180863
L-Dihydroorotic Acid, Furfural, Uracil	1	4.08887e-31	1	0.0227153	0.0180889
L-Dihydroorotic Acid, Choline, L-Norleucine	1	0.00438621	1	0.0224748	0.018093
Indoleacetaldehyde, Furfural, Uracil, Subericacid	1	2.17149e-06	1	0.022743	0.018111
Citramalic Acid, Uracil, Choline	1	3.42148e-05	1	0.0228118	0.0181658
Citramalic Acid, Furfural, Uracil	1	4.50748e-31	1	0.0228235	0.0181751
Citramalic Acid, Uracil, Neopterin	1	1.66232e-05	1	0.0228317	0.0181816
Tryptamine, Citramalic Acid, trans-3-Indoleacrylic acid	1	0.0127817	1	0.0206805	0.0181929
Tryptamine, Citramalic Acid, L-Norleucine, D-Trehalose, N'-Formylkynurenine	1	0.000114831	1	0.022875	0.0182163
Methylmalonic Acid, Tryptamine, Choline, 1,2-Dichloroethane	1	7.35454e-09	1	0.0228909	0.0182288
Citramalic Acid, Phe-Phe, Choline, N-Acetylthreonine	1	2.49725e-09	1	0.0228972	0.0182338
L-Dihydroorotic Acid, O-Phospho-L-Serine, Choline	1	8.65119e-05	1	0.0228982	0.0182346
L-Dihydroorotic Acid, Tryptamine, Citramalic Acid, trans-3-Indoleacrylic acid	1	0.0154163	1	0.0196844	0.0182391
Citramalic Acid, Furfural, Phe-Phe	1	1.09246e-10	1	0.022944	0.018271
Dimethyl fumarate, Phosphocholine, Tryptamine, L-Tryptophan, trans-3-Indoleacrylic acid	1	0.030211	1	0.000240415	0.0182744
L-Dihydroorotic Acid, Tryptamine, Citramalic Acid	1	0.012945	1	0.0207953	0.0183178
Citramalic Acid, Choline, N-Acetylthreonine	1	0.000690938	1	0.02304	0.0183523
Methylmalonic Acid, D-Trehalose, L-Isoleucine, N-Acetyl-L-Glutamic Acid, Lactose	1	4.69888e-08	1	0.0231017	0.0183967
Methionine Sulfoxide, Dulcitol, N-Acetylmannosamine, Citramalic Acid, Uric Acid	1	0.0306183	1	2.57076e-06	0.0185197
L-Dihydroorotic Acid, N6-Succinyl Adenosine, L-Histidine, L-Citrulline, DHA [4Z,7Z,10Z,13Z,16Z,19Z-docosahexaenoic acid]	1	0.0303268	1	0.00349516	0.0185534
Methylmalonic Acid, Tryptamine, Subericacid, Vanillylmandelic acid	1	0.0203713	1	0.0175752	0.0186469
2-Hydroxyisocaproic Acid, 2-Deoxyribose 1-Phosphate, Vanillylmandelic acid	1	1.50735e-07	1	0.023453	0.0186764
Dimethyl fumarate, L-Dihydroorotic Acid, Dulcitol, D-Mannitol, trans-3-Indoleacrylic acid	1	0.0309532	1	1.52713e-06	0.0187223
Indoleacetaldehyde, 2-Deoxyribose 1-Phosphate, 2-(Dimethylamino)Guanosine, 4-Hydroxybenzoic Acid, 2,6-Dihydroxypurine	1	4.23721e-09	1	0.0235607	0.0187622
L-Dihydroorotic Acid, Dulcitol, L-Tryptophan, trans-3-Indoleacrylic acid, Uric Acid	1	0.0311147	1	2.57236e-06	0.01882
Dimethyl fumarate, gamma-Muurolene, 2-(Dimethylamino)Guanosine	1	0.0312552	1	0.000550781	0.0189101
L-Dihydroorotic Acid, Uracil, N-Acetylthreonine	1	0.000498238	1	0.0238906	0.0190272
L-Dihydroorotic Acid, O-Phospho-L-Serine, Phe-Phe	1	7.79988e-10	1	0.0239763	0.0190931
O-Phospho-L-Serine, 1,2-Dichloroethane, N-Acetylglucosamine 1-Phosphate	1	4.37587e-06	1	0.0241	0.0191916
Methylmalonic Acid, 2-Deoxyribose 1-Phosphate, Subericacid, 4-Hydroxybenzoic Acid, N-Acetylglucosamine 1-Phosphate	1	1.06315e-09	1	0.0241332	0.019218
2-Hydroxyisocaproic Acid, Uracil, Choline, Subericacid	1	0.00066288	1	0.0242914	0.0193482
Tryptamine, Indoleacetaldehyde, Citramalic Acid	1	0.0130918	1	0.0222116	0.0193795
L-Dihydroorotic Acid, Furfural, Phe-Phe	1	8.99166e-11	1	0.0243472	0.0193885
O-Phospho-L-Serine, Uracil, Subericacid, 2-(Dimethylamino)Guanosine, N-Acetylthreonine	1	0	1	0.0243797	0.0194144
L-Dihydroorotic Acid, Uracil, Choline	1	0.000285181	1	0.0244288	0.0194542
2-(Dimethylamino)Guanosine, 1,2-Dichloroethane, L-Histidine	1	2.68751e-08	1	0.0244967	0.0195075
L-Dihydroorotic Acid, 2-Hydroxyisocaproic Acid, Choline, 1,2-Dichloroethane, Succinic Acid	1	4.51461e-10	1	0.0247228	0.0196876
Phe-Phe, 1,2-Dichloroethane, 4-Hydroxybenzoic Acid, Vanillylmandelic acid	1	1.69174e-07	1	0.0247407	0.0197019
O-Phospho-L-Serine, 2-(Dimethylamino)Guanosine, 4-Hydroxybenzoic Acid, 2,6-Dihydroxypurine	1	0	1	0.0248754	0.0198091
Tryptamine, Indoleacetaldehyde, Phe-Phe, Subericacid	1	0	1	0.0248759	0.0198095
Methylmalonic Acid, Tryptamine, gamma-Muurolene, N6-Succinyl Adenosine, 2-Hydroxyisocaproic Acid	1	0.0327721	1	0.00235857	0.0199113
Methylmalonic Acid, L-Dihydroorotic Acid, L-Tryptophan, N6-Succinyl Adenosine, Subericacid	1	0.0328572	1	0.00156343	0.0199129
Indoleacetaldehyde, N6-Succinyl Adenosine, N-Acetylthreonine, 4-Hydroxybenzoic Acid	1	0.0331698	1	0.0020461	0.0201291
Tryptamine, Choline, N-Acetylthreonine, Vanillylmandelic acid, L-Histidine	1	1.79298e-08	1	0.025319	0.0201623
Methylmalonic Acid, Choline, Subericacid	1	6.21018e-10	1	0.0253277	0.0201693
Methylmalonic Acid, L-Dihydroorotic Acid, Dulcitol, Indoleacetaldehyde, Methylparaben	1	0.0334174	1	3.17539e-06	0.0202128
Methylmalonic Acid, L-Dihydroorotic Acid, Furfural, 2-(Dimethylamino)Guanosine, Neopterin	1	1.01771e-06	1	0.0254554	0.020271
L-Dihydroorotic Acid, Tryptamine, N6-Succinyl Adenosine	1	0.0333548	1	0.00351764	0.0203684
L-Dihydroorotic Acid, Indoleacetaldehyde, 2-Hydroxyisocaproic Acid, Furfural, O-Phospho-L-Serine	1	9.58569e-08	1	0.0255847	0.0203739
Indoleacetaldehyde, 2-Deoxyribose 1-Phosphate, Subericacid	1	4.43744e-10	1	0.0256343	0.0204134
L-Dihydroorotic Acid, 2-(Dimethylamino)Guanosine, N-Acetylthreonine	1	1.28924e-07	1	0.0257181	0.0204802
L-Dihydroorotic Acid, N-Acetylmannosamine, gamma-Muurolene	1	0.0339162	1	0.00132573	0.0205416
Phe-Phe, N-Acetylthreonine, 1,2-Dichloroethane, N-Acetylglucosamine 1-Phosphate	1	8.26988e-07	1	0.0258336	0.0205722
Tryptamine, Uracil, 1,2-Dichloroethane, Vanillylmandelic acid, N-Acetyl-L-Glutamic Acid	1	4.10118e-81	1	0.025837	0.0205748
Indoleacetaldehyde, Choline, Subericacid, N-Acetylthreonine	1	7.6897e-05	1	0.0258376	0.0205754
Methylmalonic Acid, Tryptamine, gamma-Muurolene, N6-Succinyl Adenosine	1	0.0336722	1	0.00371845	0.020581
Methylmalonic Acid, L-Tryptophan, trans-3-Indoleacrylic acid, N6-Succinyl Adenosine, 2-Hydroxyisocaproic Acid	1	0.0341373	1	0.000628827	0.0206543
Methylmalonic Acid, Uracil, Choline	1	9.43095e-10	1	0.0260176	0.0207187
2-Hydroxyisocaproic Acid, Choline, Subericacid	1	5.97419e-07	1	0.0260266	0.0207259
Methylmalonic Acid, Tryptamine, Indoleacetaldehyde, Phe-Phe, Uracil	1	0	1	0.0260399	0.0207364
Methylmalonic Acid, L-Dihydroorotic Acid, Furfural, Phe-Phe, N-Acetylglucosamine 1-Phosphate	1	1.1789e-13	1	0.0261232	0.0208028
N-Acetylmannosamine, Furfural, Uracil, Subericacid	1	0.0343494	1	0.00176561	0.020824
Methylmalonic Acid, 4-Hydroxybenzoic Acid, Neopterin	1	3.56995e-09	1	0.026252	0.0209054
Dulcitol, N6-Succinyl Adenosine, 2-Hydroxyisocaproic Acid, 4-Hydroxybenzoic Acid, N-Acetylglucosamine 1-Phosphate	1	0.03461	1	2.99203e-06	0.0209341
Furfural, N-Acetylthreonine, Vanillylmandelic acid, L-Norleucine, L-Histidine	1	2.98312e-35	1	0.0263522	0.0209851
L-Dihydroorotic Acid, Furfural, 2-(Dimethylamino)Guanosine, Vanillylmandelic acid, L-Norleucine	1	0.000136327	1	0.0263763	0.0210045
O-Phospho-L-Serine, 2-(Dimethylamino)Guanosine, L-Norleucine, L-Theanine	1	3.89278e-08	1	0.026413	0.0210335
Furfural, Phe-Phe, Vanillylmandelic acid, L-Norleucine	1	0	1	0.0265379	0.021133
Phosphocholine, Dulcitol, trans-3-Indoleacrylic acid, N6-Succinyl Adenosine	1	0.0349935	1	2.97977e-06	0.0211661
2-Hydroxyisocaproic Acid, Furfural, N-Acetylglucosamine 1-Phosphate, L-Histidine, Neopterin	1	0.000264178	1	0.0265903	0.0211753
O-Phospho-L-Serine, 2-Deoxyribose 1-Phosphate, Choline, 2-(Dimethylamino)Guanosine	1	6.92326e-143	1	0.026673	0.0212406
2-Hydroxyisocaproic Acid, Subericacid, L-Histidine	1	2.63998e-05	1	0.0267237	0.021281
Tryptamine, Indoleacetaldehyde, O-Phospho-L-Serine, N-Acetylglucosamine 1-Phosphate, Neopterin	1	9.54564e-09	1	0.0267314	0.0212871
Methylmalonic Acid, N-Acetylthreonine, 4-Hydroxybenzoic Acid	1	9.99209e-10	1	0.0268042	0.021345
Methylmalonic Acid, Choline, 4-Hydroxybenzoic Acid	1	4.39514e-10	1	0.0270962	0.0215776
Tryptamine, 2-Hydroxyisocaproic Acid, O-Phospho-L-Serine, Phe-Phe, 2-Deoxyribose 1-Phosphate	1	1.61139e-10	1	0.0271106	0.0215891
Methylmalonic Acid, gamma-Muurolene, 2-Hydroxyisocaproic Acid, L-Norleucine, L-Isoleucine	1	0.0350628	1	0.00621277	0.0217775
Tryptamine, Furfural, 2-Deoxyribose 1-Phosphate, Choline	1	9.83029e-09	1	0.0273521	0.0217814
Indoleacetaldehyde, 2-Hydroxyisocaproic Acid, Furfural, O-Phospho-L-Serine, Phe-Phe	1	0	1	0.0274416	0.0218526
L-Dihydroorotic Acid, Tryptamine, 2-(Dimethylamino)Guanosine, Β-Pseudouridine	1	2.37248e-08	1	0.0275847	0.0219666
Tryptamine, 2-Hydroxyisocaproic Acid, Furfural, O-Phospho-L-Serine, Phe-Phe	1	9.32617e-11	1	0.0277097	0.0220661
L-Dihydroorotic Acid, Tryptamine, 2-Hydroxyisocaproic Acid, O-Phospho-L-Serine	1	2.00077e-71	1	0.0277339	0.0220854
O-Phospho-L-Serine, Uracil, 2-(Dimethylamino)Guanosine, 4-Hydroxybenzoic Acid	1	0	1	0.0278758	0.0221984
Tryptamine, L-Tryptophan, Subericacid, 2-(Dimethylamino)Guanosine	1	0.0366864	1	0.00253743	0.0222819
Tryptamine, Furfural, 2-Deoxyribose 1-Phosphate, Uracil, N-Acetylthreonine	1	1.28056e-05	1	0.0281856	0.0224451
2-Hydroxyisocaproic Acid, N-Acetylthreonine, N-Acetylglucosamine 1-Phosphate, FFA(20:1), Methyl Indole-3-Acetate	1	2.12062e-07	1	0.0283423	0.0225699
2-Hydroxyisocaproic Acid, Uracil, N-Acetylthreonine, N-Acetylglucosamine 1-Phosphate, L-Alanyl-L-Lysine	1	0.00542012	1	0.0280715	0.0225934
Methylmalonic Acid, Indoleacetaldehyde, Phe-Phe, Subericacid	1	0	1	0.0283866	0.0226052
Methylmalonic Acid, L-Tryptophan, Citramalic Acid, N6-Succinyl Adenosine	1	0.037324	1	0.00204069	0.0226341
Methylmalonic Acid, N-Acetylthreonine, N-Acetylglucosamine 1-Phosphate, 2,6-Dihydroxypurine, Maltose	1	8.04529e-10	1	0.0285754	0.0227555
Methylmalonic Acid, L-Dihydroorotic Acid, L-Tryptophan, N6-Succinyl Adenosine	1	0.0376112	1	0.00153249	0.0227822
Methylmalonic Acid, L-Tryptophan, N6-Succinyl Adenosine	1	0.0377114	1	0.00154883	0.0228434
O-Phospho-L-Serine, Phe-Phe, 2-(Dimethylamino)Guanosine, N-Acetylthreonine	1	8.62747e-10	1	0.0287568	0.0229
L-Dihydroorotic Acid, Indoleacetaldehyde, Uracil, Subericacid, 1,2-Dichloroethane	1	3.77314e-06	1	0.0287822	0.0229203
Methylmalonic Acid, 2-Deoxyribose 1-Phosphate, Choline	1	6.52949e-10	1	0.0288034	0.0229371
O-Phospho-L-Serine, Subericacid, 4-Hydroxybenzoic Acid, L-Norleucine	1	6.37199e-09	1	0.0288349	0.0229622
Tryptamine, 2-Deoxyribose 1-Phosphate, Uracil, L-Norleucine, Neopterin	1	3.76129e-06	1	0.0288756	0.0229946
Methylmalonic Acid, Furfural, Phe-Phe, 2,6-Dihydroxypurine, FFA(20:1)	1	1.8843e-13	1	0.0288938	0.0230091
L-Dihydroorotic Acid, Uracil, 4-Hydroxybenzoic Acid, Vanillylmandelic acid, L-Theanine	1	2.93982e-05	1	0.0289832	0.0230803
Phosphocholine, Methionine Sulfoxide, L-Dihydroorotic Acid, D-Mannitol	1	0.038557	1	9.1205e-07	0.0233215
Phe-Phe, 2-Deoxyribose 1-Phosphate, 1,2-Dichloroethane, 4-Hydroxybenzoic Acid, 2,6-Dihydroxypurine	1	1.04004e-07	1	0.0293375	0.0233624
L-Dihydroorotic Acid, Subericacid, 2-(Dimethylamino)Guanosine, Vanillylmandelic acid, D-Trehalose	1	5.20318e-07	1	0.0294604	0.0234603
Methylmalonic Acid, Tryptamine, Subericacid, L-Histidine	1	7.04933e-08	1	0.0295741	0.0235508
Tryptamine, O-Phospho-L-Serine, 2-(Dimethylamino)Guanosine	1	1.18508e-12	1	0.0295769	0.0235531
2-Hydroxyisocaproic Acid, Furfural, O-Phospho-L-Serine, 2-Deoxyribose 1-Phosphate, N-Acetylthreonine	1	2.49663e-49	1	0.030115	0.0239816
Methylmalonic Acid, Phe-Phe, Choline, L-Norleucine	1	0	1	0.0301748	0.0240292
N-Acetylthreonine, Vanillylmandelic acid, L-Norleucine, FFA(20:1), 2-Pyrrolidinone	1	8.52045e-106	1	0.0302772	0.0241107
Dimethyl fumarate, L-Dihydroorotic Acid, L-Tryptophan, Citramalic Acid, trans-3-Indoleacrylic acid	1	0.0398016	1	0.00170218	0.0241125
Tryptamine, 2-Hydroxyisocaproic Acid, O-Phospho-L-Serine, Choline	1	3.3252e-137	1	0.0302935	0.0241237
Dimethyl fumarate, N-Acetylmannosamine, D-Mannitol, trans-3-Indoleacrylic acid, 2-Deoxyribose 1-Phosphate	1	0.04004	1	8.87773e-07	0.0242185
Indoleacetaldehyde, 2-Hydroxyisocaproic Acid, O-Phospho-L-Serine	1	4.53277e-08	1	0.0305883	0.0243585
Methylmalonic Acid, Indoleacetaldehyde, Furfural, O-Phospho-L-Serine, N-Acetylthreonine	1	9.86579e-07	1	0.0306356	0.0243961
L-Dihydroorotic Acid, 2-Hydroxyisocaproic Acid, 2-Deoxyribose 1-Phosphate, 2,6-Dihydroxypurine	1	1.26511e-08	1	0.0306776	0.0244296
Methylmalonic Acid, O-Phospho-L-Serine, 2-Deoxyribose 1-Phosphate, Uracil	1	7.63266e-10	1	0.0308305	0.0245514
Tryptamine, 2-Hydroxyisocaproic Acid, O-Phospho-L-Serine	1	1.73894e-72	1	0.0309092	0.024614
Indoleacetaldehyde, Phe-Phe, Subericacid	1	0	1	0.0309441	0.0246418
2-Hydroxyisocaproic Acid, N-Acetylthreonine, N-Acetylglucosamine 1-Phosphate, L-Histidine	1	7.62552e-09	1	0.0309456	0.024643
Methylmalonic Acid, Uracil, Vanillylmandelic acid, Maltose, FFA(20:1)	1	2.15591e-10	1	0.0311094	0.0247735
Methylmalonic Acid, Indoleacetaldehyde, Uracil	1	3.75877e-09	1	0.031188	0.024836
Phosphocholine, 2-Deoxyribose 1-Phosphate, 2-(Dimethylamino)Guanosine	1	0.0410782	1	0.00091446	0.0248571
Dimethyl fumarate, L-Dihydroorotic Acid, trans-3-Indoleacrylic acid	1	0.0411712	1	0.000509801	0.0249061
1,2-Dichloroethane, 4-Hydroxybenzoic Acid, 2,6-Dihydroxypurine	1	4.67867e-08	1	0.0313434	0.0249598
Indoleacetaldehyde, 2-Hydroxyisocaproic Acid, Furfural, Phe-Phe, Uracil	1	0	1	0.0315762	0.0251452
N-Acetylmannosamine, Citramalic Acid, gamma-Muurolene, Subericacid, 4-Hydroxybenzoic Acid	1	0.0416077	1	0.00130273	0.0251882
Dimethyl fumarate, Phosphocholine, 2-Deoxyribose 1-Phosphate, 2-(Dimethylamino)Guanosine	1	0.0417868	1	0.000469197	0.0252779
L-Dihydroorotic Acid, Tryptamine, N6-Succinyl Adenosine, 2-Hydroxyisocaproic Acid	1	0.0417095	1	0.00204873	0.025281
Tryptamine, O-Phospho-L-Serine, Phe-Phe, Uracil, 2-(Dimethylamino)Guanosine	1	1.39403e-10	1	0.0317789	0.0253066
O-Phospho-L-Serine, 2-(Dimethylamino)Guanosine, L-Norleucine, 2-Pyrrolidinone, alpha-Cadinene	1	8.50618e-106	1	0.0318107	0.0253319
Tryptamine, 2-Deoxyribose 1-Phosphate, Uracil, N-Acetylthreonine	1	9.66844e-54	1	0.031939	0.0254341
Tryptamine, 2-Hydroxyisocaproic Acid, 2-Deoxyribose 1-Phosphate, Uracil	1	9.34953e-52	1	0.0319541	0.0254461
L-Dihydroorotic Acid, 2-Hydroxyisocaproic Acid, O-Phospho-L-Serine	1	2.80307e-08	1	0.0319544	0.0254464
Tryptamine, Citramalic Acid, gamma-Muurolene, N6-Succinyl Adenosine	1	0.0417471	1	0.00402512	0.0254537
Indoleacetaldehyde, 2-Deoxyribose 1-Phosphate, Choline, N-Acetylthreonine	1	1.66055e-06	1	0.0319905	0.0254751
Indoleacetaldehyde, 2,6-Dihydroxypurine, Maltose, D-Trehalose, L-Isoleucine	1	4.11399e-08	1	0.032155	0.0256061
Indoleacetaldehyde, Furfural, 2,6-Dihydroxypurine, Neopterin	1	1.51512e-08	1	0.0324108	0.0258098
Methylmalonic Acid, N-Acetylmannosamine, gamma-Muurolene	1	0.0426601	1	0.00127564	0.0258233
2-Hydroxyisocaproic Acid, Furfural, O-Phospho-L-Serine, Phe-Phe	1	8.94246e-11	1	0.0324948	0.0258767
L-Dihydroorotic Acid, 2-Hydroxyisocaproic Acid, O-Phospho-L-Serine, N-Acetylthreonine, L-Histidine	1	0.000385081	1	0.0325252	0.025902
L-Dihydroorotic Acid, Indoleacetaldehyde, O-Phospho-L-Serine, 1,2-Dichloroethane	1	2.79976e-08	1	0.0326219	0.0259779
Methylmalonic Acid, N-Acetylmannosamine, gamma-Muurolene, 2-Hydroxyisocaproic Acid	1	0.042971	1	0.00108216	0.0260056
Methylmalonic Acid, Choline, N-Acetylthreonine	1	3.86661e-10	1	0.0326763	0.0260212
Methylmalonic Acid, O-Phospho-L-Serine, 2-Deoxyribose 1-Phosphate, N-Acetylglucosamine 1-Phosphate	1	8.52812e-09	1	0.0328255	0.02614
Furfural, O-Phospho-L-Serine, Subericacid, N-Acetylthreonine, 4-Hydroxybenzoic Acid	1	2.68299e-39	1	0.0328384	0.0261503
Tryptamine, O-Phospho-L-Serine, Choline, 2,6-Dihydroxypurine	1	6.68645e-10	1	0.0329407	0.0262318
Tryptamine, Furfural, Uracil, 2,6-Dihydroxypurine	1	0	1	0.0330779	0.026341
2-Hydroxyisocaproic Acid, Furfural, O-Phospho-L-Serine	1	5.05832e-42	1	0.0330784	0.0263414
Methylmalonic Acid, O-Phospho-L-Serine, Choline	1	2.05676e-09	1	0.033087	0.0263482
L-Dihydroorotic Acid, Indoleacetaldehyde, 2-Hydroxyisocaproic Acid, Phe-Phe	1	0	1	0.0331476	0.0263965
Furfural, Uracil, Subericacid, 2,6-Dihydroxypurine, D-Trehalose	1	8.99731e-09	1	0.0331917	0.0264317
Indoleacetaldehyde, 2-Deoxyribose 1-Phosphate, Choline	1	2.90999e-06	1	0.0332235	0.0264569
L-Dihydroorotic Acid, Indoleacetaldehyde, 2-Hydroxyisocaproic Acid, Phe-Phe, N-Acetylthreonine	1	0	1	0.0333456	0.0265542
Tryptamine, gamma-Muurolene, N6-Succinyl Adenosine, 2-Hydroxyisocaproic Acid	1	0.0441349	1	0.00238934	0.0267631
L-Dihydroorotic Acid, 2-Hydroxyisocaproic Acid, Phe-Phe, 2-Deoxyribose 1-Phosphate, Choline	1	0.000112459	1	0.03362	0.0267728
Phe-Phe, Subericacid, N-Acetylthreonine, 4-Hydroxybenzoic Acid, L-Norleucine	1	0	1	0.0336497	0.0267964
Indoleacetaldehyde, 2-Hydroxyisocaproic Acid, 2-Deoxyribose 1-Phosphate	1	2.08284e-10	1	0.0339324	0.0270215
Tryptamine, Uracil, 2,6-Dihydroxypurine, Β-Pseudouridine, N'-Formylkynurenine	1	7.65768e-09	1	0.0339754	0.0270557
Methylmalonic Acid, 2-Deoxyribose 1-Phosphate, Subericacid	1	1.01171e-09	1	0.034029	0.0270984
Methylmalonic Acid, Furfural, O-Phospho-L-Serine, Subericacid	1	2.35857e-09	1	0.0340712	0.027132
Indoleacetaldehyde, Furfural, 2,6-Dihydroxypurine, Β-Pseudouridine	1	2.98378e-07	1	0.0341156	0.0271674
Indoleacetaldehyde, 2-Hydroxyisocaproic Acid, Furfural, Phe-Phe	1	0	1	0.0341269	0.0271763
2-Deoxyribose 1-Phosphate, N-Acetylthreonine, 1,2-Dichloroethane, 2,6-Dihydroxypurine, Vanillylmandelic acid	1	2.27644e-05	1	0.0341379	0.0271851
Tryptamine, 2-Deoxyribose 1-Phosphate, Uracil	1	3.84172e-52	1	0.0342008	0.0272352
Tryptamine, Furfural, 2-Deoxyribose 1-Phosphate, N-Acetylthreonine	1	2.02094e-08	1	0.0342611	0.0272832
Tryptamine, 2-Hydroxyisocaproic Acid, Furfural, Choline	1	1.57793e-05	1	0.0343572	0.0273598
Tryptamine, 2-Hydroxyisocaproic Acid, 2-Deoxyribose 1-Phosphate	1	7.21383e-10	1	0.034376	0.0273747
Tryptamine, 2-Hydroxyisocaproic Acid, 2-Deoxyribose 1-Phosphate, N-Acetylthreonine	1	6.2171e-10	1	0.034783	0.0276988
Dimethyl fumarate, Phosphocholine, Methionine Sulfoxide, L-Dihydroorotic Acid	1	0.0459185	1	0.0003664	0.0277757
2-Deoxyribose 1-Phosphate, Choline, Subericacid, D-Trehalose	1	0.00201018	1	0.0349463	0.0278555
O-Phospho-L-Serine, Choline, 2,6-Dihydroxypurine, L-Norleucine	1	6.12724e-08	1	0.0349901	0.0278638
Methionine Sulfoxide, trans-3-Indoleacrylic acid, Subericacid	1	0.0461291	1	0.000420641	0.0279036
Tryptamine, Citramalic Acid, gamma-Muurolene, 2-(Dimethylamino)Guanosine, N-Acetylthreonine	1	0.042451	1	0.0138955	0.0279597
L-Dihydroorotic Acid, 2-Hydroxyisocaproic Acid, Uracil, Choline, N'-Formylkynurenine	1	4.28029e-05	1	0.0351474	0.027989
Methylmalonic Acid, Indoleacetaldehyde, Furfural, O-Phospho-L-Serine	1	9.82386e-07	1	0.0353902	0.0281824
Indoleacetaldehyde, O-Phospho-L-Serine, 2-Deoxyribose 1-Phosphate, 4-Hydroxybenzoic Acid, 2,6-Dihydroxypurine	1	4.1182e-09	1	0.0354645	0.0282416
Tryptamine, Furfural, O-Phospho-L-Serine, Uracil	1	2.08066e-96	1	0.0356277	0.0283715
Subericacid, N-Acetylglucosamine 1-Phosphate, Vanillylmandelic acid	1	2.01181e-07	1	0.0358385	0.0285394
Indoleacetaldehyde, 2-Hydroxyisocaproic Acid, Uracil	1	3.0832e-06	1	0.0358777	0.0285706
Methylmalonic Acid, 2-Deoxyribose 1-Phosphate, Uracil	1	6.67341e-09	1	0.0358863	0.0285774
Indoleacetaldehyde, 2-Deoxyribose 1-Phosphate, Uracil	1	3.49097e-06	1	0.0360199	0.0286838
Phosphocholine, Methionine Sulfoxide, L-Dihydroorotic Acid, N-Acetylmannosamine	1	0.0474488	1	0.000320067	0.0287009
Tryptamine, Furfural, 2-Deoxyribose 1-Phosphate	1	4.98151e-08	1	0.0360464	0.0287049
Methylmalonic Acid, Furfural, O-Phospho-L-Serine, Phe-Phe, Subericacid	1	1.50079e-13	1	0.0360562	0.0287127
Methylmalonic Acid, Phe-Phe, 2-Deoxyribose 1-Phosphate, Subericacid	1	2.85606e-13	1	0.0362269	0.0288487
Tryptamine, Indoleacetaldehyde, Furfural, O-Phospho-L-Serine	1	6.78085e-08	1	0.0363118	0.0289163
Tryptamine, 2-Hydroxyisocaproic Acid, Uracil	1	1.98222e-46	1	0.0363376	0.0289368
Methylmalonic Acid, Indoleacetaldehyde, O-Phospho-L-Serine	1	1.89117e-06	1	0.0363771	0.0289683
Methylmalonic Acid, Citramalic Acid, Uric Acid, Furfural	1	0.0479312	1	5.49229e-05	0.0289916
L-Dihydroorotic Acid, Subericacid, 4-Hydroxybenzoic Acid, N-Acetylglucosamine 1-Phosphate, CE(18:1)	1	3.41861e-08	1	0.0364948	0.029062
2-Hydroxyisocaproic Acid, Furfural, 2-Deoxyribose 1-Phosphate	1	4.49838e-07	1	0.0365018	0.0290676
Dimethyl fumarate, N-Acetylmannosamine, D-Mannitol, N6-Succinyl Adenosine	1	0.048057	1	8.9343e-07	0.0290677
2-Hydroxyisocaproic Acid, Phe-Phe, 2-Deoxyribose 1-Phosphate, Uracil	1	3.19499e-09	1	0.0366187	0.0291607
Tryptamine, Phe-Phe, Subericacid, 1,2-Dichloroethane, 2,6-Dihydroxypurine	1	1.11779e-10	1	0.0367717	0.0292825
Methylmalonic Acid, Tryptamine, Furfural, O-Phospho-L-Serine	1	1.74736e-09	1	0.0368404	0.0293372
Furfural, Phe-Phe, Vanillylmandelic acid	1	9.59399e-11	1	0.0371968	0.0296211
L-Dihydroorotic Acid, Furfural, 2-Deoxyribose 1-Phosphate, Uracil, 4-Hydroxybenzoic Acid	1	4.03714e-34	1	0.0373702	0.0297591
Methylmalonic Acid, Furfural, O-Phospho-L-Serine, Uracil	1	1.85126e-08	1	0.0374348	0.0298106
L-Dihydroorotic Acid, O-Phospho-L-Serine, 4-Hydroxybenzoic Acid	1	6.82079e-10	1	0.0374467	0.02982
Furfural, Uracil, Choline, Subericacid, 4-Hydroxybenzoic Acid	1	1.00025e-93	1	0.0374996	0.0298622
Methylmalonic Acid, Indoleacetaldehyde, Furfural, O-Phospho-L-Serine, Phe-Phe	1	0	1	0.0375828	0.0299284
2-Hydroxyisocaproic Acid, 2-Deoxyribose 1-Phosphate, Uracil	1	8.15556e-07	1	0.0376254	0.0299624
Dimethyl fumarate, Phosphocholine, N-Acetylmannosamine, D-Mannitol, trans-3-Indoleacrylic acid	1	0.0497028	1	8.8857e-07	0.0300632
Phe-Phe, 4-Hydroxybenzoic Acid, Vanillylmandelic acid, N'-Formylkynurenine, FFA(20:1)	1	1.23091e-10	1	0.0378501	0.0301413
Indoleacetaldehyde, Furfural, Choline, L-Norleucine, L-Histidine	1	5.49146e-10	1	0.0378971	0.0301787
2-Hydroxyisocaproic Acid, Phe-Phe, 1,2-Dichloroethane, Succinic Acid	1	2.6566e-13	1	0.0379015	0.0301822
Phe-Phe, 2-(Dimethylamino)Guanosine, 4-Hydroxybenzoic Acid, 2-Pyrrolidinone	1	6.62325e-08	1	0.0379052	0.0301852
Phe-Phe, 2-(Dimethylamino)Guanosine, 4-Hydroxybenzoic Acid	1	7.86458e-10	1	0.0379703	0.030237
Uracil, Subericacid, L-Norleucine	1	1.66079e-05	1	0.0379772	0.0302425
Tryptamine, 2-Hydroxyisocaproic Acid, Choline	1	1.0997e-05	1	0.0381782	0.0304026
L-Dihydroorotic Acid, N-Acetylthreonine, 4-Hydroxybenzoic Acid, 2,6-Dihydroxypurine	1	2.41304e-09	1	0.0382316	0.030445
L-Dihydroorotic Acid, Phe-Phe, 2-Deoxyribose 1-Phosphate, 2-(Dimethylamino)Guanosine	1	9.00843e-10	1	0.0383237	0.0305184
trans-3-Indoleacrylic acid, 2-Hydroxyisocaproic Acid, Furfural, 2-(Dimethylamino)Guanosine	1	0.0503874	1	0.0020091	0.0305192
L-Dihydroorotic Acid, 2-Hydroxyisocaproic Acid, Choline	1	0.00016756	1	0.0383341	0.0305269
Dimethyl fumarate, Methionine Sulfoxide, D-Mannitol, gamma-Muurolene	1	0.0504703	1	8.85668e-07	0.0305274
Indoleacetaldehyde, Furfural, Phe-Phe, 2-Deoxyribose 1-Phosphate	1	0	1	0.0383925	0.0305732
trans-3-Indoleacrylic acid, Uric Acid, Furfural	1	0.0507853	1	5.803e-05	0.030718
Indoleacetaldehyde, Furfural, O-Phospho-L-Serine, Uracil	1	3.16433e-06	1	0.0388015	0.0308989
Furfural, O-Phospho-L-Serine, Subericacid, 2-(Dimethylamino)Guanosine	1	1.27836e-08	1	0.03882	0.0309136
trans-3-Indoleacrylic acid, 2-Hydroxyisocaproic Acid, Uric Acid, Furfural	1	0.0511203	1	5.72365e-05	0.0309206
2-Hydroxyisocaproic Acid, Furfural, L-Isoleucine	1	0.00267863	1	0.0392235	0.0312769
Methylmalonic Acid, Tryptamine, Furfural, N-Acetylthreonine, L-Theanine	1	2.04199e-07	1	0.0393233	0.0313145
Indoleacetaldehyde, O-Phospho-L-Serine, 2-Deoxyribose 1-Phosphate, N-Acetylthreonine	1	1.79074e-08	1	0.0396357	0.0315632
L-Dihydroorotic Acid, 2-Hydroxyisocaproic Acid, N-Acetylthreonine	1	8.48409e-11	1	0.0396535	0.0315774
L-Dihydroorotic Acid, 2-Deoxyribose 1-Phosphate, 2-(Dimethylamino)Guanosine	1	3.83535e-07	1	0.0397579	0.0316606
Dimethyl fumarate, Methionine Sulfoxide, N-Acetylmannosamine, D-Mannitol, trans-3-Indoleacrylic acid	1	0.0528297	1	8.85254e-07	0.0319545
Indoleacetaldehyde, O-Phospho-L-Serine, Phe-Phe, Choline, L-Norleucine	1	0	1	0.0401656	0.0319852
Tryptamine, Choline, Subericacid, 2-(Dimethylamino)Guanosine	1	3.09572e-07	1	0.0402743	0.0320718
Indoleacetaldehyde, O-Phospho-L-Serine, Uracil, N-Acetylthreonine	1	1.73392e-06	1	0.0404977	0.0322497
Indoleacetaldehyde, Uracil, Choline	1	7.50813e-07	1	0.0405019	0.032253
Methylmalonic Acid, N-Acetylmannosamine, Subericacid, N-Acetylthreonine, L-Norleucine	1	0.0534634	1	0.00173131	0.0323672
L-Tryptophan, N6-Succinyl Adenosine, Uric Acid, 2-(Dimethylamino)Guanosine, 2,6-Dihydroxypurine	1	0.0537801	1	4.82985e-05	0.0325294
Tryptamine, Choline, Subericacid, N-Acetylglucosamine 1-Phosphate	1	8.20204e-06	1	0.040906	0.0325748
L-Dihydroorotic Acid, 2-Deoxyribose 1-Phosphate, N-Acetylthreonine, 4-Hydroxybenzoic Acid	1	3.63717e-14	1	0.0411481	0.0327676
Tryptamine, Furfural, Uracil	1	5.09097e-06	1	0.0415442	0.0330831
2-Hydroxyisocaproic Acid, Succinic Acid, N-Acetylglucosamine 1-Phosphate, 2,6-Dihydroxypurine	1	1.94456e-09	1	0.0416373	0.0331571
2-Hydroxyisocaproic Acid, Uracil, Choline	1	8.14082e-05	1	0.0417171	0.0332207
L-Dihydroorotic Acid, 2-Deoxyribose 1-Phosphate, 4-Hydroxybenzoic Acid, L-Arginine	1	5.0162e-05	1	0.0418349	0.0333146
2-Deoxyribose 1-Phosphate, Subericacid, 4-Hydroxybenzoic Acid	1	3.24716e-12	1	0.0419397	0.033398
N-Acetylmannosamine, L-Tryptophan, trans-3-Indoleacrylic acid, Uric Acid, O-Phospho-L-Serine	1	0.0552963	1	5.59629e-05	0.0334465
O-Phospho-L-Serine, Choline, Subericacid	1	0.000957139	1	0.0423093	0.0336973
O-Phospho-L-Serine, Subericacid, 2-(Dimethylamino)Guanosine	1	2.512e-70	1	0.0424496	0.033804
Methylmalonic Acid, Tryptamine, Furfural	1	2.81202e-06	1	0.0425094	0.0338516
Furfural, O-Phospho-L-Serine, 4-Hydroxybenzoic Acid, L-Norleucine	1	8.5472e-09	1	0.0425408	0.0338766
Indoleacetaldehyde, Furfural, 2,6-Dihydroxypurine	1	9.83286e-09	1	0.0425956	0.0339203
O-Phospho-L-Serine, L-Norleucine, L-Isoleucine, N'-Formylkynurenine, DHA [4Z,7Z,10Z,13Z,16Z,19Z-docosahexaenoic acid]	1	6.37784e-09	1	0.0427354	0.0340316
Methylmalonic Acid, Choline, Subericacid, 2-(Dimethylamino)Guanosine	1	2.71884e-10	1	0.0429962	0.0342393
Furfural, O-Phospho-L-Serine, 1,2-Dichloroethane, L-Histidine, Kinurenine	1	0.00591602	1	0.0427916	0.0342637
Tryptamine, Dulcitol, trans-3-Indoleacrylic acid, Uracil	1	0.0566528	1	3.0275e-06	0.0342669
Dimethyl fumarate, L-Dihydroorotic Acid, N-Acetylmannosamine, D-Mannitol, Citramalic Acid	1	0.0575173	1	8.91722e-07	0.0347898
O-Phospho-L-Serine, 2-Deoxyribose 1-Phosphate, 2-(Dimethylamino)Guanosine	1	1.26084e-76	1	0.0437518	0.034841
Phosphocholine, Tryptamine, Dulcitol, Uric Acid	1	0.0579637	1	2.58881e-06	0.0350598
Tryptamine, 4-Hydroxybenzoic Acid, 2,6-Dihydroxypurine, Β-Pseudouridine, L-Isoleucine	1	5.04564e-10	1	0.0442346	0.0352254
Phosphocholine, Methionine Sulfoxide, Citramalic Acid, gamma-Muurolene, Uric Acid	1	0.0583062	1	4.67909e-05	0.035267
Phe-Phe, Choline, Subericacid, 1,2-Dichloroethane, 2,6-Dihydroxypurine	1	4.70644e-09	1	0.0444638	0.035408
2-Deoxyribose 1-Phosphate, Choline, 2-(Dimethylamino)Guanosine, N-Acetylthreonine	1	3.54836e-08	1	0.0444724	0.0354148
Choline, Subericacid, 4-Hydroxybenzoic Acid, Succinic Acid, N-Acetylglucosamine 1-Phosphate	1	2.90068e-10	1	0.044553	0.035479
Methylmalonic Acid, L-Dihydroorotic Acid, N-Acetylmannosamine, L-Tryptophan, D-Mannitol	1	0.0587377	1	8.96162e-07	0.035528
Methylmalonic Acid, Indoleacetaldehyde, 2-(Dimethylamino)Guanosine, L-Arginine	1	1.24131e-05	1	0.044641	0.0355491
Tryptamine, gamma-Muurolene, N6-Succinyl Adenosine	1	0.0586292	1	0.00380392	0.0355915
Tryptamine, 2-Hydroxyisocaproic Acid, Uracil, Succinic Acid, N-Acetylglucosamine 1-Phosphate	1	1.89045e-09	1	0.0449077	0.0357615
Indoleacetaldehyde, O-Phospho-L-Serine, N-Acetylglucosamine 1-Phosphate	1	3.98936e-08	1	0.04512	0.0359305
Methionine Sulfoxide, Citramalic Acid, Furfural, Uracil, Subericacid	1	0.0597591	1	0.000605094	0.036149
Furfural, Phe-Phe, 2-Deoxyribose 1-Phosphate, Choline	1	9.2581e-11	1	0.0458018	0.0364735
O-Phospho-L-Serine, Subericacid, 1,2-Dichloroethane	1	3.91787e-08	1	0.0460807	0.0366956
O-Phospho-L-Serine, 4-Hydroxybenzoic Acid, Β-Pseudouridine, L-Arginine, FFA(20:1)	1	6.34636e-05	1	0.0462573	0.0368363
Indoleacetaldehyde, O-Phospho-L-Serine, Uracil	1	2.28448e-06	1	0.0463035	0.036873
Dimethyl fumarate, L-Dihydroorotic Acid, L-Tryptophan, N6-Succinyl Adenosine, N-Acetylglucosamine 1-Phosphate	1	0.060985	1	0.00068448	0.0368913
Methylmalonic Acid, Uracil, Subericacid, 2-(Dimethylamino)Guanosine, N-Acetylthreonine	1	7.44227e-09	1	0.0465095	0.0370371
Phosphocholine, N6-Succinyl Adenosine, Uric Acid, 2-Deoxyribose 1-Phosphate	1	0.0612332	1	5.16968e-05	0.0370374
Uracil, 1,2-Dichloroethane, 4-Hydroxybenzoic Acid	1	0.0428659	1	0.0332233	0.0370434
Citramalic Acid, 2-Hydroxyisocaproic Acid, Furfural	1	0.0607609	1	0.00659043	0.0371246
Indoleacetaldehyde, Phe-Phe, Uracil, N-Acetylthreonine, N-Acetylglucosamine 1-Phosphate	1	0	1	0.0467439	0.0372237
Methylmalonic Acid, Indoleacetaldehyde, Phe-Phe	1	0	1	0.0469529	0.0373901
Tryptamine, 2-Deoxyribose 1-Phosphate, Uracil, 4-Hydroxybenzoic Acid	1	1.73683e-49	1	0.0472511	0.0376276
Phosphocholine, N-Acetylmannosamine, D-Mannitol, Citramalic Acid, trans-3-Indoleacrylic acid	1	0.0626852	1	9.02454e-07	0.0379157
Indoleacetaldehyde, Uracil, Subericacid, 1,2-Dichloroethane	1	3.13042e-06	1	0.048002	0.0382256
Indoleacetaldehyde, O-Phospho-L-Serine, Phe-Phe, Choline, N-Acetylglucosamine 1-Phosphate	1	0	1	0.0483129	0.0384731
2-Deoxyribose 1-Phosphate, Uracil, Subericacid	1	0.00140079	1	0.0483588	0.038519
L-Dihydroorotic Acid, 2-Deoxyribose 1-Phosphate, 1,2-Dichloroethane	1	0.000896381	1	0.048736	0.0388139
Tryptamine, Indoleacetaldehyde, Uracil	1	3.45032e-06	1	0.048807	0.0388666
Tryptamine, Indoleacetaldehyde, O-Phospho-L-Serine	1	3.89449e-08	1	0.0488545	0.0389045
2-Deoxyribose 1-Phosphate, Choline, 4-Hydroxybenzoic Acid, 2,6-Dihydroxypurine, Vanillylmandelic acid	1	0.0427005	1	0.0367443	0.039029
Indoleacetaldehyde, 2-Deoxyribose 1-Phosphate, Choline, 4-Hydroxybenzoic Acid	1	2.17665e-06	1	0.0492336	0.0392063
O-Phospho-L-Serine, Phe-Phe, Subericacid	1	3.07808e-06	1	0.0492705	0.0392357
Furfural, O-Phospho-L-Serine, Uracil, 4-Hydroxybenzoic Acid	1	0	1	0.0492908	0.0392519
Indoleacetaldehyde, Phe-Phe, N-Acetylthreonine, 4-Hydroxybenzoic Acid, Lactose	1	0	1	0.0493332	0.0392857
O-Phospho-L-Serine, 2,6-Dihydroxypurine, Neopterin, Maltose	1	0.00496606	1	0.0492307	0.0393189
Tryptamine, Furfural, O-Phospho-L-Serine, 4-Hydroxybenzoic Acid, N-Acetylglucosamine 1-Phosphate	1	1.58891e-11	1	0.0494509	0.0393794
Furfural, O-Phospho-L-Serine, 2-(Dimethylamino)Guanosine	1	7.51455e-09	1	0.0497423	0.0396114
Phe-Phe, 2-Deoxyribose 1-Phosphate, 1,2-Dichloroethane, Neopterin, Kinurenine	1	6.08451e-08	1	0.050025	0.0398366
Furfural, 2-Deoxyribose 1-Phosphate, Choline, N-Acetylthreonine, N'-Formylkynurenine	1	1.20933e-23	1	0.0504134	0.0401458
Tryptamine, 1,2-Dichloroethane, Neopterin, Indole, Methyl Indole-3-Acetate	1	2.08944e-05	1	0.0506193	0.0403098
Furfural, Choline, Subericacid	1	7.65186e-08	1	0.0507385	0.0404047
Tryptamine, Indoleacetaldehyde, O-Phospho-L-Serine, Phe-Phe	1	0	1	0.0511232	0.0407111
Neopterin, L-Isoleucine, Indole	1	2.68531e-07	1	0.0512089	0.0407793
Dimethyl fumarate, Methylmalonic Acid, trans-3-Indoleacrylic acid, 2-Deoxyribose 1-Phosphate	1	0.0675309	1	0.000492407	0.0408485
Tryptamine, Phe-Phe, Uracil	1	1.15831e-10	1	0.0514651	0.0409834
Tryptamine, N-Acetylthreonine, 2,6-Dihydroxypurine	1	0.0074322	1	0.051204	0.0410225
Furfural, O-Phospho-L-Serine, Subericacid, 2-(Dimethylamino)Guanosine, N-Acetylglucosamine 1-Phosphate	1	8.07661e-08	1	0.0515485	0.0410498
Indoleacetaldehyde, Furfural, O-Phospho-L-Serine, N-Acetylthreonine, 1,2-Dichloroethane	1	6.95236e-08	1	0.0515553	0.0410552
N-Acetylmannosamine, trans-3-Indoleacrylic acid, 2-Hydroxyisocaproic Acid, Furfural, 2-(Dimethylamino)Guanosine	1	0.0678816	1	0.00101163	0.0410666
Dimethyl fumarate, trans-3-Indoleacrylic acid, 2-Deoxyribose 1-Phosphate, Succinic Acid	1	0.0679078	1	0.00048786	0.0410764
Phe-Phe, 4-Hydroxybenzoic Acid, 2-Aminoethanesulfonic Acid, FFA(4:0), FFA(11:0)	1	4.22286e-09	1	0.0516641	0.0411419
Tryptamine, Furfural, Phe-Phe, Choline, 2-(Dimethylamino)Guanosine	1	1.32429e-10	1	0.0518338	0.041277
Tryptamine, Indoleacetaldehyde, Furfural, Phe-Phe	1	0	1	0.0518863	0.0413188
Dimethyl fumarate, Methionine Sulfoxide, D-Mannitol, 2-Hydroxyisocaproic Acid, 2-Deoxyribose 1-Phosphate	1	0.0684679	1	9.01223e-07	0.0414134
Dimethyl fumarate, Dulcitol, D-Mannitol, trans-3-Indoleacrylic acid	1	0.0690483	1	1.51647e-06	0.0417644
N-Acetylglucosamine 1-Phosphate, 2,6-Dihydroxypurine, Vanillylmandelic acid	1	2.36902e-07	1	0.0527099	0.0419746
Indoleacetaldehyde, O-Phospho-L-Serine, Phe-Phe, N-Acetylthreonine	1	0	1	0.0528872	0.0421158
Phe-Phe, 2-Deoxyribose 1-Phosphate, Subericacid	1	1.03395e-09	1	0.0528947	0.0421218
Furfural, Uracil, Subericacid, 4-Hydroxybenzoic Acid, Succinic Acid	1	1.42444e-08	1	0.0529377	0.0421561
2-(Dimethylamino)Guanosine, 1,2-Dichloroethane, Succinic Acid, N-Acetylglucosamine 1-Phosphate, 2,6-Dihydroxypurine	1	3.60298e-09	1	0.0530496	0.0422452
Phosphocholine, L-Tryptophan, trans-3-Indoleacrylic acid, N6-Succinyl Adenosine, Furfural	1	0.0705002	1	0.000509712	0.0426446
Indoleacetaldehyde, Subericacid, 4-Hydroxybenzoic Acid, Maltose	1	0.0544682	1	0.0342338	0.0427621
2-Deoxyribose 1-Phosphate, Subericacid, N-Acetylthreonine, 4-Hydroxybenzoic Acid, Succinic Acid	1	6.89302e-10	1	0.0538736	0.0429013
Dimethyl fumarate, Methylmalonic Acid, Methionine Sulfoxide, L-Dihydroorotic Acid, L-Tryptophan	1	0.0710334	1	0.000255995	0.0429657
Furfural, Uracil, Subericacid	1	6.19593e-31	1	0.0539762	0.0429831
Furfural, 2-Deoxyribose 1-Phosphate, Choline	1	1.72355e-08	1	0.0541344	0.043109
Tryptamine, Phe-Phe, Choline	1	1.23085e-10	1	0.0543385	0.0432716
Indoleacetaldehyde, Furfural, O-Phospho-L-Serine, 1,2-Dichloroethane	1	8.10658e-08	1	0.0543581	0.0432872
Dimethyl fumarate, Dulcitol, D-Mannitol, trans-3-Indoleacrylic acid, Uric Acid	1	0.0718717	1	1.27683e-06	0.0434722
Dimethyl fumarate, Methionine Sulfoxide, L-Dihydroorotic Acid, D-Mannitol, 2-Deoxyribose 1-Phosphate	1	0.0721527	1	9.0416e-07	0.0436422
Tryptamine, O-Phospho-L-Serine, Uracil, 1,2-Dichloroethane	1	0	1	0.0549208	0.0437352
Methylmalonic Acid, Phe-Phe, 2-Deoxyribose 1-Phosphate	1	2.87389e-13	1	0.0549484	0.0437573
Indoleacetaldehyde, Phe-Phe, Uracil	1	0	1	0.0549645	0.04377
Indoleacetaldehyde, O-Phospho-L-Serine, Phe-Phe, Uracil, 1,2-Dichloroethane	1	0	1	0.0550867	0.0438674
trans-3-Indoleacrylic acid, Uric Acid, Furfural, 2-(Dimethylamino)Guanosine, 1,2-Dichloroethane	1	0.07253	1	5.69424e-05	0.0438704
Dimethyl fumarate, Methylmalonic Acid, Methionine Sulfoxide, N-Acetylmannosamine, L-Tryptophan	1	0.0725965	1	0.000232503	0.043911
Indoleacetaldehyde, Phe-Phe, 2-Deoxyribose 1-Phosphate	1	0	1	0.0553069	0.0440427
Tryptamine, O-Phospho-L-Serine, Phe-Phe	1	1.54281e-10	1	0.055535	0.0442244
Dimethyl fumarate, Methylmalonic Acid, trans-3-Indoleacrylic acid, N6-Succinyl Adenosine, 1,2-Dichloroethane	1	0.0735358	1	0.000742691	0.0444827
4-Hydroxybenzoic Acid, Succinic Acid, 5-Methoxytryptophol, N-Acetyl-L-Glutamic Acid, Indole	1	0.000405985	1	0.0561229	0.0446932
Methylmalonic Acid, O-Phospho-L-Serine, Phe-Phe	1	3.56793e-13	1	0.056325	0.0448535
Tryptamine, 1,2-Dichloroethane, L-Norleucine, FFA(20:1), Methyl Indole-3-Acetate	1	0.000222067	1	0.0564535	0.044956
2-Deoxyribose 1-Phosphate, N-Acetylthreonine, 2,6-Dihydroxypurine, L-Norleucine, D-Trehalose	1	2.69243e-07	1	0.0565356	0.0450212
2-Hydroxyisocaproic Acid, Uracil, Neopterin, 5-Methoxytryptophol, L-Theanine	1	0.00280926	1	0.0565186	0.0450397
Indoleacetaldehyde, N6-Succinyl Adenosine, 2-Hydroxyisocaproic Acid	1	0.0749279	1	0.00206822	0.0453507
Methylmalonic Acid, 4-Hydroxybenzoic Acid, N-Acetylglucosamine 1-Phosphate, L-Norleucine, Neopterin	1	0.0654885	1	0.0280591	0.0454788
Furfural, 2-Deoxyribose 1-Phosphate, 4-Hydroxybenzoic Acid, Β-Pseudouridine	1	0.000406554	1	0.0572305	0.0455752
Tryptamine, Furfural, Phe-Phe	1	8.8193e-11	1	0.0574489	0.0457484
Furfural, 2-Deoxyribose 1-Phosphate, Uracil	1	3.77863e-38	1	0.0576589	0.0459157
Phe-Phe, Choline, 2-(Dimethylamino)Guanosine, N-Acetylthreonine	1	7.61144e-10	1	0.0576631	0.0459191
Phosphocholine, Citramalic Acid, gamma-Muurolene, Uric Acid	1	0.0760547	1	5.06051e-05	0.0460023
N-Acetylthreonine, 4-Hydroxybenzoic Acid, 2,6-Dihydroxypurine	1	5.04685e-07	1	0.0580482	0.0462257
Indoleacetaldehyde, O-Phospho-L-Serine, 1,2-Dichloroethane	1	1.74156e-08	1	0.0581391	0.0462981
Indoleacetaldehyde, Choline, N-Acetylthreonine	1	6.46088e-05	1	0.0581585	0.0463135
Phosphocholine, Methionine Sulfoxide, D-Mannitol, 2-Hydroxyisocaproic Acid	1	0.0772078	1	8.92839e-07	0.0466998
Methionine Sulfoxide, Furfural, Uracil	1	0.0777766	1	0.000888387	0.0470492
Tryptamine, Indoleacetaldehyde, N6-Succinyl Adenosine	1	0.0776872	1	0.00347202	0.047071
Methylmalonic Acid, 2-Deoxyribose 1-Phosphate, Uracil, N-Acetylglucosamine 1-Phosphate	1	8.16842e-09	1	0.0591484	0.0471019
Furfural, O-Phospho-L-Serine, Phe-Phe, 2-Deoxyribose 1-Phosphate	1	9.20954e-11	1	0.0592064	0.047148
Indoleacetaldehyde, Uracil, 2-(Dimethylamino)Guanosine, Maltose, L-Theanine	1	7.18468e-07	1	0.0592149	0.0471548
Methylmalonic Acid, 2-(Dimethylamino)Guanosine, N-Acetylthreonine	1	5.93009e-06	1	0.0593231	0.047241
Furfural, 2-Deoxyribose 1-Phosphate, Choline, L-Theanine	1	1.75136e-05	1	0.0595121	0.0473915
O-Phospho-L-Serine, Uracil, 2-(Dimethylamino)Guanosine	1	0	1	0.0596475	0.0474993
Furfural, Uracil, 4-Hydroxybenzoic Acid	1	6.60597e-30	1	0.0596827	0.0475273
Furfural, Choline, N-Acetylthreonine, 4-Hydroxybenzoic Acid	1	6.59678e-08	1	0.0597141	0.0475523
Indoleacetaldehyde, Furfural, Phe-Phe	1	0	1	0.059854	0.0476637
trans-3-Indoleacrylic acid, Furfural, 2-(Dimethylamino)Guanosine, 1,2-Dichloroethane, Vanillylmandelic acid	1	0.0788266	1	0.00274397	0.047729
L-Dihydroorotic Acid, Tryptamine, Indoleacetaldehyde, N6-Succinyl Adenosine	1	0.07898	1	0.00343132	0.0478498
O-Phospho-L-Serine, Phe-Phe, 2-(Dimethylamino)Guanosine	1	8.88688e-10	1	0.0601807	0.0479239
Uracil, N-Acetylglucosamine 1-Phosphate, Vanillylmandelic acid	1	9.11795e-07	1	0.0601896	0.047931
Furfural, Phe-Phe, 2-Deoxyribose 1-Phosphate	1	9.06116e-11	1	0.0603174	0.0480327
Indoleacetaldehyde, Phe-Phe, 2,6-Dihydroxypurine	1	0	1	0.060817	0.0484306
Methylmalonic Acid, Tryptamine, O-Phospho-L-Serine, 4-Hydroxybenzoic Acid, Succinic Acid	1	3.86953e-09	1	0.060901	0.0484975
N-Acetylthreonine, 4-Hydroxybenzoic Acid, Lactose, Methyl Indole-3-Acetate, CE(18:1)	1	3.47696e-05	1	0.0612305	0.0487598
Tryptamine, Choline, N'-Formylkynurenine	1	4.55844e-16	1	0.0617461	0.0491704
Phosphocholine, N-Acetylmannosamine, D-Mannitol, N6-Succinyl Adenosine, 1,2-Dichloroethane	1	0.0815593	1	8.97627e-07	0.0493318
Dulcitol, gamma-Muurolene, 2-Hydroxyisocaproic Acid	1	0.0821892	1	2.98371e-06	0.0497128
2-Hydroxyisocaproic Acid, Phe-Phe, L-Norleucine, Kinurenine	1	0	1	0.0624492	0.0497303
Methylmalonic Acid, L-Tryptophan, Uric Acid, Choline	1	0.082308	1	6.28431e-05	0.0497847
Methylmalonic Acid, Methionine Sulfoxide, Indoleacetaldehyde, gamma-Muurolene, 2-Hydroxyisocaproic Acid	1	0.0826068	1	0.000495878	0.049967
2-Hydroxyisocaproic Acid, O-Phospho-L-Serine, 2-Deoxyribose 1-Phosphate, Subericacid, Succinic Acid	1	8.88611e-09	1	0.0628472	0.0500473
Phe-Phe, Choline, N-Acetylthreonine, 4-Hydroxybenzoic Acid	1	1.2737e-05	1	0.0628875	0.0500794
Methylmalonic Acid, Methionine Sulfoxide, Citramalic Acid, gamma-Muurolene, N6-Succinyl Adenosine	1	0.0829412	1	0.00182783	0.0501888
O-Phospho-L-Serine, L-Norleucine, L-Histidine, Methyl Indole-3-Acetate, L-Citrulline	1	3.18511e-58	1	0.0634478	0.0505256
O-Phospho-L-Serine, 2-(Dimethylamino)Guanosine, N-Acetylglucosamine 1-Phosphate	1	3.87762e-71	1	0.0635561	0.0506118
Indoleacetaldehyde, N6-Succinyl Adenosine, 2-Hydroxyisocaproic Acid, N-Acetylglucosamine 1-Phosphate	1	0.0838615	1	0.00207191	0.0507511
Dimethyl fumarate, N-Acetylmannosamine, D-Mannitol, N6-Succinyl Adenosine, 2-Deoxyribose 1-Phosphate	1	0.0839135	1	8.99469e-07	0.0507558
Methylmalonic Acid, Methionine Sulfoxide, gamma-Muurolene, N6-Succinyl Adenosine, Subericacid	1	0.0842836	1	0.00147304	0.0509932
N-Acetylthreonine, 1,2-Dichloroethane, 2,6-Dihydroxypurine, L-Histidine, Neopterin	1	1.11069e-08	1	0.0643105	0.0512126
Dimethyl fumarate, L-Tryptophan, trans-3-Indoleacrylic acid	1	0.0847591	1	0.000555139	0.0512691
Dulcitol, N-Acetylmannosamine, L-Tryptophan, 2-Hydroxyisocaproic Acid, Uric Acid	1	0.0852609	1	2.57569e-06	0.0515708
Methionine Sulfoxide, Dulcitol, D-Mannitol, Uric Acid, O-Phospho-L-Serine	1	0.0855553	1	1.26526e-06	0.0517488
Furfural, O-Phospho-L-Serine, Phe-Phe, Choline, 1,2-Dichloroethane	1	8.93969e-11	1	0.0650406	0.051794
O-Phospho-L-Serine, N-Acetylthreonine, L-Norleucine, Maltose, FFA(18:1)	1	1.85084e-08	1	0.0651669	0.0518946
O-Phospho-L-Serine, 2-Deoxyribose 1-Phosphate, 4-Hydroxybenzoic Acid, Succinic Acid, 2,6-Dihydroxypurine	1	5.38086e-12	1	0.0652816	0.0519859
Indoleacetaldehyde, Furfural, Uracil, Choline, 1,2-Dichloroethane	1	3.11792e-07	1	0.0654502	0.0521202
Tryptamine, Phe-Phe, Choline, 1,2-Dichloroethane, L-Histidine	1	6.18971e-09	1	0.0656243	0.0522588
Methylmalonic Acid, Indoleacetaldehyde, 2-Deoxyribose 1-Phosphate, 2-(Dimethylamino)Guanosine	1	0.0623634	1	0.0461385	0.0526576
L-Dihydroorotic Acid, Citramalic Acid, N-Acetylthreonine, L-Theanine, FFA(20:1)	1	0.083018	1	0.0209418	0.052911
2-Hydroxyisocaproic Acid, 2-Deoxyribose 1-Phosphate, Uracil, Subericacid, Succinic Acid	1	1.22906e-09	1	0.0670912	0.0534269
L-Dihydroorotic Acid, Indoleacetaldehyde, N6-Succinyl Adenosine	1	0.08854	1	0.00353149	0.0536279
Tryptamine, Indoleacetaldehyde, Citramalic Acid, N6-Succinyl Adenosine	1	0.0895139	1	0.0047666	0.0542761
Dimethyl fumarate, Phosphocholine, gamma-Muurolene, Vanillylmandelic acid	1	0.0898606	1	0.000335976	0.0543536
Methylmalonic Acid, 2-Deoxyribose 1-Phosphate, Choline, 4-Hydroxybenzoic Acid, Succinic Acid	1	4.56369e-10	1	0.0684163	0.0544822
Methylmalonic Acid, N6-Succinyl Adenosine, Uric Acid, Furfural	1	0.0905041	1	5.32934e-05	0.0547422
N-Acetylthreonine, L-Norleucine, L-Isoleucine, L-Theanine, N-Acetyl-L-Glutamic Acid	1	4.84779e-07	1	0.0694467	0.0553027
Tryptamine, trans-3-Indoleacrylic acid, N6-Succinyl Adenosine, Furfural, Kinurenine	1	0.091467	1	0.00181648	0.0553435
2-Hydroxyisocaproic Acid, O-Phospho-L-Serine, Subericacid, Succinic Acid, L-Histidine	1	1.11296e-07	1	0.0695761	0.0554058
Uracil, Subericacid, 2-(Dimethylamino)Guanosine, N-Acetylthreonine	1	1.61137e-39	1	0.0700652	0.0557953
Methionine Sulfoxide, gamma-Muurolene, Uracil, Subericacid, 1,2-Dichloroethane	1	0.0922691	1	0.00055444	0.0558115
1,2-Dichloroethane, 2,6-Dihydroxypurine, Β-Pseudouridine, L-Isoleucine	1	0.00238084	1	0.0701133	0.0558521
trans-3-Indoleacrylic acid, N6-Succinyl Adenosine, Uric Acid, Furfural	1	0.0923495	1	4.59342e-05	0.0558584
N-Acetylmannosamine, gamma-Muurolene, 2-Hydroxyisocaproic Acid, Uric Acid, 2-Deoxyribose 1-Phosphate	1	0.0924652	1	6.89182e-05	0.0559284
2-(Dimethylamino)Guanosine, N-Acetylglucosamine 1-Phosphate, 2,6-Dihydroxypurine, Vanillylmandelic acid, N-Acetyl-L-Glutamic Acid	1	0	1	0.0706323	0.0562468
2-Hydroxyisocaproic Acid, Uracil, Succinic Acid, Vanillylmandelic acid, Neopterin	1	6.81773e-10	1	0.0709402	0.056492
Methylmalonic Acid, L-Tryptophan, N6-Succinyl Adenosine, Uric Acid, Choline	1	0.0937167	1	4.82472e-05	0.0566853
2,6-Dihydroxypurine, Vanillylmandelic acid, Neopterin	1	8.44946e-05	1	0.0711963	0.056696
Indoleacetaldehyde, Phe-Phe, N-Acetylthreonine	1	0	1	0.0715351	0.0569658
Tryptamine, Indoleacetaldehyde, Phe-Phe, 2-(Dimethylamino)Guanosine	1	0	1	0.0722784	0.0575577
Phe-Phe, Choline, N-Acetylthreonine, 1,2-Dichloroethane, 2,6-Dihydroxypurine	1	2.08213e-07	1	0.0723169	0.0575884
Indoleacetaldehyde, Citramalic Acid, N6-Succinyl Adenosine	1	0.0952499	1	0.00487259	0.0577432
Dulcitol, N-Acetylmannosamine, trans-3-Indoleacrylic acid, O-Phospho-L-Serine	1	0.095813	1	2.99562e-06	0.0579533
Furfural, O-Phospho-L-Serine, 1,2-Dichloroethane	1	3.46988e-36	1	0.0728387	0.0580039
Dimethyl fumarate, D-Mannitol, N-Acetylthreonine, 4-Hydroxybenzoic Acid	1	0.0966518	1	8.88146e-07	0.0584606
L-Dihydroorotic Acid, Tryptamine, Indoleacetaldehyde, Citramalic Acid, N6-Succinyl Adenosine	1	0.0966398	1	0.00467391	0.0585718
Indoleacetaldehyde, Citramalic Acid, N6-Succinyl Adenosine, Subericacid	1	0.0970024	1	0.00495762	0.0588054
O-Phospho-L-Serine, Phe-Phe, 5-Methoxytryptophol, N-Acetyl-L-Glutamic Acid	1	1.01587e-11	1	0.074218	0.0591022
Choline, 4-Hydroxybenzoic Acid, N-Acetylglucosamine 1-Phosphate	1	0.0108538	1	0.073786	0.0591238
L-Tryptophan, 2-Hydroxyisocaproic Acid, Uric Acid, Uracil	1	0.0984012	1	6.2287e-05	0.0595188
O-Phospho-L-Serine, Uracil, 1,2-Dichloroethane	1	2.4808e-07	1	0.0749242	0.0596647
Dimethyl fumarate, trans-3-Indoleacrylic acid, N6-Succinyl Adenosine, 2-(Dimethylamino)Guanosine, N-Acetylthreonine	1	0.0992871	1	0.000779676	0.0600578
O-Phospho-L-Serine, Phe-Phe, 1,2-Dichloroethane	1	1.53691e-06	1	0.075626	0.0602235
Furfural, Uracil, Choline	1	2.61244e-104	1	0.0758296	0.0603856
O-Phospho-L-Serine, N-Acetylthreonine, L-Histidine, Neopterin, 5-Methoxytryptophol	1	1.29869e-07	1	0.0761082	0.0606074
Phosphocholine, L-Dihydroorotic Acid, N-Acetylmannosamine, Citramalic Acid	1	0.10025	1	0.000526445	0.0606387
Furfural, Phe-Phe, Subericacid, 2-(Dimethylamino)Guanosine, Vanillylmandelic acid	1	4.56808e-10	1	0.076469	0.0608948
Subericacid, N-Acetylglucosamine 1-Phosphate, Neopterin, Maltose	1	0.000143139	1	0.0771419	0.0614307
Tryptamine, Indoleacetaldehyde, Phe-Phe	1	0	1	0.077489	0.061707
Phosphocholine, D-Mannitol, Citramalic Acid, trans-3-Indoleacrylic acid	1	0.102473	1	8.95359e-07	0.0619819
Dimethyl fumarate, Methylmalonic Acid, L-Dihydroorotic Acid, trans-3-Indoleacrylic acid, N6-Succinyl Adenosine	1	0.103203	1	0.000762558	0.062426
Furfural, Choline, D-Trehalose, N'-Formylkynurenine	1	6.77473e-142	1	0.0784466	0.0624696
Methylmalonic Acid, 2-Deoxyribose 1-Phosphate, 2-(Dimethylamino)Guanosine	1	1.7755e-08	1	0.0785271	0.0625338
Phosphocholine, N-Acetylmannosamine, D-Mannitol, Citramalic Acid	1	0.103595	1	8.98049e-07	0.0626605
Tryptamine, Choline, N-Acetylglucosamine 1-Phosphate	1	7.08287e-06	1	0.0794254	0.0632491
Phosphocholine, N-Acetylmannosamine, D-Mannitol	1	0.104866	1	8.90925e-07	0.0634289
Furfural, 2-Deoxyribose 1-Phosphate, 1,2-Dichloroethane	1	0.000675911	1	0.0802947	0.0639426
Tryptamine, 2-(Dimethylamino)Guanosine, Vanillylmandelic acid, FFA(18:1), L-Alanyl-L-Lysine	1	2.86344e-06	1	0.0805314	0.0641298
Dimethyl fumarate, Methylmalonic Acid, Citramalic Acid, trans-3-Indoleacrylic acid, N6-Succinyl Adenosine	1	0.106713	1	0.00102165	0.0645511
4-Hydroxybenzoic Acid, L-Histidine, Maltose, L-Isoleucine, 5-Methoxytryptophol	1	0.0359289	1	0.0763416	0.0645608
Phe-Phe, Uracil, 1,2-Dichloroethane, D-Trehalose, Β-Pseudouridine	1	6.65923e-05	1	0.0819565	0.0652647
Phosphocholine, Tryptamine, D-Mannitol	1	0.108263	1	9.05688e-07	0.0654838
N-Acetylmannosamine, D-Mannitol, Citramalic Acid, gamma-Muurolene, 2-(Dimethylamino)Guanosine	1	0.109339	1	9.13959e-07	0.0661349
L-Dihydroorotic Acid, Indoleacetaldehyde, N6-Succinyl Adenosine, 1,2-Dichloroethane	1	0.110365	1	0.00313218	0.066802
Furfural, O-Phospho-L-Serine, Choline	1	9.31146e-128	1	0.0846463	0.0674066
Methionine Sulfoxide, Dulcitol, N-Acetylmannosamine, 2-Hydroxyisocaproic Acid, 2-Deoxyribose 1-Phosphate	1	0.112046	1	2.98964e-06	0.0677718
Tryptamine, 2-(Dimethylamino)Guanosine, Neopterin, D-Trehalose	1	6.48824e-08	1	0.0851985	0.0678464
Furfural, 2-Deoxyribose 1-Phosphate, Uracil, 2-(Dimethylamino)Guanosine, Vanillylmandelic acid	1	1.26032e-08	1	0.0855133	0.068097
Furfural, Phe-Phe, 2-Deoxyribose 1-Phosphate, N-Acetylglucosamine 1-Phosphate, L-Isoleucine	1	9.88275e-11	1	0.085925	0.0684249
trans-3-Indoleacrylic acid, 2-Hydroxyisocaproic Acid, Uric Acid, O-Phospho-L-Serine	1	0.113498	1	5.69825e-05	0.0686501
Phosphocholine, Methionine Sulfoxide, N-Acetylmannosamine, D-Mannitol, trans-3-Indoleacrylic acid	1	0.113663	1	8.91378e-07	0.0687502
Phosphocholine, Tryptamine, N-Acetylmannosamine, D-Mannitol, gamma-Muurolene	1	0.114388	1	8.86669e-07	0.0691885
Tryptamine, 2-Hydroxyisocaproic Acid, Furfural, Uracil, Succinic Acid	1	1.28251e-08	1	0.0873989	0.0695987
Phosphocholine, D-Mannitol, 4-Hydroxybenzoic Acid, Neopterin	1	0.115328	1	8.87498e-07	0.0697573
Dimethyl fumarate, L-Dihydroorotic Acid, trans-3-Indoleacrylic acid, N6-Succinyl Adenosine	1	0.115789	1	0.000763111	0.0700388
Phosphocholine, trans-3-Indoleacrylic acid, gamma-Muurolene, Uric Acid, L-Histidine	1	0.116341	1	5.2632e-05	0.0703701
Furfural, O-Phospho-L-Serine, Phe-Phe	1	9.25148e-11	1	0.0886857	0.0706233
Methylmalonic Acid, Phe-Phe, Subericacid, 5-Methoxytryptophol	1	2.04929e-13	1	0.0887895	0.070706
Phe-Phe, Uracil, 2-(Dimethylamino)Guanosine, N-Acetylthreonine, D-Trehalose	1	1.78692e-09	1	0.0894584	0.0712387
Methionine Sulfoxide, Tryptamine, Dulcitol, L-Tryptophan, Uric Acid	1	0.118297	1	2.56838e-06	0.071553
L-Tryptophan, Uric Acid, Furfural, O-Phospho-L-Serine	1	0.118526	1	6.31867e-05	0.0716915
2-Hydroxyisocaproic Acid, Phe-Phe, 2-Deoxyribose 1-Phosphate, Uracil, Succinic Acid	1	3.75404e-13	1	0.0901684	0.071804
Indoleacetaldehyde, Furfural, Phe-Phe, Uracil, 2-(Dimethylamino)Guanosine	1	0	1	0.0908061	0.0723119
Furfural, D-Trehalose, L-Arginine, FFA(20:1), FFA(4:0)	1	3.56387e-05	1	0.0918682	0.0731577
Uric Acid, N-Acetylthreonine, Kinurenine, Maltose	1	0.122519	1	7.38449e-05	0.0741067
Methylmalonic Acid, Phe-Phe, 2-(Dimethylamino)Guanosine	1	8.04307e-14	1	0.0931709	0.0741951
Methionine Sulfoxide, trans-3-Indoleacrylic acid, 2-Deoxyribose 1-Phosphate, Methylparaben, L-Histidine	1	4.89711e-110	1	0.0936411	0.0745695
Methylmalonic Acid, D-Mannitol, Citramalic Acid, trans-3-Indoleacrylic acid, Uracil	1	0.123405	1	9.09048e-07	0.0746423
Phosphocholine, Tryptamine, N-Acetylmannosamine, D-Mannitol	1	0.125063	1	8.95767e-07	0.0756452
Phosphocholine, Citramalic Acid, N6-Succinyl Adenosine, 2,6-Dihydroxypurine, Methylparaben	1	9.94726e-09	1	0.09519	0.0758029
Furfural, 4-Hydroxybenzoic Acid, Succinic Acid	1	0.000240249	1	0.0953457	0.075927
Furfural, Phe-Phe, 2-(Dimethylamino)Guanosine, Vanillylmandelic acid	1	4.54354e-10	1	0.0961706	0.0765838
Subericacid, N-Acetylthreonine, 1,2-Dichloroethane, Succinic Acid, Vanillylmandelic acid	1	2.37156e-06	1	0.096497	0.0768437
Phosphocholine, Tryptamine, D-Mannitol, trans-3-Indoleacrylic acid	1	0.127092	1	8.96319e-07	0.0768725
L-Dihydroorotic Acid, Phe-Phe, Choline, 2-(Dimethylamino)Guanosine, Kinurenine	1	6.6927e-08	1	0.0967265	0.0770265
Methylmalonic Acid, N-Acetylmannosamine, Indoleacetaldehyde, gamma-Muurolene, N6-Succinyl Adenosine	1	0.127524	1	0.00183236	0.077148
trans-3-Indoleacrylic acid, 2-Hydroxyisocaproic Acid, Uric Acid, Kinurenine	1	0.127807	1	5.70264e-05	0.0773054
Furfural, 2-(Dimethylamino)Guanosine, 1,2-Dichloroethane, Succinic Acid	1	0.000208067	1	0.0972782	0.0774659
L-Dihydroorotic Acid, Tryptamine, Citramalic Acid, N6-Succinyl Adenosine	1	0.128575	1	0.00476743	0.0778624
N-Acetylmannosamine, O-Phospho-L-Serine, 2-(Dimethylamino)Guanosine	1	0.128835	1	0.00165014	0.077938
Tryptamine, Citramalic Acid, N6-Succinyl Adenosine, 2-Hydroxyisocaproic Acid	1	0.130132	1	0.00350855	0.0787609
Tryptamine, Phe-Phe, 2-(Dimethylamino)Guanosine, Methyl Indole-3-Acetate	1	1.61702e-10	1	0.0990955	0.078913
gamma-Muurolene, N6-Succinyl Adenosine, 2-Deoxyribose 1-Phosphate, N-Acetylthreonine, Succinic Acid	1	0.131163	1	0.00374453	0.0793908
O-Phospho-L-Serine, 2-(Dimethylamino)Guanosine, N-Acetylthreonine, N-Acetylglucosamine 1-Phosphate, Kinurenine	1	8.6342e-08	1	0.0996969	0.079392
Methionine Sulfoxide, trans-3-Indoleacrylic acid, Uric Acid, Furfural	1	0.131517	1	5.32489e-05	0.079549
Methylmalonic Acid, Vanillylmandelic acid, Kinurenine, D-Trehalose, N'-Formylkynurenine	1	3.60332e-09	1	0.101122	0.0805265
2-Hydroxyisocaproic Acid, Succinic Acid, Neopterin	1	9.38056e-09	1	0.102069	0.081281
Phosphocholine, trans-3-Indoleacrylic acid, N-Acetylglucosamine 1-Phosphate, L-Norleucine, Methylparaben	1	1.01274e-07	1	0.102251	0.0814258
trans-3-Indoleacrylic acid, N-Acetylthreonine, 1,2-Dichloroethane	1	0.134922	1	0.00469264	0.0816941
Tryptamine, Phe-Phe, 2-(Dimethylamino)Guanosine	1	2.67578e-10	1	0.103326	0.0822823
L-Tryptophan, Uric Acid, Furfural, O-Phospho-L-Serine, N-Acetylthreonine	1	0.136039	1	6.31499e-05	0.0822844
Phe-Phe, Subericacid, 2-(Dimethylamino)Guanosine, 2,6-Dihydroxypurine	1	1.8304e-09	1	0.103421	0.0823576
Phosphocholine, Methionine Sulfoxide, N-Acetylmannosamine, D-Mannitol	1	0.136832	1	8.93099e-07	0.0827641
Tryptamine, Citramalic Acid, N6-Succinyl Adenosine	1	0.136733	1	0.00486465	0.0827947
L-Dihydroorotic Acid, Tryptamine, L-Tryptophan, Uric Acid, O-Phospho-L-Serine	1	0.137282	1	6.33424e-05	0.0830364
Dimethyl fumarate, L-Dihydroorotic Acid, D-Mannitol, Citramalic Acid	1	0.138153	1	9.11925e-07	0.0835629
N-Acetylmannosamine, L-Tryptophan, gamma-Muurolene, Subericacid, N-Acetylthreonine	1	0.138882	1	0.00192693	0.0840181
O-Phospho-L-Serine, 2-Deoxyribose 1-Phosphate, Subericacid, N-Acetylglucosamine 1-Phosphate, Kinurenine	1	5.41489e-07	1	0.106007	0.0844169
N-Acetylmannosamine, trans-3-Indoleacrylic acid, Uric Acid, Uracil, 2-(Dimethylamino)Guanosine	1	0.13999	1	5.82774e-05	0.0846739
O-Phospho-L-Serine, N-Acetylglucosamine 1-Phosphate, Maltose	1	4.66691e-06	1	0.107013	0.0852182
Uracil, Choline, 2-(Dimethylamino)Guanosine	1	5.87827e-109	1	0.108511	0.0864112
Furfural, Phe-Phe, 2-Deoxyribose 1-Phosphate, 2-(Dimethylamino)Guanosine, Maltose	1	3.58821e-10	1	0.108818	0.0866557
Indoleacetaldehyde, O-Phospho-L-Serine, 2-Deoxyribose 1-Phosphate, Kinurenine	1	0.109178	1	0.0704866	0.0866692
Furfural, Subericacid, Vanillylmandelic acid, Maltose	1	0.139313	1	0.0259195	0.0867556
O-Phospho-L-Serine, Uracil, Subericacid, 2-(Dimethylamino)Guanosine, Kinurenine	1	8.30371e-08	1	0.110825	0.0882534
Methionine Sulfoxide, Citramalic Acid, Methylparaben, Maltose, L-Theanine	1	1.02921e-16	1	0.111028	0.0884152
Phosphocholine, L-Dihydroorotic Acid, Tryptamine, D-Mannitol, trans-3-Indoleacrylic acid	1	0.146795	1	8.96714e-07	0.0887904
Dimethyl fumarate, Methylmalonic Acid, L-Dihydroorotic Acid, L-Tryptophan	1	0.146817	1	0.000432955	0.0888043
Methionine Sulfoxide, L-Tryptophan, Uric Acid, Furfural, O-Phospho-L-Serine	1	0.14711	1	5.76836e-05	0.0889806
L-Dihydroorotic Acid, Furfural, 2-(Dimethylamino)Guanosine, Succinic Acid, 2,6-Dihydroxypurine	1	4.92206e-09	1	0.112379	0.089491
Dimethyl fumarate, Phosphocholine, Dulcitol, D-Mannitol, trans-3-Indoleacrylic acid	1	0.148068	1	1.53859e-06	0.0895603
N-Acetylmannosamine, trans-3-Indoleacrylic acid, gamma-Muurolene, Uric Acid, Uracil	1	0.148844	1	5.75895e-05	0.0900298
Dimethyl fumarate, Phosphocholine, D-Mannitol, Choline	1	0.148963	1	8.91835e-07	0.0901017
N-Acetylmannosamine, L-Tryptophan, Uric Acid, Uracil	1	0.149351	1	6.41304e-05	0.0903361
Dimethyl fumarate, Methylmalonic Acid, N-Acetylmannosamine, L-Tryptophan, 4-Hydroxybenzoic Acid	1	0.149782	1	0.000322208	0.0905974
Dimethyl fumarate, L-Tryptophan, 2-Deoxyribose 1-Phosphate, Succinic Acid	1	0.150589	1	0.000430009	0.0910859
Dimethyl fumarate, Methylmalonic Acid, N-Acetylmannosamine, L-Tryptophan	1	0.151057	1	0.000350016	0.0913683
Methionine Sulfoxide, Tryptamine, trans-3-Indoleacrylic acid, Choline, 2-(Dimethylamino)Guanosine	1	0.15192	1	0.000412316	0.0918907
Dimethyl fumarate, Methylmalonic Acid, Methionine Sulfoxide, L-Tryptophan, gamma-Muurolene	1	0.151935	1	0.0002505	0.0918993
2-(Dimethylamino)Guanosine, L-Histidine, L-Isoleucine, CE(18:1)	1	1.09794e-07	1	0.115458	0.0919428
Dimethyl fumarate, Methylmalonic Acid, L-Tryptophan, Citramalic Acid	1	0.152311	1	0.000958368	0.0921298
Dimethyl fumarate, Methylmalonic Acid, L-Tryptophan	1	0.152597	1	0.000433757	0.0923001
Phosphocholine, Citramalic Acid, Uracil, Methylparaben	1	0.0042244	1	0.116729	0.09299
Furfural, Phe-Phe, 2-Deoxyribose 1-Phosphate, 2-(Dimethylamino)Guanosine	1	4.27009e-10	0.998366	0.116921	0.0931082
Indoleacetaldehyde, gamma-Muurolene, 2-Deoxyribose 1-Phosphate, 2-(Dimethylamino)Guanosine	1	0.153862	1	0.00462255	0.0931375
2-(Dimethylamino)Guanosine, Maltose, L-Isoleucine, N'-Formylkynurenine	1	8.5447e-40	0.998366	0.116959	0.0931382
trans-3-Indoleacrylic acid, gamma-Muurolene, 1,2-Dichloroethane, N-Acetylglucosamine 1-Phosphate	1	0.15413	1	0.00414847	0.0932854
L-Tryptophan, Uric Acid, N-Acetylthreonine, Succinic Acid	1	0.154549	1	6.28175e-05	0.0934805
Phosphocholine, L-Dihydroorotic Acid, 2-Hydroxyisocaproic Acid, 2-(Dimethylamino)Guanosine	1	0.155238	1	0.000606764	0.0938985
D-Mannitol, trans-3-Indoleacrylic acid, Furfural, 2-Deoxyribose 1-Phosphate, 2,6-Dihydroxypurine	1	0.156338	1	8.85e-07	0.0945626
Indoleacetaldehyde, 2-Deoxyribose 1-Phosphate, Vanillylmandelic acid, Kinurenine, L-Isoleucine	1	0.0522014	1	0.111979	0.0945975
trans-3-Indoleacrylic acid, N6-Succinyl Adenosine, Methylparaben, Kinurenine, Β-Pseudouridine	1	0.0243894	1	0.117559	0.0947714
Methylmalonic Acid, 2-(Dimethylamino)Guanosine, Kinurenine, L-Isoleucine	1	1.0595e-05	1	0.119112	0.0948526
Dimethyl fumarate, Methylmalonic Acid, L-Dihydroorotic Acid, trans-3-Indoleacrylic acid	1	0.156918	1	0.000491813	0.0949142
Phosphocholine, Methionine Sulfoxide, D-Mannitol, Citramalic Acid, trans-3-Indoleacrylic acid	1	0.157312	1	8.9246e-07	0.0951514
Methionine Sulfoxide, L-Tryptophan, trans-3-Indoleacrylic acid, 2-Deoxyribose 1-Phosphate	1	0.157725	1	0.000415442	0.0954016
Dimethyl fumarate, L-Dihydroorotic Acid, D-Mannitol	1	0.159057	1	8.90255e-07	0.0962072
L-Dihydroorotic Acid, Citramalic Acid, N6-Succinyl Adenosine, Uric Acid	0.99537	0.159085	1	4.72329e-05	0.0962239
gamma-Muurolene, Uric Acid, 1,2-Dichloroethane, 4-Hydroxybenzoic Acid	1	0.159345	1	6.4898e-05	0.0963809
gamma-Muurolene, L-Histidine, 2-Pyrrolidinone, N-Amidino-L-Aspartate	1	0.158787	1	0.0116287	0.0964892
Dimethyl fumarate, L-Dihydroorotic Acid, D-Mannitol, gamma-Muurolene	1	0.159532	1	9.10321e-07	0.0964945
Dimethyl fumarate, Methylmalonic Acid, L-Tryptophan, trans-3-Indoleacrylic acid	1	0.159704	1	0.000539704	0.0965993
Phosphocholine, Dulcitol, L-Tryptophan, Citramalic Acid, Uric Acid	1	0.159772	1	2.57672e-06	0.0966394
Dimethyl fumarate, Phosphocholine, Methylmalonic Acid, Subericacid, Methylparaben	1	0.0352802	1	0.118487	0.0967383
Dulcitol, N-Acetylmannosamine, 2-Deoxyribose 1-Phosphate, N-Acetylthreonine	1	0.160012	1	3.0045e-06	0.0967846
Phosphocholine, trans-3-Indoleacrylic acid, 2-Hydroxyisocaproic Acid, 2-Deoxyribose 1-Phosphate, Kinurenine	1	0.160275	1	0.000428118	0.0969443
Methylmalonic Acid, 2-(Dimethylamino)Guanosine, 2,6-Dihydroxypurine, 2-Pyrrolidinone, L-Citrulline	1	0.13064	1	0.0717371	0.0975058
Methylmalonic Acid, L-Tryptophan, gamma-Muurolene, Uric Acid	1	0.161846	1	5.93969e-05	0.0978942
Furfural, 2-Deoxyribose 1-Phosphate, 2-(Dimethylamino)Guanosine	1	9.47012e-09	0.998366	0.123035	0.0979767
Phosphocholine, L-Dihydroorotic Acid, L-Tryptophan	1	0.162003	1	0.000411275	0.0979895
2-Deoxyribose 1-Phosphate, Subericacid, 1,2-Dichloroethane, Succinic Acid	1	7.20472e-10	0.998366	0.123284	0.0981752
Dimethyl fumarate, Methylmalonic Acid, L-Dihydroorotic Acid, N-Acetylmannosamine, trans-3-Indoleacrylic acid	1	0.162377	1	0.000412852	0.0982155
Dimethyl fumarate, L-Tryptophan, 2-Deoxyribose 1-Phosphate, 2-(Dimethylamino)Guanosine	1	0.16271	1	0.000431698	0.0984169
Methionine Sulfoxide, L-Dihydroorotic Acid, Citramalic Acid, Uric Acid	1	0.163033	1	5.08088e-05	0.0986118
Methylmalonic Acid, Citramalic Acid, 4-Hydroxybenzoic Acid, N-Acetylglucosamine 1-Phosphate	1	0.163359	1	0.00244159	0.098828
Methylmalonic Acid, N-Acetylmannosamine, Indoleacetaldehyde, gamma-Muurolene, 2-Hydroxyisocaproic Acid	1	0.163596	1	0.00106545	0.098956
Phosphocholine, N6-Succinyl Adenosine, L-Norleucine, Methylparaben	1	7.69069e-08	1	0.124286	0.0989733
Dimethyl fumarate, Dulcitol, N-Acetylmannosamine, Uric Acid	1	0.163719	1	2.57376e-06	0.0990266
Methylmalonic Acid, Tryptamine, L-Tryptophan, Uric Acid	1	0.163919	1	6.27646e-05	0.0991481
Phosphocholine, L-Dihydroorotic Acid, Dulcitol, trans-3-Indoleacrylic acid, 2-(Dimethylamino)Guanosine	1	0.163962	1	2.95536e-06	0.0991735
Tryptamine, L-Tryptophan, Uric Acid, O-Phospho-L-Serine, 2-Deoxyribose 1-Phosphate	1	0.164387	1	6.31088e-05	0.099431
Phosphocholine, trans-3-Indoleacrylic acid, 2-Hydroxyisocaproic Acid	1	0.165034	1	0.000435223	0.0998228
Phosphocholine, D-Mannitol, gamma-Muurolene, 2-Deoxyribose 1-Phosphate	1	0.165164	1	8.88731e-07	0.0999011
Furfural, Phe-Phe, N-Acetylthreonine, N-Acetylglucosamine 1-Phosphate	1	9.7191e-11	1	0.125836	0.100207
Phosphocholine, Methionine Sulfoxide, L-Dihydroorotic Acid, L-Tryptophan	1	0.166447	1	0.000261303	0.100677
Methionine Sulfoxide, 2-Hydroxyisocaproic Acid, Uric Acid	1	0.166696	1	6.57858e-05	0.100827
Dimethyl fumarate, Methylmalonic Acid, L-Tryptophan, N6-Succinyl Adenosine	1	0.166828	1	0.000668448	0.100909
Phosphocholine, N-Acetylmannosamine, D-Mannitol, gamma-Muurolene	1	0.166832	1	8.90534e-07	0.10091
Dimethyl fumarate, Methylmalonic Acid, L-Dihydroorotic Acid, L-Tryptophan, N6-Succinyl Adenosine	1	0.166924	1	0.000664661	0.100967
Dulcitol, trans-3-Indoleacrylic acid, gamma-Muurolene, Furfural	1	0.167056	1	2.98586e-06	0.101045
Citramalic Acid, gamma-Muurolene, Subericacid	1	0.165208	1	0.0201127	0.101203
N-Acetylmannosamine, Furfural, Uracil	1	0.167433	1	0.0017725	0.101283
Phosphocholine, L-Dihydroorotic Acid, D-Mannitol, gamma-Muurolene	1	0.167721	1	8.88494e-07	0.101447
Phosphocholine, N-Acetylmannosamine, D-Mannitol, 2-Hydroxyisocaproic Acid	1	0.168162	1	8.8749e-07	0.101714
Methylmalonic Acid, Tryptamine, L-Tryptophan, Citramalic Acid, Uric Acid	1	0.168212	1	5.32559e-05	0.101745
Dimethyl fumarate, Furfural, Β-Pseudouridine, 5-Methoxytryptophol, L-Arginine	1	0.168299	1	0.000758301	0.101799
L-Dihydroorotic Acid, Dulcitol, gamma-Muurolene, N6-Succinyl Adenosine, Uric Acid	1	0.168444	1	2.56339e-06	0.101885
Indoleacetaldehyde, Choline, Subericacid, L-Norleucine	1	0.165395	1	0.0245322	0.10193
Dimethyl fumarate, Methylmalonic Acid, L-Dihydroorotic Acid, L-Tryptophan, trans-3-Indoleacrylic acid	1	0.168633	1	0.000538461	0.102
Furfural, 4-Hydroxybenzoic Acid, Vanillylmandelic acid, Β-Pseudouridine	1	0.159987	1	0.040516	0.102006
L-Dihydroorotic Acid, O-Phospho-L-Serine, Uracil, N-Acetylthreonine, Succinic Acid	1	2.7468e-08	1	0.1283	0.102169
Tryptamine, N-Acetylmannosamine, gamma-Muurolene, O-Phospho-L-Serine	1	0.16911	1	0.00131434	0.102293
2-Hydroxyisocaproic Acid, Uric Acid, Furfural, 2-Deoxyribose 1-Phosphate, Choline	1	0.16974	1	7.28373e-05	0.102668
Dimethyl fumarate, Methylmalonic Acid, N-Acetylmannosamine, trans-3-Indoleacrylic acid	1	0.169783	1	0.000415259	0.102695
O-Phospho-L-Serine, 2-(Dimethylamino)Guanosine, 2,6-Dihydroxypurine, Kinurenine	1	2.77973e-09	0.998366	0.128973	0.102705
L-Dihydroorotic Acid, Choline, N-Acetylthreonine, 1,2-Dichloroethane	1	0.156284	1	0.0505089	0.102731
Methylmalonic Acid, Citramalic Acid, gamma-Muurolene, N6-Succinyl Adenosine, 2-Deoxyribose 1-Phosphate	1	0.169831	1	0.00400538	0.102773
L-Dihydroorotic Acid, O-Phospho-L-Serine, Choline, Succinic Acid	1	2.15284e-09	1	0.129156	0.102851
L-Dihydroorotic Acid, Dulcitol, trans-3-Indoleacrylic acid, Uracil	1	0.170277	1	2.99928e-06	0.102993
Phosphocholine, D-Mannitol, Citramalic Acid, 2-Deoxyribose 1-Phosphate	1	0.170281	1	8.93996e-07	0.102996
L-Dihydroorotic Acid, Dulcitol, N-Acetylmannosamine, Uric Acid	1	0.170648	1	2.57641e-06	0.103218
Phosphocholine, Tryptamine, N-Acetylmannosamine, D-Mannitol, trans-3-Indoleacrylic acid	1	0.170752	1	9.08271e-07	0.103281
Methylmalonic Acid, N-Acetylmannosamine, N6-Succinyl Adenosine, Subericacid, 2-(Dimethylamino)Guanosine	1	0.17074	1	0.00178411	0.103283
L-Dihydroorotic Acid, 2-Deoxyribose 1-Phosphate, Subericacid, Succinic Acid	1	7.95219e-10	0.998366	0.129864	0.103415
D-Mannitol, gamma-Muurolene, 2-Hydroxyisocaproic Acid	1	0.171236	1	8.83006e-07	0.103574
Methylmalonic Acid, Tryptamine, N6-Succinyl Adenosine, 1,2-Dichloroethane	1	0.171403	1	0.00315519	0.103705
1,2-Dichloroethane, Succinic Acid, L-Arginine, N-Acetyl-L-Glutamic Acid	1	0	0.998366	0.130289	0.103753
Methylmalonic Acid, L-Dihydroorotic Acid, 2-Deoxyribose 1-Phosphate, Uracil, Succinic Acid	1	8.63745e-09	1	0.130313	0.103772
Methylmalonic Acid, L-Dihydroorotic Acid, O-Phospho-L-Serine, Succinic Acid	1	7.66709e-11	1	0.130493	0.103916
Choline, Subericacid, N-Acetylthreonine, Succinic Acid, Vanillylmandelic acid	1	9.86977e-10	1	0.130537	0.103951
Phe-Phe, N-Acetylglucosamine 1-Phosphate, Β-Pseudouridine, N'-Formylkynurenine	1	2.55592e-05	1	0.130747	0.104119
Dulcitol, trans-3-Indoleacrylic acid, 2-Hydroxyisocaproic Acid, Uracil	1	0.172237	1	2.98973e-06	0.104179
Citramalic Acid, Phe-Phe, Uracil, N-Acetylthreonine	1	0.169624	1	0.0227968	0.104192
Tryptamine, L-Tryptophan, trans-3-Indoleacrylic acid, Uric Acid, Uracil	1	0.17266	1	5.46268e-05	0.104435
Dulcitol, Uric Acid, Choline, Subericacid	1	0.173008	1	2.57997e-06	0.104646
Methylmalonic Acid, N-Acetylmannosamine, Indoleacetaldehyde, N6-Succinyl Adenosine, 2-Deoxyribose 1-Phosphate	1	0.173258	1	0.00161145	0.104805
Methionine Sulfoxide, L-Tryptophan, trans-3-Indoleacrylic acid, Uric Acid, O-Phospho-L-Serine	1	0.173332	1	5.01822e-05	0.104842
Dimethyl fumarate, Phosphocholine, trans-3-Indoleacrylic acid, Uric Acid, Furfural	1	0.173697	1	5.14562e-05	0.105062
Dimethyl fumarate, Methylmalonic Acid, Methionine Sulfoxide, L-Tryptophan, Citramalic Acid	1	0.173797	1	0.000283141	0.105123
Methylmalonic Acid, L-Dihydroorotic Acid, Tryptamine, N6-Succinyl Adenosine	1	0.173743	1	0.00350322	0.105127
Methylmalonic Acid, Tryptamine, N6-Succinyl Adenosine	1	0.173757	1	0.00355157	0.105136
Phosphocholine, D-Mannitol, gamma-Muurolene, 2-Hydroxyisocaproic Acid	1	0.173976	1	8.89066e-07	0.105231
Methylmalonic Acid, Tryptamine, Citramalic Acid, N6-Succinyl Adenosine	1	0.174001	1	0.00474846	0.105314
Dimethyl fumarate, Methylmalonic Acid, trans-3-Indoleacrylic acid	1	0.174472	1	0.000493985	0.105531
Dimethyl fumarate, Methionine Sulfoxide, D-Mannitol, 2-Deoxyribose 1-Phosphate	1	0.174587	1	8.88687e-07	0.1056
Dimethyl fumarate, L-Dihydroorotic Acid, D-Mannitol, 2-Deoxyribose 1-Phosphate	1	0.174638	1	9.04893e-07	0.105632
trans-3-Indoleacrylic acid, N6-Succinyl Adenosine, Uric Acid, Maltose, L-Isoleucine	1	0.174809	1	4.59352e-05	0.105734
Methionine Sulfoxide, 2-Hydroxyisocaproic Acid, Uracil, 2,6-Dihydroxypurine, Methylparaben	1	5.91217e-45	1	0.132905	0.105836
L-Dihydroorotic Acid, Choline, N-Acetylthreonine, Succinic Acid	1	3.99137e-10	1	0.133068	0.105967
Methylmalonic Acid, L-Dihydroorotic Acid, Succinic Acid, Neopterin	1	6.01454e-09	1	0.133142	0.106026
Phosphocholine, Methionine Sulfoxide, N-Acetylmannosamine, D-Mannitol, 2-Hydroxyisocaproic Acid	1	0.175839	1	8.91027e-07	0.106357
Dimethyl fumarate, Methylmalonic Acid, Methionine Sulfoxide, L-Tryptophan	1	0.175965	1	0.000256935	0.106434
L-Dihydroorotic Acid, Uric Acid, Vanillylmandelic acid, Kinurenine	1	0.176222	1	7.40949e-05	0.10659
Methionine Sulfoxide, Phe-Phe, Uracil, 2-(Dimethylamino)Guanosine, Methylparaben	1	0.000620778	1	0.133936	0.106658
L-Dihydroorotic Acid, gamma-Muurolene, Uric Acid, Subericacid, Kinurenine	1	0.17646	1	6.84836e-05	0.106733
Tryptamine, Furfural, Uracil, Succinic Acid, Vanillylmandelic acid	1	3.76481e-08	1	0.134045	0.106744
O-Phospho-L-Serine, Phe-Phe, N-Acetylthreonine, 1,2-Dichloroethane, Succinic Acid	1	3.36929e-13	0.998366	0.134051	0.106749
2-Deoxyribose 1-Phosphate, 2-(Dimethylamino)Guanosine, N'-Formylkynurenine	1	7.17013e-06	0.996732	0.134101	0.106789
Uracil, Subericacid, 2-(Dimethylamino)Guanosine	1	4.40938e-38	0.996732	0.134267	0.106921
L-Dihydroorotic Acid, Citramalic Acid, trans-3-Indoleacrylic acid, Succinic Acid, Kinurenine	1	0.175601	1	0.0157659	0.106953
Phosphocholine, 2-(Dimethylamino)Guanosine, Succinic Acid, N-Acetylglucosamine 1-Phosphate, Methylparaben	1	0.000345607	1	0.134481	0.107092
Phosphocholine, Indoleacetaldehyde, 1,2-Dichloroethane, 4-Hydroxybenzoic Acid, Methylparaben	1	9.27484e-10	1	0.134569	0.107162
Dimethyl fumarate, Phosphocholine, D-Mannitol, Citramalic Acid, gamma-Muurolene	1	0.177296	1	8.9965e-07	0.107239
Phosphocholine, Methionine Sulfoxide, D-Mannitol, Citramalic Acid, gamma-Muurolene	1	0.177609	1	8.84431e-07	0.107428
Phosphocholine, 4-Hydroxybenzoic Acid, 2,6-Dihydroxypurine, Methylparaben	1	2.56677e-09	1	0.13494	0.107457
Dimethyl fumarate, Phosphocholine, Methionine Sulfoxide, L-Dihydroorotic Acid, L-Tryptophan	1	0.177658	1	0.000203715	0.107458
Dimethyl fumarate, Methylmalonic Acid, trans-3-Indoleacrylic acid, gamma-Muurolene	1	0.177738	1	0.000519873	0.107507
Phosphocholine, Indoleacetaldehyde, Vanillylmandelic acid, Methylparaben	1	1.08782e-09	1	0.135067	0.107558
Phosphocholine, Subericacid, Methylparaben, L-Histidine	1	2.00596e-122	1	0.135162	0.107634
Tryptamine, L-Tryptophan, 2-(Dimethylamino)Guanosine	1	0.177973	1	0.00260847	0.107668
Tryptamine, Uracil, Succinic Acid, N-Acetylglucosamine 1-Phosphate	1	9.77703e-10	0.996732	0.135238	0.107694
Methylmalonic Acid, trans-3-Indoleacrylic acid, L-Norleucine, Methylparaben	1	6.72142e-09	1	0.135326	0.107765
Methionine Sulfoxide, Dulcitol, gamma-Muurolene	1	0.178167	1	2.99549e-06	0.107766
2-Deoxyribose 1-Phosphate, Uracil, Subericacid, Succinic Acid, N-Acetylglucosamine 1-Phosphate	1	6.27525e-09	0.998366	0.135368	0.107798
trans-3-Indoleacrylic acid, Phe-Phe, 1,2-Dichloroethane, Methylparaben, Lactose	1	0	1	0.135376	0.107804
trans-3-Indoleacrylic acid, 1,2-Dichloroethane, L-Norleucine, Methylparaben	1	4.2652e-08	1	0.135387	0.107813
Dimethyl fumarate, N-Acetylmannosamine, gamma-Muurolene, 2-(Dimethylamino)Guanosine	1	0.178248	1	0.000463468	0.107815
Phosphocholine, D-Mannitol, Citramalic Acid, 2-Hydroxyisocaproic Acid, N-Acetylthreonine	1	0.178274	1	8.9883e-07	0.107831
L-Dihydroorotic Acid, Indoleacetaldehyde, trans-3-Indoleacrylic acid, N-Acetylglucosamine 1-Phosphate, Methylparaben	1	0.000253866	1	0.135424	0.107843
Dimethyl fumarate, L-Dihydroorotic Acid, N-Acetylmannosamine	1	0.178348	1	0.0004668	0.107876
Dimethyl fumarate, L-Tryptophan, Citramalic Acid, trans-3-Indoleacrylic acid, gamma-Muurolene	1	0.17838	1	0.00178474	0.107904
Phosphocholine, Methionine Sulfoxide, gamma-Muurolene, 2-Hydroxyisocaproic Acid, N-Acetylthreonine	1	0.178495	1	0.000321189	0.107965
Tryptamine, L-Tryptophan, Citramalic Acid, 2-(Dimethylamino)Guanosine	1	0.17797	1	0.011142	0.108012
trans-3-Indoleacrylic acid, Phe-Phe, Choline, N-Acetylglucosamine 1-Phosphate, Methylparaben	1	0	1	0.135704	0.108065
Indoleacetaldehyde, trans-3-Indoleacrylic acid, 2-Deoxyribose 1-Phosphate, Methylparaben	1	0.000243693	1	0.135705	0.108067
Indoleacetaldehyde, trans-3-Indoleacrylic acid, N-Acetylthreonine, Methylparaben	1	0.00027966	1	0.135719	0.108077
Methylmalonic Acid, L-Dihydroorotic Acid, Tryptamine, Citramalic Acid, gamma-Muurolene	1	0.177533	1	0.0156863	0.108106
Furfural, Subericacid, Succinic Acid, Vanillylmandelic acid	1	0.000112343	0.998366	0.135758	0.108109
Dimethyl fumarate, Phosphocholine, N-Acetylmannosamine, D-Mannitol	1	0.178738	1	8.8833e-07	0.108111
Dimethyl fumarate, Phosphocholine, L-Dihydroorotic Acid, D-Mannitol	1	0.178749	1	8.87726e-07	0.108118
trans-3-Indoleacrylic acid, N-Acetylthreonine, Methylparaben, L-Histidine	1	5.16136e-111	1	0.135779	0.108126
N-Acetylmannosamine, gamma-Muurolene, 1,2-Dichloroethane	1	0.178837	1	0.00118877	0.108175
trans-3-Indoleacrylic acid, Methylparaben, Neopterin, Maltose, D-Trehalose	1	0.00515244	1	0.135789	0.108178
Phosphocholine, L-Dihydroorotic Acid, N-Acetylmannosamine, D-Mannitol	1	0.178874	1	9.12939e-07	0.108194
Phosphocholine, D-Mannitol, N-Acetylthreonine	1	0.178945	1	8.84507e-07	0.108236
Phosphocholine, Dulcitol, D-Mannitol, trans-3-Indoleacrylic acid, N6-Succinyl Adenosine	1	0.179139	1	1.54874e-06	0.108354
Dimethyl fumarate, trans-3-Indoleacrylic acid, 1,2-Dichloroethane, Kinurenine	1	0.179145	1	0.000472859	0.108358
Methylmalonic Acid, Dulcitol, D-Mannitol, trans-3-Indoleacrylic acid, Uracil	1	0.179232	1	1.52521e-06	0.10841
L-Dihydroorotic Acid, Succinic Acid, L-Histidine, N'-Formylkynurenine	1	6.95864e-08	0.993464	0.136162	0.10843
Dimethyl fumarate, Phosphocholine, L-Dihydroorotic Acid, N-Acetylmannosamine, D-Mannitol	1	0.179309	1	8.86854e-07	0.108456
Phosphocholine, D-Mannitol, Subericacid, N-Acetylthreonine, 5-Methoxytryptophol	1	0.179323	1	8.83197e-07	0.108465
Dimethyl fumarate, Phosphocholine, D-Mannitol, gamma-Muurolene	1	0.179339	1	8.99525e-07	0.108475
Methylmalonic Acid, 2-(Dimethylamino)Guanosine, N-Acetylthreonine, Succinic Acid, N-Acetylglucosamine 1-Phosphate	1	2.26702e-08	0.998366	0.136281	0.108525
Phosphocholine, L-Dihydroorotic Acid, N-Acetylmannosamine, N-Acetylthreonine, 4-Hydroxybenzoic Acid	1	0.179477	1	0.000436414	0.108559
N-Acetylglucosamine 1-Phosphate, L-Histidine, Β-Pseudouridine	1	3.59164e-06	1	0.136373	0.108599
Tryptamine, N-Acetylthreonine, Succinic Acid, L-Theanine, 2-Aminoethanesulfonic Acid	1	2.72484e-07	0.996732	0.136392	0.108613
Dimethyl fumarate, L-Tryptophan, 2-Hydroxyisocaproic Acid, 2-(Dimethylamino)Guanosine	1	0.179576	1	0.000476711	0.108619
Dimethyl fumarate, Methylmalonic Acid, 2,6-Dihydroxypurine, Vanillylmandelic acid, Methylparaben	1	5.03777e-07	1	0.136506	0.108704
Methylmalonic Acid, N6-Succinyl Adenosine, Phe-Phe, 2-(Dimethylamino)Guanosine, Methylparaben	1	0	1	0.136606	0.108784
Dimethyl fumarate, Succinic Acid, Methylparaben, Β-Pseudouridine, N'-Formylkynurenine	1	6.22732e-08	1	0.136609	0.108786
Choline, Subericacid, 2-(Dimethylamino)Guanosine, Succinic Acid, L-Histidine	1	5.81209e-08	0.998366	0.136611	0.108787
trans-3-Indoleacrylic acid, 2-Hydroxyisocaproic Acid, Choline, N-Acetylglucosamine 1-Phosphate, L-Norleucine	1	0.179854	1	0.00201989	0.108798
Dimethyl fumarate, O-Phospho-L-Serine, 2-(Dimethylamino)Guanosine, N-Acetylglucosamine 1-Phosphate, Methylparaben	1	3.22835e-07	1	0.136648	0.108817
Dimethyl fumarate, Methylmalonic Acid, Uracil, Methylparaben, D-Trehalose	1	3.00521e-05	1	0.136664	0.10883
Dimethyl fumarate, Indoleacetaldehyde, Methylparaben, Kinurenine	1	2.17669e-07	1	0.136781	0.108923
Dimethyl fumarate, trans-3-Indoleacrylic acid, N6-Succinyl Adenosine, N-Acetylthreonine	1	0.180097	1	0.000765513	0.108935
L-Dihydroorotic Acid, Choline, Subericacid, Kinurenine, L-Theanine	1	0.173642	1	0.0363234	0.108939
Dimethyl fumarate, O-Phospho-L-Serine, N-Acetylthreonine, Methylparaben, Neopterin	1	0.0016654	1	0.136838	0.108973
gamma-Muurolene, N6-Succinyl Adenosine, 2-Deoxyribose 1-Phosphate, 2,6-Dihydroxypurine, L-Theanine	1	0.180112	1	0.0037803	0.108984
Dimethyl fumarate, Choline, Vanillylmandelic acid, Methylparaben, Maltose	1	0.00623176	1	0.136775	0.108984
Methylmalonic Acid, Tryptamine, O-Phospho-L-Serine, Succinic Acid	1	4.87507e-09	0.993464	0.136859	0.108985
Dimethyl fumarate, Phosphocholine, L-Dihydroorotic Acid, D-Mannitol, 2-Hydroxyisocaproic Acid	1	0.180195	1	8.98244e-07	0.108992
Dimethyl fumarate, O-Phospho-L-Serine, N-Acetylthreonine, Methylparaben	1	0.00336163	1	0.136852	0.108999
Dimethyl fumarate, Uracil, Methylparaben, Neopterin, Β-Pseudouridine	1	1.55421e-09	1	0.136878	0.109
N6-Succinyl Adenosine, Phe-Phe, 2,6-Dihydroxypurine, L-Norleucine, Methylparaben	1	0	1	0.136881	0.109003
N6-Succinyl Adenosine, Methylparaben, Β-Pseudouridine, Lactose, L-Alanyl-L-Lysine	1	1.22934e-08	1	0.136921	0.109035
Dulcitol, trans-3-Indoleacrylic acid, Furfural, Choline	1	0.180389	1	3.00601e-06	0.10911
Furfural, O-Phospho-L-Serine, Succinic Acid, N-Acetylglucosamine 1-Phosphate	1	2.31318e-09	0.995098	0.137049	0.109137
Dimethyl fumarate, Phosphocholine, Methionine Sulfoxide, D-Mannitol, Subericacid	1	0.180545	1	9.01301e-07	0.109204
L-Dihydroorotic Acid, Dulcitol, Indoleacetaldehyde, 2-Hydroxyisocaproic Acid, Furfural	1	0.180553	1	3.01173e-06	0.109209
Dimethyl fumarate, Phosphocholine, L-Dihydroorotic Acid, D-Mannitol, gamma-Muurolene	1	0.180685	1	8.88615e-07	0.109289
Phosphocholine, Methionine Sulfoxide, D-Mannitol, gamma-Muurolene	1	0.180759	1	8.87385e-07	0.109334
Phosphocholine, D-Mannitol, N6-Succinyl Adenosine	1	0.180789	1	9.06626e-07	0.109352
Methylmalonic Acid, L-Tryptophan, Phe-Phe, Succinic Acid, Methylparaben	1	5.0183e-09	1	0.137321	0.109353
Phosphocholine, D-Mannitol, trans-3-Indoleacrylic acid, Uric Acid	1	0.180804	1	1.32127e-06	0.109361
Phosphocholine, L-Dihydroorotic Acid, D-Mannitol, 2-Hydroxyisocaproic Acid, 1,2-Dichloroethane	1	0.18084	1	8.9602e-07	0.109383
Phosphocholine, Dulcitol, L-Tryptophan, Uric Acid	1	0.180987	1	2.58863e-06	0.109471
L-Dihydroorotic Acid, D-Mannitol, N6-Succinyl Adenosine, Subericacid, 2-(Dimethylamino)Guanosine	1	0.180998	1	8.87658e-07	0.109478
Phosphocholine, D-Mannitol, gamma-Muurolene	1	0.181004	1	8.90265e-07	0.109482
N-Acetylmannosamine, Uric Acid, 2-Deoxyribose 1-Phosphate	1	0.181019	1	7.56358e-05	0.109491
Phosphocholine, L-Tryptophan, Furfural	1	0.181019	1	0.000409542	0.109491
Dimethyl fumarate, Methionine Sulfoxide, L-Dihydroorotic Acid, L-Tryptophan, trans-3-Indoleacrylic acid	0.99537	0.18102	1	0.000237273	0.109492
Tryptamine, L-Tryptophan, trans-3-Indoleacrylic acid, Uric Acid, Furfural	1	0.18105	1	5.47467e-05	0.10951
Phe-Phe, Subericacid, L-Norleucine, Kinurenine	1	0	0.996732	0.13754	0.109528
Methylmalonic Acid, L-Tryptophan, Phe-Phe, Methylparaben	1	4.52483e-09	1	0.137556	0.109541
D-Mannitol, trans-3-Indoleacrylic acid, N6-Succinyl Adenosine, O-Phospho-L-Serine, Choline	1	0.181121	1	8.90991e-07	0.109553
Indoleacetaldehyde, L-Tryptophan, 4-Hydroxybenzoic Acid, Methylparaben	1	4.40349e-05	1	0.137573	0.109554
L-Tryptophan, Vanillylmandelic acid, Methylparaben, L-Histidine, Kinurenine	1	2.81966e-09	1	0.137577	0.109557
Methylmalonic Acid, Methionine Sulfoxide, L-Tryptophan, Uric Acid	1	0.181155	1	5.73035e-05	0.109573
L-Tryptophan, Phe-Phe, 2-Deoxyribose 1-Phosphate, 2-(Dimethylamino)Guanosine, Methylparaben	1	3.45302e-12	1	0.137616	0.109588
Indoleacetaldehyde, L-Tryptophan, L-Norleucine, Methylparaben, Kinurenine	1	1.62083e-09	1	0.137636	0.109604
Dimethyl fumarate, D-Mannitol, gamma-Muurolene, N6-Succinyl Adenosine, 2-(Dimethylamino)Guanosine	1	0.18123	1	8.9301e-07	0.109618
N-Acetylmannosamine, Citramalic Acid, 1,2-Dichloroethane, N-Acetylglucosamine 1-Phosphate	1	0.18122	1	0.0024701	0.10963
Dimethyl fumarate, Phosphocholine, Methionine Sulfoxide, D-Mannitol	1	0.181253	1	9.08692e-07	0.109633
L-Tryptophan, N-Acetylglucosamine 1-Phosphate, 2,6-Dihydroxypurine, Methylparaben, Neopterin	1	2.77016e-10	1	0.137673	0.109634
Methionine Sulfoxide, N-Acetylmannosamine, Citramalic Acid, Uracil, Subericacid	1	0.181268	1	0.000583471	0.109643
L-Tryptophan, Uracil, N-Acetylthreonine, 2,6-Dihydroxypurine, Methylparaben	1	1.4312e-09	1	0.137698	0.109653
Tryptamine, L-Tryptophan, 2-Deoxyribose 1-Phosphate, Methylparaben, L-Histidine	1	3.37648e-09	1	0.137703	0.109658
Indoleacetaldehyde, L-Tryptophan, 2-Deoxyribose 1-Phosphate, Methylparaben	1	3.16015e-05	1	0.137707	0.109661
L-Tryptophan, Furfural, L-Norleucine, Methylparaben, L-Histidine	1	1.95152e-09	1	0.137713	0.109666
Methylmalonic Acid, Tryptamine, gamma-Muurolene	1	0.181145	1	0.00715709	0.109715
N6-Succinyl Adenosine, Uric Acid, Choline, N-Acetylglucosamine 1-Phosphate, Methylparaben	1	0.181414	1	0.000246794	0.10973
Furfural, Choline, Subericacid, Succinic Acid, N-Acetylglucosamine 1-Phosphate	1	3.12697e-09	0.998366	0.137803	0.109737
Methylmalonic Acid, Tryptamine, gamma-Muurolene, 2-Hydroxyisocaproic Acid	1	0.18126	1	0.00607042	0.109743
Phosphocholine, Methionine Sulfoxide, L-Dihydroorotic Acid, L-Tryptophan, Furfural	1	0.18144	1	0.000261241	0.109746
Methionine Sulfoxide, Dulcitol, N-Acetylmannosamine, 2-Hydroxyisocaproic Acid	1	0.181535	1	2.98273e-06	0.109803
Phosphocholine, D-Mannitol, Citramalic Acid, N6-Succinyl Adenosine	1	0.181607	1	9.01182e-07	0.109846
Dimethyl fumarate, gamma-Muurolene, O-Phospho-L-Serine, Methylparaben	1	0.0399009	1	0.134617	0.109883
L-Tryptophan, 2-Hydroxyisocaproic Acid, Choline, 1,2-Dichloroethane, Succinic Acid	1	0.181654	1	0.00170615	0.109883
Dimethyl fumarate, Phosphocholine, N-Acetylmannosamine, D-Mannitol, Citramalic Acid	1	0.181704	1	8.96479e-07	0.109905
2-Hydroxyisocaproic Acid, Phe-Phe, Uracil, Subericacid, 4-Hydroxybenzoic Acid	1	0.180588	1	0.0155575	0.109931
Phosphocholine, L-Dihydroorotic Acid, L-Tryptophan, Furfural	1	0.181748	1	0.000410413	0.109932
D-Mannitol, trans-3-Indoleacrylic acid, Furfural, O-Phospho-L-Serine, 2-Deoxyribose 1-Phosphate	1	0.18176	1	9.03966e-07	0.109939
N-Acetylthreonine, Succinic Acid, Vanillylmandelic acid, L-Histidine	1	8.5877e-08	0.988562	0.138069	0.109949
L-Dihydroorotic Acid, L-Tryptophan, Citramalic Acid, 2-Hydroxyisocaproic Acid	1	0.181569	1	0.00704631	0.109967
Phosphocholine, 2-Hydroxyisocaproic Acid, Uric Acid, 4-Hydroxybenzoic Acid, Vanillylmandelic acid	1	0.181815	1	6.45331e-05	0.109972
trans-3-Indoleacrylic acid, N6-Succinyl Adenosine, Subericacid	1	0.181802	1	0.00176962	0.109974
Phosphocholine, Methionine Sulfoxide, D-Mannitol, Subericacid	1	0.181833	1	8.85842e-07	0.109983
Phosphocholine, N-Acetylmannosamine, L-Tryptophan, Furfural	1	0.181838	1	0.000336134	0.109987
Methylmalonic Acid, L-Dihydroorotic Acid, Tryptamine, gamma-Muurolene	1	0.181721	1	0.00611968	0.110023
2-Hydroxyisocaproic Acid, O-Phospho-L-Serine, Phe-Phe	1	0.17573	1	0.0357278	0.110034
Dimethyl fumarate, Phosphocholine, D-Mannitol, 2-Hydroxyisocaproic Acid	1	0.181943	1	9.03607e-07	0.11005
Phosphocholine, 2-Hydroxyisocaproic Acid, Uric Acid, N-Acetylthreonine, 1,2-Dichloroethane	1	0.181961	1	6.72826e-05	0.110061
trans-3-Indoleacrylic acid, N-Acetylglucosamine 1-Phosphate, Kinurenine, D-Trehalose	1	0.181803	1	0.00595487	0.110067
Dimethyl fumarate, L-Dihydroorotic Acid, Kinurenine	1	0.181982	1	0.00074578	0.110075
N-Acetylmannosamine, Choline, Methylparaben, N-Acetyl-L-Glutamic Acid	1	0.00155591	0.998366	0.13826	0.110105
Dimethyl fumarate, D-Mannitol, Citramalic Acid, 2-(Dimethylamino)Guanosine	1	0.182035	1	8.95766e-07	0.110105
N-Acetylmannosamine, Indoleacetaldehyde, N6-Succinyl Adenosine, Succinic Acid	0.99537	0.182059	1	0.00161008	0.110128
Dimethyl fumarate, Methionine Sulfoxide, N6-Succinyl Adenosine, Subericacid, Kinurenine	1	0.182135	1	0.000660103	0.110167
Phosphocholine, D-Mannitol, Citramalic Acid, N6-Succinyl Adenosine, N-Acetylthreonine	1	0.182153	1	8.9408e-07	0.110177
Methionine Sulfoxide, L-Dihydroorotic Acid, N-Acetylmannosamine, Uric Acid, 2-Deoxyribose 1-Phosphate	1	0.182169	1	6.75381e-05	0.110186
O-Phospho-L-Serine, 2-Deoxyribose 1-Phosphate, Succinic Acid, 2,6-Dihydroxypurine	1	4.33944e-12	0.988562	0.1384	0.110212
Phosphocholine, L-Tryptophan, trans-3-Indoleacrylic acid, Subericacid, Vanillylmandelic acid	1	0.182218	1	0.000416716	0.110217
Methionine Sulfoxide, D-Mannitol, Uric Acid, N-Acetylglucosamine 1-Phosphate, 2,6-Dihydroxypurine	1	0.182232	1	1.3066e-06	0.110224
Dimethyl fumarate, Phosphocholine, D-Mannitol, gamma-Muurolene, N6-Succinyl Adenosine	1	0.182244	1	9.0349e-07	0.110232
Phosphocholine, Methylmalonic Acid, Dulcitol, N-Acetylmannosamine, L-Tryptophan	1	0.182257	1	2.99536e-06	0.11024
Phosphocholine, D-Mannitol, N6-Succinyl Adenosine, 2-Deoxyribose 1-Phosphate	1	0.18227	1	8.94591e-07	0.110248
Phosphocholine, Uric Acid, N-Acetylthreonine, 1,2-Dichloroethane, N-Acetylglucosamine 1-Phosphate	0.99537	0.182271	1	6.76017e-05	0.110248
1,2-Dichloroethane, Succinic Acid, L-Isoleucine, L-Theanine, L-Arginine	1	0	0.998366	0.138461	0.110261
Methylmalonic Acid, L-Tryptophan, 2-Hydroxyisocaproic Acid, Uric Acid	1	0.182299	1	6.19611e-05	0.110265
Dimethyl fumarate, Indoleacetaldehyde, N6-Succinyl Adenosine, 2-Hydroxyisocaproic Acid	1	0.182302	1	0.000760042	0.110269
Phosphocholine, Methionine Sulfoxide, L-Dihydroorotic Acid, L-Tryptophan, Citramalic Acid	1	0.182313	1	0.000272054	0.110274
Dulcitol, N-Acetylmannosamine, D-Mannitol, Uric Acid, O-Phospho-L-Serine	1	0.182316	1	1.24975e-06	0.110275
trans-3-Indoleacrylic acid, gamma-Muurolene, Subericacid, 4-Hydroxybenzoic Acid	1	0.182307	1	0.00146874	0.110276
Dimethyl fumarate, L-Dihydroorotic Acid, N-Acetylmannosamine, Citramalic Acid, 2-Hydroxyisocaproic Acid	1	0.18232	1	0.000435897	0.110278
Phosphocholine, L-Dihydroorotic Acid, D-Mannitol, 2-Hydroxyisocaproic Acid	1	0.182321	1	8.84971e-07	0.110279
Phosphocholine, L-Tryptophan, Citramalic Acid, Choline	1	0.182325	1	0.000621551	0.110282
Phosphocholine, D-Mannitol, Citramalic Acid, 2-Hydroxyisocaproic Acid	1	0.182341	1	8.82864e-07	0.11029
Phosphocholine, D-Mannitol, Citramalic Acid	1	0.182355	1	8.85418e-07	0.110299
Methylmalonic Acid, Methionine Sulfoxide, N-Acetylmannosamine, gamma-Muurolene, N6-Succinyl Adenosine	1	0.182351	1	0.00105324	0.1103
N-Acetylmannosamine, L-Tryptophan, 1,2-Dichloroethane	1	0.182356	1	0.00138508	0.110305
D-Mannitol, N6-Succinyl Adenosine, 2-Hydroxyisocaproic Acid, Subericacid, 2-(Dimethylamino)Guanosine	1	0.182378	1	8.85354e-07	0.110313
Methylmalonic Acid, Tryptamine, N-Acetylmannosamine, Indoleacetaldehyde, N6-Succinyl Adenosine	0.99537	0.182367	1	0.00158936	0.110313
Phosphocholine, Methionine Sulfoxide, Uric Acid, N-Acetylthreonine, 4-Hydroxybenzoic Acid	0.99537	0.18238	1	5.95133e-05	0.110314
N-Acetylmannosamine, gamma-Muurolene, Subericacid	1	0.182374	1	0.00134971	0.110316
Methylmalonic Acid, L-Dihydroorotic Acid, L-Tryptophan, Uric Acid	1	0.182422	1	6.29078e-05	0.11034
Phosphocholine, Uric Acid, Subericacid, N-Acetylthreonine	0.99537	0.182423	1	6.89685e-05	0.11034
Tryptamine, L-Tryptophan, Uric Acid, Furfural, Choline	1	0.182427	1	6.31283e-05	0.110342
Phosphocholine, Methionine Sulfoxide, N-Acetylmannosamine, 2-(Dimethylamino)Guanosine	1	0.182433	1	0.000321579	0.110346
Dimethyl fumarate, Phosphocholine, 2-(Dimethylamino)Guanosine	1	0.182433	1	0.000470857	0.110347
Phosphocholine, D-Mannitol, 2-Hydroxyisocaproic Acid	1	0.18244	1	8.88449e-07	0.110351
Methylmalonic Acid, L-Tryptophan, Uric Acid	1	0.182455	1	6.30832e-05	0.110359
Dimethyl fumarate, Dulcitol, L-Tryptophan, Uric Acid	1	0.182459	1	2.57243e-06	0.110362
Methylmalonic Acid, Tryptamine, gamma-Muurolene, 2-(Dimethylamino)Guanosine, 1,2-Dichloroethane	1	0.182434	1	0.00249234	0.110364
Methionine Sulfoxide, Furfural, O-Phospho-L-Serine	1	0.182462	1	0.000881189	0.110366
Phosphocholine, trans-3-Indoleacrylic acid, 2-(Dimethylamino)Guanosine, N-Acetylthreonine	1	0.182473	1	0.00040902	0.110371
Methionine Sulfoxide, 2-Hydroxyisocaproic Acid, Furfural, O-Phospho-L-Serine	1	0.182472	1	0.000636477	0.110371
Phosphocholine, Methionine Sulfoxide, N-Acetylmannosamine, N6-Succinyl Adenosine, Uric Acid	0.99537	0.182482	1	4.57995e-05	0.110376
Phosphocholine, D-Mannitol, 2-Hydroxyisocaproic Acid, 2-Deoxyribose 1-Phosphate	1	0.182482	1	8.92403e-07	0.110376
Methionine Sulfoxide, L-Dihydroorotic Acid, L-Tryptophan, Uric Acid, O-Phospho-L-Serine	1	0.182483	1	5.75402e-05	0.110377
Dimethyl fumarate, Dulcitol, Uric Acid, 2-Deoxyribose 1-Phosphate	1	0.182485	1	2.5794e-06	0.110378
Dulcitol, trans-3-Indoleacrylic acid, gamma-Muurolene, Uracil, Subericacid	1	0.182488	1	3.02886e-06	0.110379
N-Acetylmannosamine, trans-3-Indoleacrylic acid, N6-Succinyl Adenosine, 2-Hydroxyisocaproic Acid	0.99537	0.182485	1	0.000930086	0.11038
L-Dihydroorotic Acid, Dulcitol, N-Acetylmannosamine, trans-3-Indoleacrylic acid, Uracil	1	0.182491	1	2.99055e-06	0.110381
Phosphocholine, Methionine Sulfoxide, D-Mannitol	1	0.182498	1	8.97967e-07	0.110386
Indoleacetaldehyde, gamma-Muurolene, 2-(Dimethylamino)Guanosine, 1,2-Dichloroethane	1	0.182457	1	0.00308766	0.110388
Methionine Sulfoxide, L-Dihydroorotic Acid, L-Tryptophan	1	0.182503	1	0.000394502	0.110389
2-Hydroxyisocaproic Acid, O-Phospho-L-Serine, Uracil, N-Acetylthreonine, Methylparaben	1	1.06673e-11	0.955882	0.138625	0.110392
Phosphocholine, Uric Acid, 1,2-Dichloroethane	0.99537	0.182513	1	6.88625e-05	0.110395
N-Acetylmannosamine, O-Phospho-L-Serine, 2-Deoxyribose 1-Phosphate, 2-(Dimethylamino)Guanosine, N-Acetylglucosamine 1-Phosphate	1	0.182505	1	0.00156578	0.110397
gamma-Muurolene, Choline, 1,2-Dichloroethane, 4-Hydroxybenzoic Acid	1	0.182412	1	0.00474131	0.110398
N-Acetylmannosamine, 4-Hydroxybenzoic Acid, 5-Methoxytryptophol	0.99537	0.182507	1	0.00194876	0.110402
Phosphocholine, Methionine Sulfoxide, L-Dihydroorotic Acid, Dulcitol, trans-3-Indoleacrylic acid	1	0.182526	1	2.96154e-06	0.110403
D-Mannitol, trans-3-Indoleacrylic acid, N6-Succinyl Adenosine, Furfural, Uracil	1	0.182528	1	9.02595e-07	0.110403
Dimethyl fumarate, Indoleacetaldehyde, N6-Succinyl Adenosine	1	0.182523	1	0.0010097	0.110404
Dulcitol, trans-3-Indoleacrylic acid, Uric Acid, 2-(Dimethylamino)Guanosine, N-Acetylglucosamine 1-Phosphate	1	0.182528	1	2.56998e-06	0.110404
Methylmalonic Acid, Tryptamine, Indoleacetaldehyde, N6-Succinyl Adenosine, Furfural	0.99537	0.182471	1	0.00347847	0.110404
Phosphocholine, Uric Acid, Subericacid, 1,2-Dichloroethane	0.99537	0.182529	1	6.85662e-05	0.110404
Dimethyl fumarate, L-Dihydroorotic Acid, Indoleacetaldehyde, N6-Succinyl Adenosine	1	0.182527	1	0.00100498	0.110406
Phosphocholine, L-Dihydroorotic Acid, D-Mannitol	1	0.182533	1	8.91042e-07	0.110407
Dimethyl fumarate, D-Mannitol, N6-Succinyl Adenosine, 2-(Dimethylamino)Guanosine	1	0.182535	1	8.90626e-07	0.110408
Dulcitol, trans-3-Indoleacrylic acid, N6-Succinyl Adenosine, Furfural	1	0.182546	1	2.98259e-06	0.110414
L-Tryptophan, Uric Acid, O-Phospho-L-Serine, 2-Deoxyribose 1-Phosphate	1	0.182551	1	6.34198e-05	0.110417
Phosphocholine, L-Dihydroorotic Acid, N-Acetylmannosamine, Uric Acid	0.99537	0.182551	1	7.0343e-05	0.110418
Phosphocholine, N-Acetylmannosamine, N6-Succinyl Adenosine, Uric Acid	0.99537	0.182551	1	4.85571e-05	0.110418
Methionine Sulfoxide, Citramalic Acid, Uric Acid	0.99537	0.182552	1	5.08692e-05	0.110418
L-Tryptophan, N6-Succinyl Adenosine, Subericacid	1	0.18254	1	0.00159619	0.110418
Methionine Sulfoxide, L-Dihydroorotic Acid, L-Tryptophan, Citramalic Acid	1	0.182554	1	0.000642684	0.11042
L-Dihydroorotic Acid, gamma-Muurolene, 2-Hydroxyisocaproic Acid, Uric Acid, N-Acetylthreonine	1	0.182556	1	6.76623e-05	0.110421
Methylmalonic Acid, Methionine Sulfoxide, N-Acetylmannosamine, trans-3-Indoleacrylic acid, N6-Succinyl Adenosine	1	0.182553	1	0.000788741	0.110421
Phosphocholine, Dulcitol, Uric Acid, Subericacid	1	0.182557	1	2.57668e-06	0.110421
L-Tryptophan, gamma-Muurolene, Subericacid, 1,2-Dichloroethane, 4-Hydroxybenzoic Acid	1	0.182549	1	0.00129749	0.110421
Phosphocholine, Citramalic Acid, Uric Acid, 1,2-Dichloroethane	0.99537	0.182558	1	5.13723e-05	0.110422
Phosphocholine, Methionine Sulfoxide, N6-Succinyl Adenosine, Uric Acid	0.99537	0.182558	1	4.8757e-05	0.110422
Phosphocholine, Methionine Sulfoxide, Dulcitol, gamma-Muurolene, Uric Acid	1	0.18256	1	2.5517e-06	0.110423
Phosphocholine, N-Acetylmannosamine, Uric Acid	0.99537	0.182564	1	7.02787e-05	0.110425
Phosphocholine, N6-Succinyl Adenosine, Uric Acid	0.99537	0.182564	1	5.14462e-05	0.110426
Phosphocholine, Methionine Sulfoxide, L-Dihydroorotic Acid, Uric Acid	0.99537	0.182565	1	6.22775e-05	0.110426
Phosphocholine, Methionine Sulfoxide, Uric Acid	0.99537	0.182565	1	6.20639e-05	0.110426
Methionine Sulfoxide, Tryptamine, Uracil	1	0.182563	1	0.000884218	0.110427
Phosphocholine, Methionine Sulfoxide, L-Dihydroorotic Acid, Dulcitol, Uric Acid	1	0.182568	1	2.55961e-06	0.110428
Methionine Sulfoxide, Dulcitol, L-Tryptophan, trans-3-Indoleacrylic acid	1	0.182569	1	2.97982e-06	0.110428
L-Tryptophan, Uric Acid, O-Phospho-L-Serine	1	0.182569	1	6.32179e-05	0.110428
Methionine Sulfoxide, L-Tryptophan, trans-3-Indoleacrylic acid, N6-Succinyl Adenosine	1	0.182568	1	0.000553454	0.110428
Phosphocholine, L-Dihydroorotic Acid, Uric Acid	0.99537	0.182569	1	6.89757e-05	0.110428
Phosphocholine, Citramalic Acid, Uric Acid, Subericacid	0.99537	0.182569	1	5.17562e-05	0.110428
Phosphocholine, Uric Acid, 4-Hydroxybenzoic Acid	0.99537	0.182569	1	6.57107e-05	0.110429
Phosphocholine, Citramalic Acid, 2-Hydroxyisocaproic Acid, Uric Acid	0.99537	0.18257	1	5.0992e-05	0.110429
Phosphocholine, Dulcitol, Uric Acid	1	0.18257	1	2.56378e-06	0.110429
Methionine Sulfoxide, D-Mannitol, Uric Acid, Subericacid	1	0.18257	1	1.30799e-06	0.110429
Phosphocholine, Methionine Sulfoxide, 2-Hydroxyisocaproic Acid, Uric Acid	0.99537	0.18257	1	6.12092e-05	0.110429
Phosphocholine, Dulcitol, gamma-Muurolene, Uric Acid	1	0.182571	1	2.57092e-06	0.110429
Phosphocholine, Methionine Sulfoxide, Dulcitol, Uric Acid	1	0.182571	1	2.58903e-06	0.11043
Dimethyl fumarate, Methylmalonic Acid, L-Tryptophan, 2-Hydroxyisocaproic Acid, Uric Acid	1	0.182571	1	5.79921e-05	0.11043
Dulcitol, N-Acetylmannosamine, Citramalic Acid	1	0.182572	1	3.00957e-06	0.11043
L-Dihydroorotic Acid, L-Tryptophan, Uric Acid, O-Phospho-L-Serine	1	0.182572	1	6.32859e-05	0.11043
Phosphocholine, 2-Hydroxyisocaproic Acid, Uric Acid	0.99537	0.182572	1	6.78401e-05	0.11043
L-Tryptophan, N6-Succinyl Adenosine, Uric Acid, O-Phospho-L-Serine	1	0.182572	1	4.84822e-05	0.11043
Phosphocholine, Citramalic Acid, Uric Acid	0.99537	0.182572	1	5.16373e-05	0.11043
Dimethyl fumarate, Dulcitol, L-Tryptophan, Citramalic Acid, Furfural	1	0.182572	1	2.98585e-06	0.11043
Phosphocholine, L-Dihydroorotic Acid, Dulcitol, gamma-Muurolene, Uric Acid	1	0.182573	1	2.56762e-06	0.110431
L-Tryptophan, N6-Succinyl Adenosine, 2-Hydroxyisocaproic Acid, Uric Acid, O-Phospho-L-Serine	1	0.182573	1	4.83361e-05	0.110431
Dimethyl fumarate, Dulcitol, N-Acetylmannosamine, N6-Succinyl Adenosine, Uric Acid	1	0.182573	1	2.58437e-06	0.110431
Methylmalonic Acid, Methionine Sulfoxide, L-Dihydroorotic Acid, trans-3-Indoleacrylic acid, N6-Succinyl Adenosine	1	0.182569	1	0.000936564	0.110431
Dulcitol, L-Tryptophan, trans-3-Indoleacrylic acid, N6-Succinyl Adenosine	1	0.182573	1	2.96995e-06	0.110431
Dulcitol, trans-3-Indoleacrylic acid, O-Phospho-L-Serine	1	0.182574	1	2.99785e-06	0.110431
D-Mannitol, N6-Succinyl Adenosine, 1,2-Dichloroethane	1	0.182574	1	8.94308e-07	0.110431
Dulcitol, trans-3-Indoleacrylic acid, 2-Hydroxyisocaproic Acid, O-Phospho-L-Serine	1	0.182574	1	2.99712e-06	0.110431
Dimethyl fumarate, Dulcitol, Citramalic Acid, N6-Succinyl Adenosine, Uric Acid	1	0.182574	1	2.58579e-06	0.110431
Methionine Sulfoxide, 2-Hydroxyisocaproic Acid, Uric Acid, Furfural, 2-Deoxyribose 1-Phosphate	1	0.182574	1	6.54274e-05	0.110431
Methionine Sulfoxide, L-Dihydroorotic Acid, N-Acetylmannosamine	1	0.182573	1	0.000483436	0.110431
Methionine Sulfoxide, Dulcitol, L-Tryptophan, trans-3-Indoleacrylic acid, 2-Hydroxyisocaproic Acid	1	0.182574	1	2.96318e-06	0.110431
N6-Succinyl Adenosine, 2-Hydroxyisocaproic Acid, Uric Acid, Subericacid	0.99537	0.182574	1	5.33435e-05	0.110431
Dulcitol, L-Tryptophan, trans-3-Indoleacrylic acid, 2-Hydroxyisocaproic Acid	1	0.182574	1	2.96735e-06	0.110431
Dimethyl fumarate, Dulcitol, N-Acetylmannosamine, gamma-Muurolene, Uric Acid	1	0.182574	1	2.55873e-06	0.110431
Phosphocholine, L-Tryptophan, Uric Acid, 2-Deoxyribose 1-Phosphate, Uracil	1	0.182574	1	5.93529e-05	0.110431
Methionine Sulfoxide, 2-Hydroxyisocaproic Acid, Uric Acid, Uracil, 2-(Dimethylamino)Guanosine	1	0.182574	1	6.43372e-05	0.110431
Dimethyl fumarate, Dulcitol, Uric Acid, 4-Hydroxybenzoic Acid, Vanillylmandelic acid	1	0.182574	1	2.58428e-06	0.110431
Dulcitol, D-Mannitol, Subericacid, 2-(Dimethylamino)Guanosine, N-Acetylthreonine	1	0.182574	1	1.54534e-06	0.110431
Dimethyl fumarate, Tryptamine, L-Tryptophan, N6-Succinyl Adenosine, N-Acetylthreonine	0.99537	0.182572	1	0.00065926	0.110431
Tryptamine, D-Mannitol, trans-3-Indoleacrylic acid, O-Phospho-L-Serine	1	0.182574	1	8.83614e-07	0.110431
L-Tryptophan, trans-3-Indoleacrylic acid, Uric Acid, Furfural	0.99537	0.182574	1	5.46677e-05	0.110431
Tryptamine, Dulcitol, D-Mannitol, Uric Acid, Furfural	1	0.182574	1	1.25562e-06	0.110431
Methylmalonic Acid, L-Tryptophan, D-Mannitol, trans-3-Indoleacrylic acid, Succinic Acid	1	0.182574	1	8.84793e-07	0.110431
Tryptamine, L-Tryptophan, Uric Acid, Furfural	1	0.182574	1	6.31738e-05	0.110431
Methionine Sulfoxide, L-Dihydroorotic Acid, Dulcitol, L-Tryptophan, trans-3-Indoleacrylic acid	1	0.182574	1	2.98554e-06	0.110431
Tryptamine, D-Mannitol, Uric Acid, Furfural	1	0.182574	1	1.31673e-06	0.110431
Tryptamine, D-Mannitol, 2-Hydroxyisocaproic Acid, Uric Acid, Furfural	1	0.182574	1	1.29548e-06	0.110432
D-Mannitol, trans-3-Indoleacrylic acid, 2-Deoxyribose 1-Phosphate, Uracil, Choline	1	0.182574	1	8.91787e-07	0.110432
Methionine Sulfoxide, Dulcitol, N-Acetylmannosamine	1	0.182574	1	2.99656e-06	0.110432
Dulcitol, N-Acetylmannosamine, trans-3-Indoleacrylic acid, Uric Acid	1	0.182574	1	2.56306e-06	0.110432
Dimethyl fumarate, L-Dihydroorotic Acid, Dulcitol, 2-Hydroxyisocaproic Acid, Uric Acid	0.99537	0.182574	1	2.5755e-06	0.110432
Dimethyl fumarate, Methylmalonic Acid, D-Mannitol, Uric Acid	1	0.182574	1	1.28439e-06	0.110432
Methionine Sulfoxide, D-Mannitol, Citramalic Acid, 2-(Dimethylamino)Guanosine	1	0.182574	1	8.87103e-07	0.110432
L-Dihydroorotic Acid, Dulcitol, Citramalic Acid, N6-Succinyl Adenosine, 2-Hydroxyisocaproic Acid	0.99537	0.182574	1	2.98181e-06	0.110432
Dulcitol, D-Mannitol, gamma-Muurolene, 2-Hydroxyisocaproic Acid, 4-Hydroxybenzoic Acid	0.99537	0.182574	1	1.52365e-06	0.110432
Methylmalonic Acid, L-Tryptophan, D-Mannitol, 2-(Dimethylamino)Guanosine, Succinic Acid	1	0.182574	1	8.96601e-07	0.110432
N-Acetylmannosamine, D-Mannitol, trans-3-Indoleacrylic acid, 2-Hydroxyisocaproic Acid, Uracil	0.99537	0.182574	1	8.82489e-07	0.110432
Methionine Sulfoxide, D-Mannitol, trans-3-Indoleacrylic acid, Furfural	1	0.182574	1	8.80769e-07	0.110432
Methionine Sulfoxide, D-Mannitol, 2-(Dimethylamino)Guanosine	0.99537	0.182574	1	8.90342e-07	0.110432
Methionine Sulfoxide, L-Dihydroorotic Acid, Dulcitol, L-Tryptophan, 2-Deoxyribose 1-Phosphate	0.99537	0.182574	1	2.96365e-06	0.110432
Dulcitol, L-Tryptophan, Citramalic Acid, trans-3-Indoleacrylic acid	0.99537	0.182574	1	2.98029e-06	0.110432
Dulcitol, N-Acetylmannosamine, Citramalic Acid, N-Acetylthreonine, 4-Hydroxybenzoic Acid	0.99537	0.182574	1	2.98567e-06	0.110432
Dulcitol, trans-3-Indoleacrylic acid, Choline, Subericacid	0.99537	0.182574	1	2.99937e-06	0.110432
Dulcitol, Uric Acid, Choline	0.99537	0.182574	1	2.58998e-06	0.110432
D-Mannitol, Citramalic Acid, Uric Acid, Furfural, Subericacid	0.99537	0.182574	1	1.32302e-06	0.110432
L-Dihydroorotic Acid, D-Mannitol, Uric Acid, Furfural, 4-Hydroxybenzoic Acid	0.99537	0.182574	1	1.29602e-06	0.110432
Dulcitol, N-Acetylmannosamine, L-Tryptophan, trans-3-Indoleacrylic acid	0.99537	0.182574	1	2.98831e-06	0.110432
D-Mannitol, trans-3-Indoleacrylic acid, 2-Hydroxyisocaproic Acid, O-Phospho-L-Serine	0.990741	0.182574	1	8.99365e-07	0.110432
Tryptamine, L-Tryptophan, D-Mannitol, Succinic Acid, FFA(20:1)	0.990741	0.182574	1	8.97585e-07	0.110432
Methylmalonic Acid, N-Acetylmannosamine, L-Tryptophan, D-Mannitol, Uracil	0.990741	0.182574	1	8.92731e-07	0.110432
Dimethyl fumarate, Methionine Sulfoxide, Dulcitol, D-Mannitol, Uric Acid	0.986111	0.182574	1	1.26469e-06	0.110432
Dulcitol, L-Tryptophan, gamma-Muurolene, N-Acetylthreonine	0.99537	0.182574	1	2.99374e-06	0.110432
D-Mannitol, 2-Hydroxyisocaproic Acid, Uric Acid, Furfural	0.99537	0.182574	1	1.32152e-06	0.110432
Methionine Sulfoxide, Dulcitol, N-Acetylmannosamine, Citramalic Acid	0.99537	0.182574	1	2.99482e-06	0.110432
Methionine Sulfoxide, Dulcitol, L-Tryptophan, 2-Deoxyribose 1-Phosphate, Subericacid	0.99537	0.182574	1	2.9895e-06	0.110432
D-Mannitol, Uric Acid, Furfural	0.99537	0.182574	1	1.33779e-06	0.110432
L-Tryptophan, D-Mannitol, Choline, Kinurenine	0.99537	0.182574	1	8.9667e-07	0.110432
Phosphocholine, Methylmalonic Acid, D-Mannitol, Uric Acid	0.976852	0.182574	1	1.31775e-06	0.110432
Methylmalonic Acid, L-Tryptophan, D-Mannitol, Furfural, 2-(Dimethylamino)Guanosine	0.990741	0.182574	1	9.30873e-07	0.110432
Methionine Sulfoxide, D-Mannitol, 2-Hydroxyisocaproic Acid, 2-(Dimethylamino)Guanosine	0.976852	0.182574	1	8.88957e-07	0.110432
Phosphocholine, Dulcitol, Furfural, L-Norleucine	0.99537	0.182574	1	2.99268e-06	0.110432
Methionine Sulfoxide, Tryptamine, D-Mannitol, trans-3-Indoleacrylic acid, 2-(Dimethylamino)Guanosine	0.944444	0.182574	1	8.84655e-07	0.110432
Methionine Sulfoxide, Tryptamine, D-Mannitol, trans-3-Indoleacrylic acid, gamma-Muurolene	0.944444	0.182574	1	8.85893e-07	0.110432
Dimethyl fumarate, D-Mannitol, 2-Deoxyribose 1-Phosphate	0.967593	0.182574	1	8.8623e-07	0.110432
N-Acetylmannosamine, D-Mannitol, Citramalic Acid, trans-3-Indoleacrylic acid	0.944444	0.182574	1	8.83775e-07	0.110432
Tryptamine, D-Mannitol, Citramalic Acid, trans-3-Indoleacrylic acid	0.944444	0.182574	1	8.86275e-07	0.110432
N-Acetylmannosamine, D-Mannitol, trans-3-Indoleacrylic acid, Choline, 2-(Dimethylamino)Guanosine	0.944444	0.182574	1	8.86955e-07	0.110432
Tryptamine, D-Mannitol, Citramalic Acid, trans-3-Indoleacrylic acid, Furfural	0.944444	0.182574	1	8.85132e-07	0.110432
Tryptamine, D-Mannitol, trans-3-Indoleacrylic acid, gamma-Muurolene, N6-Succinyl Adenosine	0.953704	0.182574	1	8.88485e-07	0.110432
L-Dihydroorotic Acid, Tryptamine, N-Acetylmannosamine, D-Mannitol, trans-3-Indoleacrylic acid	0.944444	0.182574	1	8.89067e-07	0.110432
D-Mannitol, trans-3-Indoleacrylic acid, O-Phospho-L-Serine, 2-Deoxyribose 1-Phosphate, N-Acetylthreonine	0.958333	0.182574	1	8.89531e-07	0.110432
Methylmalonic Acid, L-Tryptophan, D-Mannitol	0.972222	0.182574	1	8.89356e-07	0.110432
D-Mannitol, N6-Succinyl Adenosine, Subericacid	0.944444	0.182574	1	8.92895e-07	0.110432
L-Dihydroorotic Acid, N-Acetylmannosamine, D-Mannitol, trans-3-Indoleacrylic acid, N6-Succinyl Adenosine	0.944444	0.182574	1	8.87277e-07	0.110432
L-Dihydroorotic Acid, D-Mannitol, Citramalic Acid, N6-Succinyl Adenosine	0.944444	0.182574	1	8.9308e-07	0.110432
N-Acetylmannosamine, D-Mannitol, trans-3-Indoleacrylic acid, Vanillylmandelic acid, L-Isoleucine	0.944444	0.182574	1	8.93628e-07	0.110432
Tryptamine, D-Mannitol, trans-3-Indoleacrylic acid, 2-Deoxyribose 1-Phosphate	0.944444	0.182574	1	8.92231e-07	0.110432
N-Acetylmannosamine, D-Mannitol, trans-3-Indoleacrylic acid	0.944444	0.182574	1	8.85784e-07	0.110432
D-Mannitol, N6-Succinyl Adenosine, 2-Hydroxyisocaproic Acid, Subericacid	0.944444	0.182574	1	8.9409e-07	0.110432
Methionine Sulfoxide, D-Mannitol, trans-3-Indoleacrylic acid, 2-Hydroxyisocaproic Acid	0.944444	0.182574	1	8.89101e-07	0.110432
L-Dihydroorotic Acid, Tryptamine, D-Mannitol, trans-3-Indoleacrylic acid	0.944444	0.182574	1	8.94718e-07	0.110432
L-Dihydroorotic Acid, N-Acetylmannosamine, D-Mannitol, trans-3-Indoleacrylic acid	0.944444	0.182574	1	8.92808e-07	0.110432
D-Mannitol, trans-3-Indoleacrylic acid, 2-Hydroxyisocaproic Acid, 4-Hydroxybenzoic Acid	0.944444	0.182574	1	8.84398e-07	0.110432
D-Mannitol, trans-3-Indoleacrylic acid, gamma-Muurolene, N6-Succinyl Adenosine, Choline	0.944444	0.182574	1	8.94969e-07	0.110432
D-Mannitol, Citramalic Acid, N6-Succinyl Adenosine	0.944444	0.182574	1	8.95668e-07	0.110432
Methylmalonic Acid, L-Dihydroorotic Acid, L-Tryptophan, D-Mannitol, gamma-Muurolene	0.972222	0.182574	1	8.95413e-07	0.110432
L-Tryptophan, D-Mannitol, 4-Hydroxybenzoic Acid, Succinic Acid	0.972222	0.182574	1	8.9552e-07	0.110432
N-Acetylmannosamine, D-Mannitol, trans-3-Indoleacrylic acid, gamma-Muurolene	0.944444	0.182574	1	8.92874e-07	0.110432
Methionine Sulfoxide, D-Mannitol, N6-Succinyl Adenosine	0.972222	0.182574	1	8.99625e-07	0.110432
L-Dihydroorotic Acid, D-Mannitol, trans-3-Indoleacrylic acid, N6-Succinyl Adenosine	0.944444	0.182574	1	8.85791e-07	0.110432
Methylmalonic Acid, N-Acetylmannosamine, L-Tryptophan, D-Mannitol, 4-Hydroxybenzoic Acid	0.972222	0.182574	1	8.9592e-07	0.110432
N-Acetylmannosamine, D-Mannitol, trans-3-Indoleacrylic acid, N6-Succinyl Adenosine, N-Acetylglucosamine 1-Phosphate	0.944444	0.182574	1	8.93889e-07	0.110432
Methylmalonic Acid, L-Dihydroorotic Acid, L-Tryptophan, D-Mannitol	0.972222	0.182574	1	8.97194e-07	0.110432
Tryptamine, D-Mannitol, trans-3-Indoleacrylic acid	0.944444	0.182574	1	8.98429e-07	0.110432
Tryptamine, D-Mannitol, Citramalic Acid, trans-3-Indoleacrylic acid, N6-Succinyl Adenosine	0.944444	0.182574	1	8.99169e-07	0.110432
Methionine Sulfoxide, D-Mannitol, Citramalic Acid, trans-3-Indoleacrylic acid	0.944444	0.182574	1	8.88563e-07	0.110432
Methionine Sulfoxide, D-Mannitol, N6-Succinyl Adenosine, Subericacid	0.944444	0.182574	1	8.99432e-07	0.110432
N-Acetylmannosamine, D-Mannitol, trans-3-Indoleacrylic acid, Choline, 1,2-Dichloroethane	0.953704	0.182574	1	8.99806e-07	0.110432
D-Mannitol, Citramalic Acid, N6-Succinyl Adenosine, 4-Hydroxybenzoic Acid	0.944444	0.182574	1	9.001e-07	0.110432
Tryptamine, D-Mannitol, trans-3-Indoleacrylic acid, N6-Succinyl Adenosine, Furfural	0.949074	0.182574	1	8.99503e-07	0.110432
D-Mannitol, trans-3-Indoleacrylic acid, gamma-Muurolene, 2-Deoxyribose 1-Phosphate, Uracil	0.944444	0.182574	1	9.00529e-07	0.110432
D-Mannitol, trans-3-Indoleacrylic acid, 2-Hydroxyisocaproic Acid	0.944444	0.182574	1	8.84536e-07	0.110432
D-Mannitol, trans-3-Indoleacrylic acid, gamma-Muurolene, 2-Hydroxyisocaproic Acid	0.944444	0.182574	1	8.93583e-07	0.110432
D-Mannitol, N6-Succinyl Adenosine, 2-Hydroxyisocaproic Acid	0.944444	0.182574	1	9.01833e-07	0.110432
Tryptamine, L-Tryptophan, D-Mannitol	0.949074	0.182574	1	8.98871e-07	0.110432
D-Mannitol, Citramalic Acid, trans-3-Indoleacrylic acid, N6-Succinyl Adenosine, 2-Hydroxyisocaproic Acid	0.944444	0.182574	1	8.93055e-07	0.110432
Methylmalonic Acid, N-Acetylmannosamine, L-Tryptophan, D-Mannitol	0.967593	0.182574	1	8.86504e-07	0.110432
Methylmalonic Acid, L-Tryptophan, D-Mannitol, N6-Succinyl Adenosine, 2-Hydroxyisocaproic Acid	0.972222	0.182574	1	8.9105e-07	0.110432
Methionine Sulfoxide, L-Dihydroorotic Acid, N-Acetylmannosamine, D-Mannitol, trans-3-Indoleacrylic acid	0.944444	0.182574	1	9.02616e-07	0.110432
Methylmalonic Acid, Tryptamine, L-Tryptophan, D-Mannitol, trans-3-Indoleacrylic acid	0.981481	0.182574	1	9.05504e-07	0.110432
Methylmalonic Acid, L-Dihydroorotic Acid, Tryptamine, L-Tryptophan, D-Mannitol	0.976852	0.182574	1	9.01037e-07	0.110432
Methionine Sulfoxide, D-Mannitol, trans-3-Indoleacrylic acid, gamma-Muurolene, 2-Hydroxyisocaproic Acid	0.944444	0.182574	1	9.02181e-07	0.110432
D-Mannitol, trans-3-Indoleacrylic acid, 2-Deoxyribose 1-Phosphate	0.944444	0.182574	1	9.04334e-07	0.110432
Methionine Sulfoxide, N-Acetylmannosamine, D-Mannitol, trans-3-Indoleacrylic acid, gamma-Muurolene	0.944444	0.182574	1	9.00192e-07	0.110432
D-Mannitol, Citramalic Acid, trans-3-Indoleacrylic acid	0.944444	0.182574	1	8.90929e-07	0.110432
Tryptamine, D-Mannitol, trans-3-Indoleacrylic acid, Choline	0.944444	0.182574	1	9.08188e-07	0.110432
D-Mannitol, trans-3-Indoleacrylic acid, Uracil	0.949074	0.182574	1	9.09315e-07	0.110432
Methionine Sulfoxide, L-Dihydroorotic Acid, Tryptamine, L-Tryptophan, D-Mannitol	0.949074	0.182574	1	9.04971e-07	0.110432
Methylmalonic Acid, N-Acetylmannosamine, L-Tryptophan, D-Mannitol, gamma-Muurolene	0.972222	0.182574	1	9.08449e-07	0.110432
Methionine Sulfoxide, D-Mannitol, trans-3-Indoleacrylic acid	0.944444	0.182574	1	9.0158e-07	0.110432
Methylmalonic Acid, Tryptamine, L-Tryptophan, D-Mannitol	0.976852	0.182574	1	9.05524e-07	0.110432
D-Mannitol, trans-3-Indoleacrylic acid, gamma-Muurolene	0.944444	0.182574	1	9.09372e-07	0.110432
D-Mannitol, trans-3-Indoleacrylic acid, 4-Hydroxybenzoic Acid	0.944444	0.182574	1	8.89109e-07	0.110432
Phosphocholine, Tryptamine, L-Tryptophan, D-Mannitol, Uracil	0.962963	0.182574	1	9.12987e-07	0.110432
Methylmalonic Acid, L-Tryptophan, D-Mannitol, N-Acetylthreonine	0.967593	0.182574	1	9.01741e-07	0.110432
L-Dihydroorotic Acid, N-Acetylmannosamine, D-Mannitol, trans-3-Indoleacrylic acid, gamma-Muurolene	0.944444	0.182574	1	9.11748e-07	0.110432
D-Mannitol, trans-3-Indoleacrylic acid, gamma-Muurolene, Choline, N-Acetylthreonine	0.944444	0.182574	1	9.1491e-07	0.110432
Methylmalonic Acid, D-Mannitol, trans-3-Indoleacrylic acid, gamma-Muurolene	0.958333	0.182574	1	9.15611e-07	0.110432
L-Dihydroorotic Acid, D-Mannitol, trans-3-Indoleacrylic acid	0.944444	0.182574	1	9.05041e-07	0.110432
Methylmalonic Acid, L-Tryptophan, D-Mannitol, gamma-Muurolene	0.976852	0.182574	1	9.1637e-07	0.110432
N-Acetylmannosamine, L-Tryptophan, D-Mannitol, 2-Hydroxyisocaproic Acid, Succinic Acid	0.972222	0.182574	1	9.17028e-07	0.110432
D-Mannitol, trans-3-Indoleacrylic acid, N6-Succinyl Adenosine	0.944444	0.182574	1	9.05985e-07	0.110432
Methylmalonic Acid, Tryptamine, L-Tryptophan, D-Mannitol, 2-Hydroxyisocaproic Acid	0.976852	0.182574	1	9.14224e-07	0.110432
D-Mannitol, trans-3-Indoleacrylic acid, N6-Succinyl Adenosine, 2-Hydroxyisocaproic Acid, 2-Deoxyribose 1-Phosphate	0.944444	0.182574	1	9.18332e-07	0.110432
L-Dihydroorotic Acid, N-Acetylmannosamine, D-Mannitol, Citramalic Acid, trans-3-Indoleacrylic acid	0.944444	0.182574	1	8.98111e-07	0.110432
D-Mannitol, trans-3-Indoleacrylic acid, 2-(Dimethylamino)Guanosine	0.944444	0.182574	1	8.84229e-07	0.110432
D-Mannitol, Citramalic Acid, trans-3-Indoleacrylic acid, gamma-Muurolene	0.944444	0.182574	1	9.08298e-07	0.110432
L-Dihydroorotic Acid, N-Acetylmannosamine, L-Tryptophan, D-Mannitol, trans-3-Indoleacrylic acid	0.958333	0.182574	1	8.90616e-07	0.110432
D-Mannitol, trans-3-Indoleacrylic acid, gamma-Muurolene, Furfural	0.944444	0.182574	1	8.88815e-07	0.110432
D-Mannitol, trans-3-Indoleacrylic acid, 2-Deoxyribose 1-Phosphate, Subericacid, 2-(Dimethylamino)Guanosine	0.944444	0.182574	1	9.1651e-07	0.110432
Methionine Sulfoxide, D-Mannitol, trans-3-Indoleacrylic acid, Furfural, 2-Deoxyribose 1-Phosphate	0.944444	0.182574	1	9.20135e-07	0.110432
D-Mannitol, trans-3-Indoleacrylic acid, 2-Hydroxyisocaproic Acid, Furfural	0.944444	0.182574	1	8.96186e-07	0.110432
D-Mannitol, trans-3-Indoleacrylic acid, gamma-Muurolene, Furfural, 2-Deoxyribose 1-Phosphate	0.944444	0.182574	1	9.23191e-07	0.110432
L-Dihydroorotic Acid, D-Mannitol, Citramalic Acid, trans-3-Indoleacrylic acid	0.944444	0.182574	1	9.12677e-07	0.110432
D-Mannitol, trans-3-Indoleacrylic acid, Furfural	0.944444	0.182574	1	8.95914e-07	0.110432
Methylmalonic Acid, L-Tryptophan, D-Mannitol, Citramalic Acid	0.967593	0.182574	1	8.88713e-07	0.110432
Methylmalonic Acid, Methionine Sulfoxide, L-Tryptophan, D-Mannitol	0.972222	0.182574	1	8.87111e-07	0.110432
N-Acetylmannosamine, L-Tryptophan, D-Mannitol, O-Phospho-L-Serine, Uracil	0.949074	0.182574	1	8.94735e-07	0.110432
Dulcitol, D-Mannitol, N6-Succinyl Adenosine, Uric Acid, Furfural	0.99537	0.182574	1	1.26357e-06	0.110432
Phosphocholine, N-Acetylmannosamine, L-Tryptophan, D-Mannitol, 4-Hydroxybenzoic Acid	0.944444	0.182574	1	9.03349e-07	0.110432
N-Acetylmannosamine, D-Mannitol, Uric Acid, Furfural	0.986111	0.182574	1	1.32715e-06	0.110432
Dulcitol, D-Mannitol, Uric Acid, Choline, D-Trehalose	0.944444	0.182574	1	1.23142e-06	0.110432
N-Acetylmannosamine, D-Mannitol, Citramalic Acid, Uric Acid, Furfural	0.990741	0.182574	1	1.3203e-06	0.110432
L-Dihydroorotic Acid, Tryptamine, Dulcitol, D-Mannitol, Uric Acid	0.944444	0.182574	1	1.24655e-06	0.110432
L-Dihydroorotic Acid, Dulcitol, D-Mannitol, Uric Acid, Furfural	0.953704	0.182574	1	1.25134e-06	0.110432
Dulcitol, D-Mannitol, gamma-Muurolene, Uric Acid, Furfural	0.944444	0.182574	1	1.25426e-06	0.110432
Tryptamine, Dulcitol, D-Mannitol, N6-Succinyl Adenosine, Uric Acid	0.944444	0.182574	1	1.25743e-06	0.110432
Dulcitol, D-Mannitol, Uric Acid, 2-Deoxyribose 1-Phosphate, 4-Hydroxybenzoic Acid	0.944444	0.182574	1	1.25769e-06	0.110432
Methionine Sulfoxide, Dulcitol, D-Mannitol, trans-3-Indoleacrylic acid, Uric Acid	0.944444	0.182574	1	1.25974e-06	0.110432
Phosphocholine, Dulcitol, D-Mannitol, 2-Hydroxyisocaproic Acid, Uric Acid	0.944444	0.182574	1	1.26753e-06	0.110432
Tryptamine, D-Mannitol, Uric Acid, D-Trehalose	0.967593	0.182574	1	1.2723e-06	0.110432
Tryptamine, D-Mannitol, gamma-Muurolene, 2-Hydroxyisocaproic Acid, Uric Acid	0.944444	0.182574	1	1.2748e-06	0.110432
Methionine Sulfoxide, D-Mannitol, gamma-Muurolene, N6-Succinyl Adenosine, Uric Acid	0.953704	0.182574	1	1.28015e-06	0.110432
Tryptamine, D-Mannitol, trans-3-Indoleacrylic acid, 2-(Dimethylamino)Guanosine, 4-Hydroxybenzoic Acid	0.944444	0.182574	1	8.91497e-07	0.110432
N-Acetylmannosamine, D-Mannitol, 2-Hydroxyisocaproic Acid, Uric Acid, 1,2-Dichloroethane	0.949074	0.182574	1	1.2833e-06	0.110432
D-Mannitol, gamma-Muurolene, Uric Acid, Furfural, 1,2-Dichloroethane	0.944444	0.182574	1	1.28637e-06	0.110432
Dimethyl fumarate, Dulcitol, D-Mannitol, Uric Acid	0.944444	0.182574	1	1.27037e-06	0.110432
D-Mannitol, gamma-Muurolene, N6-Succinyl Adenosine, 2-Hydroxyisocaproic Acid, Uric Acid	0.944444	0.182574	1	1.2873e-06	0.110432
D-Mannitol, N6-Succinyl Adenosine, Uric Acid	0.944444	0.182574	1	1.28823e-06	0.110432
D-Mannitol, trans-3-Indoleacrylic acid, Uric Acid, Furfural, Choline	0.944444	0.182574	1	1.28686e-06	0.110432
D-Mannitol, Uric Acid, Choline, N-Acetylthreonine	0.944444	0.182574	1	1.29688e-06	0.110432
Tryptamine, D-Mannitol, N6-Succinyl Adenosine, Uric Acid, 2-Deoxyribose 1-Phosphate	0.949074	0.182574	1	1.30022e-06	0.110432
D-Mannitol, gamma-Muurolene, N6-Succinyl Adenosine, Uric Acid	0.944444	0.182574	1	1.30108e-06	0.110432
Phosphocholine, Tryptamine, D-Mannitol, Uric Acid	0.944444	0.182574	1	1.30345e-06	0.110432
D-Mannitol, Citramalic Acid, trans-3-Indoleacrylic acid, Uric Acid, Furfural	0.944444	0.182574	1	1.29874e-06	0.110432
Tryptamine, D-Mannitol, Uric Acid, 2-Deoxyribose 1-Phosphate, 1,2-Dichloroethane	0.944444	0.182574	1	1.30611e-06	0.110432
D-Mannitol, N6-Succinyl Adenosine, Uric Acid, Furfural	0.953704	0.182574	1	1.30662e-06	0.110432
D-Mannitol, Citramalic Acid, trans-3-Indoleacrylic acid, Uric Acid, 2-Deoxyribose 1-Phosphate	0.944444	0.182574	1	1.30796e-06	0.110432
L-Dihydroorotic Acid, Tryptamine, D-Mannitol, Uric Acid, 2-Deoxyribose 1-Phosphate	0.949074	0.182574	1	1.30951e-06	0.110432
Phosphocholine, L-Dihydroorotic Acid, D-Mannitol, Uric Acid, Furfural	0.944444	0.182574	1	1.30403e-06	0.110432
Dimethyl fumarate, D-Mannitol, Citramalic Acid, Uric Acid	0.944444	0.182574	1	1.31135e-06	0.110432
D-Mannitol, gamma-Muurolene, Uric Acid	0.944444	0.182574	1	1.30747e-06	0.110432
D-Mannitol, Citramalic Acid, trans-3-Indoleacrylic acid, Uric Acid, O-Phospho-L-Serine	0.949074	0.182574	1	1.31273e-06	0.110432
Tryptamine, D-Mannitol, 2-Hydroxyisocaproic Acid, Uric Acid, 1,2-Dichloroethane	0.944444	0.182574	1	1.31274e-06	0.110432
D-Mannitol, Uric Acid, 2-(Dimethylamino)Guanosine, 1,2-Dichloroethane	0.962963	0.182574	1	1.3143e-06	0.110432
Phosphocholine, Tryptamine, N-Acetylmannosamine, D-Mannitol, Uric Acid	0.944444	0.182574	1	1.31526e-06	0.110432
Methionine Sulfoxide, D-Mannitol, gamma-Muurolene, Uric Acid, 2-Deoxyribose 1-Phosphate	0.944444	0.182574	1	1.31723e-06	0.110432
N-Acetylmannosamine, D-Mannitol, Uric Acid	0.944444	0.182574	1	1.31812e-06	0.110432
D-Mannitol, trans-3-Indoleacrylic acid, gamma-Muurolene, Uric Acid	0.944444	0.182574	1	1.31467e-06	0.110432
D-Mannitol, trans-3-Indoleacrylic acid, Uric Acid	0.944444	0.182574	1	1.31434e-06	0.110432
D-Mannitol, Citramalic Acid, 2-Hydroxyisocaproic Acid, Uric Acid, Uracil	0.976852	0.182574	1	1.3188e-06	0.110432
D-Mannitol, Uric Acid, 1,2-Dichloroethane	0.944444	0.182574	1	1.31916e-06	0.110432
N-Acetylmannosamine, D-Mannitol, Citramalic Acid, Uric Acid	0.944444	0.182574	1	1.31977e-06	0.110432
Tryptamine, D-Mannitol, Uric Acid	0.944444	0.182574	1	1.32011e-06	0.110432
Phosphocholine, D-Mannitol, Uric Acid, O-Phospho-L-Serine, 2-(Dimethylamino)Guanosine	0.949074	0.182574	1	1.32106e-06	0.110432
N-Acetylmannosamine, D-Mannitol, trans-3-Indoleacrylic acid, Uric Acid, Subericacid	0.944444	0.182574	1	1.30552e-06	0.110432
L-Dihydroorotic Acid, Tryptamine, D-Mannitol, Citramalic Acid, Uric Acid	0.944444	0.182574	1	1.32523e-06	0.110432
Dimethyl fumarate, D-Mannitol, Uric Acid, Choline, N-Acetylthreonine	0.953704	0.182574	1	1.32376e-06	0.110432
Methionine Sulfoxide, D-Mannitol, Uric Acid, Uracil, N-Acetylthreonine	0.949074	0.182574	1	1.32698e-06	0.110432
D-Mannitol, Uric Acid, 4-Hydroxybenzoic Acid, N-Acetylglucosamine 1-Phosphate, Vanillylmandelic acid	0.944444	0.182574	1	1.3278e-06	0.110432
D-Mannitol, trans-3-Indoleacrylic acid, Uric Acid, O-Phospho-L-Serine, Subericacid	0.949074	0.182574	1	1.33488e-06	0.110432
L-Dihydroorotic Acid, D-Mannitol, trans-3-Indoleacrylic acid, Uric Acid	0.944444	0.182574	1	1.33213e-06	0.110432
D-Mannitol, Citramalic Acid, Uric Acid, 2-(Dimethylamino)Guanosine, 1,2-Dichloroethane	0.944444	0.182574	1	1.33547e-06	0.110432
Methionine Sulfoxide, L-Tryptophan, D-Mannitol, Uric Acid, 2-(Dimethylamino)Guanosine	0.944444	0.182574	1	1.32932e-06	0.110432
L-Dihydroorotic Acid, Tryptamine, D-Mannitol, trans-3-Indoleacrylic acid, 2-(Dimethylamino)Guanosine	0.953704	0.182574	1	8.90317e-07	0.110432
D-Mannitol, Citramalic Acid, trans-3-Indoleacrylic acid, Uric Acid	0.944444	0.182574	1	1.31541e-06	0.110432
Dimethyl fumarate, D-Mannitol, Uric Acid, Furfural	0.967593	0.182574	1	1.31403e-06	0.110432
Dimethyl fumarate, Phosphocholine, D-Mannitol, Uric Acid, 2-Deoxyribose 1-Phosphate	0.944444	0.182574	1	1.3173e-06	0.110432
Dulcitol, N-Acetylmannosamine, L-Tryptophan, trans-3-Indoleacrylic acid, N6-Succinyl Adenosine	0.99537	0.182574	1	2.99856e-06	0.110432
Dimethyl fumarate, Tryptamine, Dulcitol, L-Tryptophan, D-Mannitol	0.944444	0.182574	1	1.47418e-06	0.110432
Dimethyl fumarate, Dulcitol, L-Tryptophan, D-Mannitol	0.944444	0.182574	1	1.47859e-06	0.110432
Dulcitol, D-Mannitol, Citramalic Acid, trans-3-Indoleacrylic acid	0.944444	0.182574	1	1.50139e-06	0.110432
Tryptamine, Dulcitol, L-Tryptophan, D-Mannitol, Citramalic Acid	0.944444	0.182574	1	1.50892e-06	0.110432
Phosphocholine, Dulcitol, L-Tryptophan, D-Mannitol, Citramalic Acid	0.944444	0.182574	1	1.51225e-06	0.110432
Dulcitol, L-Tryptophan, D-Mannitol, gamma-Muurolene	0.944444	0.182574	1	1.51838e-06	0.110432
Methylmalonic Acid, Dulcitol, L-Tryptophan, D-Mannitol	0.953704	0.182574	1	1.52485e-06	0.110432
Dulcitol, D-Mannitol, Citramalic Acid, N6-Succinyl Adenosine	0.944444	0.182574	1	1.52827e-06	0.110432
Dimethyl fumarate, Dulcitol, L-Tryptophan, D-Mannitol, gamma-Muurolene	0.944444	0.182574	1	1.52349e-06	0.110432
Dulcitol, D-Mannitol, trans-3-Indoleacrylic acid	0.944444	0.182574	1	1.52534e-06	0.110432
Methylmalonic Acid, Dulcitol, L-Tryptophan, D-Mannitol, trans-3-Indoleacrylic acid	0.962963	0.182574	1	1.53024e-06	0.110432
Dulcitol, L-Tryptophan, D-Mannitol, gamma-Muurolene, Furfural	0.944444	0.182574	1	1.524e-06	0.110432
Dimethyl fumarate, Dulcitol, L-Tryptophan, D-Mannitol, trans-3-Indoleacrylic acid	0.944444	0.182574	1	1.52881e-06	0.110432
Dulcitol, N-Acetylmannosamine, L-Tryptophan, D-Mannitol, 2-Deoxyribose 1-Phosphate	0.944444	0.182574	1	1.5254e-06	0.110432
Dulcitol, L-Tryptophan, D-Mannitol, Vanillylmandelic acid, Methylparaben	0.944444	0.182574	1	1.52807e-06	0.110432
Dulcitol, L-Tryptophan, D-Mannitol, Citramalic Acid	0.944444	0.182574	1	1.53194e-06	0.110432
Methylmalonic Acid, L-Dihydroorotic Acid, Dulcitol, L-Tryptophan, D-Mannitol	0.953704	0.182574	1	1.53954e-06	0.110432
L-Dihydroorotic Acid, Dulcitol, D-Mannitol, trans-3-Indoleacrylic acid	0.944444	0.182574	1	1.5319e-06	0.110432
Methionine Sulfoxide, Dulcitol, L-Tryptophan, D-Mannitol	0.944444	0.182574	1	1.52156e-06	0.110432
Dulcitol, D-Mannitol, trans-3-Indoleacrylic acid, gamma-Muurolene, 2-Hydroxyisocaproic Acid	0.944444	0.182574	1	1.53753e-06	0.110432
Dulcitol, L-Tryptophan, D-Mannitol, 2-(Dimethylamino)Guanosine, 4-Hydroxybenzoic Acid	0.944444	0.182574	1	1.53927e-06	0.110432
Phosphocholine, Dulcitol, L-Tryptophan, D-Mannitol	0.944444	0.182574	1	1.53926e-06	0.110432
Dulcitol, D-Mannitol, trans-3-Indoleacrylic acid, N-Acetylthreonine, 1,2-Dichloroethane	0.944444	0.182574	1	1.54553e-06	0.110432
L-Dihydroorotic Acid, Dulcitol, L-Tryptophan, D-Mannitol, Citramalic Acid	0.944444	0.182574	1	1.54477e-06	0.110432
Dulcitol, L-Tryptophan, D-Mannitol, Citramalic Acid, gamma-Muurolene	0.944444	0.182574	1	1.54385e-06	0.110432
Dulcitol, N-Acetylmannosamine, D-Mannitol, trans-3-Indoleacrylic acid	0.944444	0.182574	1	1.54952e-06	0.110432
Dulcitol, L-Tryptophan, D-Mannitol	0.944444	0.182574	1	1.54529e-06	0.110432
Dulcitol, D-Mannitol, trans-3-Indoleacrylic acid, N6-Succinyl Adenosine	0.944444	0.182574	1	1.54598e-06	0.110432
Dulcitol, L-Tryptophan, D-Mannitol, N6-Succinyl Adenosine	0.944444	0.182574	1	1.55297e-06	0.110432
Dulcitol, L-Tryptophan, D-Mannitol, Furfural, Vanillylmandelic acid	0.944444	0.182574	1	1.548e-06	0.110432
Methionine Sulfoxide, Dulcitol, L-Tryptophan, D-Mannitol, N6-Succinyl Adenosine	0.944444	0.182574	1	1.55025e-06	0.110432
Dulcitol, L-Tryptophan, D-Mannitol, trans-3-Indoleacrylic acid	0.944444	0.182574	1	1.54977e-06	0.110432
Dulcitol, N-Acetylmannosamine, L-Tryptophan, D-Mannitol	0.944444	0.182574	1	1.54222e-06	0.110432
D-Mannitol, trans-3-Indoleacrylic acid, N6-Succinyl Adenosine, Uric Acid, 2-Deoxyribose 1-Phosphate	0.944444	0.182574	1	1.31132e-06	0.110432
Dulcitol, D-Mannitol, N6-Succinyl Adenosine	0.944444	0.182574	1	1.56278e-06	0.110432
L-Dihydroorotic Acid, Dulcitol, L-Tryptophan, D-Mannitol	0.944444	0.182574	1	1.55403e-06	0.110432
Dulcitol, N-Acetylmannosamine, L-Tryptophan, D-Mannitol, N6-Succinyl Adenosine	0.944444	0.182574	1	1.55022e-06	0.110432
Phosphocholine, Dulcitol, L-Tryptophan, D-Mannitol, Furfural	0.944444	0.182574	1	1.54435e-06	0.110432
D-Mannitol, Uric Acid, D-Trehalose	0.944444	0.182574	1	1.31885e-06	0.110432
Dimethyl fumarate, Phosphocholine, Dulcitol, L-Tryptophan, D-Mannitol	0.944444	0.182574	1	1.54221e-06	0.110432
Dimethyl fumarate, Dulcitol, D-Mannitol, Uric Acid, Uracil	0.99537	0.182574	1	1.27522e-06	0.110432
Dulcitol, Uric Acid, 2-Deoxyribose 1-Phosphate, Choline	0.986111	0.182574	1	2.57426e-06	0.110432
Dulcitol, L-Tryptophan, 2-Hydroxyisocaproic Acid, 2-Deoxyribose 1-Phosphate	0.99537	0.182574	1	2.99971e-06	0.110432
Dulcitol, trans-3-Indoleacrylic acid, gamma-Muurolene, Uric Acid, 1,2-Dichloroethane	0.99537	0.182574	1	2.56068e-06	0.110432
L-Tryptophan, D-Mannitol, trans-3-Indoleacrylic acid, O-Phospho-L-Serine	0.944444	0.182574	1	8.96748e-07	0.110432
Dulcitol, trans-3-Indoleacrylic acid, gamma-Muurolene, Uric Acid	0.990741	0.182574	1	2.58273e-06	0.110432
Dulcitol, Citramalic Acid, 2-Hydroxyisocaproic Acid	0.986111	0.182574	1	2.99206e-06	0.110432
Dulcitol, trans-3-Indoleacrylic acid, Uric Acid, 2-Deoxyribose 1-Phosphate	0.990741	0.182574	1	2.57231e-06	0.110432
Dulcitol, trans-3-Indoleacrylic acid, N6-Succinyl Adenosine, Uric Acid, 2-Deoxyribose 1-Phosphate	0.990741	0.182574	1	2.53769e-06	0.110432
Methionine Sulfoxide, Dulcitol, Citramalic Acid, N6-Succinyl Adenosine, Uric Acid	0.967593	0.182574	1	2.55648e-06	0.110432
Methionine Sulfoxide, Dulcitol, trans-3-Indoleacrylic acid, Uric Acid	0.990741	0.182574	1	2.55533e-06	0.110432
Dulcitol, Citramalic Acid, trans-3-Indoleacrylic acid, Uric Acid	0.976852	0.182574	1	2.56433e-06	0.110432
Dulcitol, N-Acetylmannosamine, Uric Acid, Vanillylmandelic acid	0.944444	0.182574	1	2.56609e-06	0.110432
Dulcitol, N6-Succinyl Adenosine, Uric Acid, N-Acetylthreonine	0.944444	0.182574	1	2.56609e-06	0.110432
L-Dihydroorotic Acid, Dulcitol, N-Acetylmannosamine, Citramalic Acid, Uric Acid	0.972222	0.182574	1	2.57295e-06	0.110432
Dulcitol, gamma-Muurolene, Uric Acid	0.944444	0.182574	1	2.57217e-06	0.110432
Dulcitol, N-Acetylmannosamine, Uric Acid	0.972222	0.182574	1	2.58088e-06	0.110432
Dulcitol, trans-3-Indoleacrylic acid, Uric Acid	0.990741	0.182574	1	2.59081e-06	0.110432
Dulcitol, trans-3-Indoleacrylic acid, N6-Succinyl Adenosine, Uric Acid	0.976852	0.182574	1	2.59438e-06	0.110432
Dulcitol, Uric Acid, 2-Deoxyribose 1-Phosphate	0.944444	0.182574	1	2.59715e-06	0.110432
Dulcitol, gamma-Muurolene, 2-Hydroxyisocaproic Acid, Uric Acid	0.944444	0.182574	1	2.58388e-06	0.110432
Dulcitol, Citramalic Acid, gamma-Muurolene, Uric Acid	0.944444	0.182574	1	2.58695e-06	0.110432
Dulcitol, L-Tryptophan, Vanillylmandelic acid	0.99537	0.182574	1	3.00541e-06	0.110432
Dulcitol, L-Tryptophan, N-Acetylthreonine	0.99537	0.182574	1	3.02141e-06	0.110432
Dulcitol, L-Tryptophan, N6-Succinyl Adenosine, 2-Deoxyribose 1-Phosphate	0.99537	0.182574	1	2.99534e-06	0.110432
N-Acetylmannosamine, D-Mannitol, trans-3-Indoleacrylic acid, Uric Acid	0.944444	0.182574	1	1.32816e-06	0.110432
Dulcitol, Citramalic Acid, trans-3-Indoleacrylic acid, N-Acetylthreonine, 1,2-Dichloroethane	0.944444	0.182574	1	2.96698e-06	0.110432
Tryptamine, Dulcitol, Citramalic Acid, trans-3-Indoleacrylic acid, 2-Hydroxyisocaproic Acid	0.944444	0.182574	1	2.96918e-06	0.110432
Methionine Sulfoxide, L-Dihydroorotic Acid, Tryptamine, Dulcitol, trans-3-Indoleacrylic acid	0.967593	0.182574	1	2.97252e-06	0.110432
Methionine Sulfoxide, L-Dihydroorotic Acid, Dulcitol, L-Tryptophan, Citramalic Acid	0.972222	0.182574	1	2.97356e-06	0.110432
L-Dihydroorotic Acid, Dulcitol, L-Tryptophan, Citramalic Acid	0.976852	0.182574	1	2.97441e-06	0.110432
Methionine Sulfoxide, Dulcitol, trans-3-Indoleacrylic acid	0.944444	0.182574	1	2.97487e-06	0.110432
Methionine Sulfoxide, Tryptamine, Dulcitol, N-Acetylmannosamine, trans-3-Indoleacrylic acid	0.958333	0.182574	1	2.97672e-06	0.110432
Dulcitol, L-Tryptophan, gamma-Muurolene, 2-Hydroxyisocaproic Acid	0.981481	0.182574	1	2.97667e-06	0.110432
Dulcitol, L-Tryptophan, Citramalic Acid	0.981481	0.182574	1	2.97732e-06	0.110432
Dulcitol, Citramalic Acid, trans-3-Indoleacrylic acid, gamma-Muurolene	0.944444	0.182574	1	2.97702e-06	0.110432
Dimethyl fumarate, Methionine Sulfoxide, Tryptamine, Dulcitol, L-Tryptophan	0.944444	0.182574	1	2.97765e-06	0.110432
Methionine Sulfoxide, L-Dihydroorotic Acid, Dulcitol, trans-3-Indoleacrylic acid	0.944444	0.182574	1	2.97932e-06	0.110432
L-Dihydroorotic Acid, Dulcitol, Citramalic Acid, trans-3-Indoleacrylic acid	0.944444	0.182574	1	2.97946e-06	0.110432
Methionine Sulfoxide, Dulcitol, N-Acetylmannosamine, L-Tryptophan	0.972222	0.182574	1	2.98052e-06	0.110432
Dulcitol, trans-3-Indoleacrylic acid, N6-Succinyl Adenosine, 2-(Dimethylamino)Guanosine, 1,2-Dichloroethane	0.944444	0.182574	1	2.9778e-06	0.110432
Dulcitol, Citramalic Acid, trans-3-Indoleacrylic acid, N6-Succinyl Adenosine	0.944444	0.182574	1	2.98108e-06	0.110432
Methionine Sulfoxide, Dulcitol, L-Tryptophan, 2-Hydroxyisocaproic Acid	0.972222	0.182574	1	2.98274e-06	0.110432
Dulcitol, trans-3-Indoleacrylic acid, gamma-Muurolene	0.944444	0.182574	1	2.98301e-06	0.110432
Tryptamine, Dulcitol, Citramalic Acid, trans-3-Indoleacrylic acid	0.944444	0.182574	1	2.98364e-06	0.110432
Methionine Sulfoxide, Dulcitol, trans-3-Indoleacrylic acid, gamma-Muurolene	0.944444	0.182574	1	2.98387e-06	0.110432
Methionine Sulfoxide, Dulcitol, N-Acetylmannosamine, L-Tryptophan, gamma-Muurolene	0.972222	0.182574	1	2.98381e-06	0.110432
L-Dihydroorotic Acid, Dulcitol, trans-3-Indoleacrylic acid, N6-Succinyl Adenosine	0.944444	0.182574	1	2.98392e-06	0.110432
Methionine Sulfoxide, Dulcitol, trans-3-Indoleacrylic acid, N6-Succinyl Adenosine, 2-Deoxyribose 1-Phosphate	0.944444	0.182574	1	2.98498e-06	0.110432
L-Dihydroorotic Acid, Dulcitol, L-Tryptophan, N6-Succinyl Adenosine	0.976852	0.182574	1	2.98481e-06	0.110432
Methionine Sulfoxide, Dulcitol, L-Tryptophan, Citramalic Acid	0.972222	0.182574	1	2.98505e-06	0.110432
Dulcitol, Citramalic Acid, trans-3-Indoleacrylic acid	0.944444	0.182574	1	2.98464e-06	0.110432
Methionine Sulfoxide, Dulcitol, L-Tryptophan, Citramalic Acid, N6-Succinyl Adenosine	0.972222	0.182574	1	2.98254e-06	0.110432
Methionine Sulfoxide, Dulcitol, N-Acetylmannosamine, L-Tryptophan, Citramalic Acid	0.972222	0.182574	1	2.98568e-06	0.110432
Methionine Sulfoxide, Tryptamine, Dulcitol, trans-3-Indoleacrylic acid	0.958333	0.182574	1	2.98616e-06	0.110432
L-Dihydroorotic Acid, Dulcitol, trans-3-Indoleacrylic acid	0.944444	0.182574	1	2.98575e-06	0.110432
Dulcitol, N-Acetylmannosamine, L-Tryptophan, Citramalic Acid	0.972222	0.182574	1	2.98643e-06	0.110432
Dulcitol, L-Tryptophan, gamma-Muurolene	0.981481	0.182574	1	2.98673e-06	0.110432
L-Dihydroorotic Acid, Dulcitol, N-Acetylmannosamine, L-Tryptophan, gamma-Muurolene	0.976852	0.182574	1	2.98786e-06	0.110432
Dulcitol, N-Acetylmannosamine, trans-3-Indoleacrylic acid, 2-Hydroxyisocaproic Acid	0.944444	0.182574	1	2.98845e-06	0.110432
Dimethyl fumarate, Tryptamine, Dulcitol, L-Tryptophan, gamma-Muurolene	0.944444	0.182574	1	2.98929e-06	0.110432
Methionine Sulfoxide, Dulcitol, Citramalic Acid, trans-3-Indoleacrylic acid	0.944444	0.182574	1	2.98936e-06	0.110432
Methionine Sulfoxide, Dulcitol, N-Acetylmannosamine, trans-3-Indoleacrylic acid, N6-Succinyl Adenosine	0.944444	0.182574	1	2.98945e-06	0.110432
Dulcitol, trans-3-Indoleacrylic acid, gamma-Muurolene, Subericacid	0.944444	0.182574	1	2.98968e-06	0.110432
L-Dihydroorotic Acid, Dulcitol, trans-3-Indoleacrylic acid, N6-Succinyl Adenosine, 2-Hydroxyisocaproic Acid	0.944444	0.182574	1	2.98985e-06	0.110432
Dulcitol, N-Acetylmannosamine, N6-Succinyl Adenosine, Subericacid	0.949074	0.182574	1	2.99077e-06	0.110432
Dulcitol, N6-Succinyl Adenosine, 2-Hydroxyisocaproic Acid	0.944444	0.182574	1	2.99106e-06	0.110432
Tryptamine, Dulcitol, trans-3-Indoleacrylic acid, gamma-Muurolene	0.949074	0.182574	1	2.99153e-06	0.110432
Tryptamine, Dulcitol, trans-3-Indoleacrylic acid, N6-Succinyl Adenosine	0.944444	0.182574	1	2.99161e-06	0.110432
Dulcitol, N-Acetylmannosamine, trans-3-Indoleacrylic acid, 2-Hydroxyisocaproic Acid, 2-Deoxyribose 1-Phosphate	0.944444	0.182574	1	2.99222e-06	0.110432
Phosphocholine, Dulcitol, Citramalic Acid, L-Norleucine	0.958333	0.182574	1	2.99239e-06	0.110432
L-Dihydroorotic Acid, Dulcitol, L-Tryptophan, 2-Hydroxyisocaproic Acid	0.976852	0.182574	1	2.99216e-06	0.110432
Dulcitol, trans-3-Indoleacrylic acid, N-Acetylthreonine	0.944444	0.182574	1	2.99212e-06	0.110432
Tryptamine, Dulcitol, Citramalic Acid, trans-3-Indoleacrylic acid, gamma-Muurolene	0.949074	0.182574	1	2.99313e-06	0.110432
Dulcitol, N-Acetylmannosamine, Citramalic Acid, N6-Succinyl Adenosine, 2-Hydroxyisocaproic Acid	0.972222	0.182574	1	2.99406e-06	0.110432
Dulcitol, trans-3-Indoleacrylic acid, N6-Succinyl Adenosine, 2-Hydroxyisocaproic Acid, 2-(Dimethylamino)Guanosine	0.944444	0.182574	1	2.9873e-06	0.110432
Dulcitol, N-Acetylmannosamine, Citramalic Acid, trans-3-Indoleacrylic acid, gamma-Muurolene	0.944444	0.182574	1	2.99406e-06	0.110432
Dulcitol, Citramalic Acid, trans-3-Indoleacrylic acid, N6-Succinyl Adenosine, Choline	0.949074	0.182574	1	2.99429e-06	0.110432
Dulcitol, L-Tryptophan, N6-Succinyl Adenosine	0.972222	0.182574	1	2.99446e-06	0.110432
Dulcitol, N-Acetylmannosamine, trans-3-Indoleacrylic acid, gamma-Muurolene	0.944444	0.182574	1	2.99508e-06	0.110432
L-Dihydroorotic Acid, Dulcitol, L-Tryptophan	0.976852	0.182574	1	2.99526e-06	0.110432
Dulcitol, trans-3-Indoleacrylic acid, 2-(Dimethylamino)Guanosine, Vanillylmandelic acid, Neopterin	0.949074	0.182574	1	2.99599e-06	0.110432
Dulcitol, trans-3-Indoleacrylic acid, 2-Hydroxyisocaproic Acid	0.944444	0.182574	1	2.99652e-06	0.110432
Methionine Sulfoxide, L-Dihydroorotic Acid, Dulcitol, L-Tryptophan	0.972222	0.182574	1	2.99684e-06	0.110432
Dulcitol, trans-3-Indoleacrylic acid, N6-Succinyl Adenosine	0.944444	0.182574	1	2.99726e-06	0.110432
Dulcitol, L-Tryptophan, 2-Hydroxyisocaproic Acid	0.976852	0.182574	1	2.99765e-06	0.110432
Dulcitol, N-Acetylmannosamine, trans-3-Indoleacrylic acid, 2-(Dimethylamino)Guanosine, N-Acetylthreonine	0.944444	0.182574	1	2.99823e-06	0.110432
Dulcitol, trans-3-Indoleacrylic acid, 2-(Dimethylamino)Guanosine, 1,2-Dichloroethane	0.944444	0.182574	1	2.99122e-06	0.110432
Methionine Sulfoxide, Dulcitol, N-Acetylmannosamine, trans-3-Indoleacrylic acid, 2-Deoxyribose 1-Phosphate	0.944444	0.182574	1	2.99953e-06	0.110432
L-Dihydroorotic Acid, Dulcitol, trans-3-Indoleacrylic acid, 2-Hydroxyisocaproic Acid	0.944444	0.182574	1	2.99918e-06	0.110432
Dulcitol, Citramalic Acid, N6-Succinyl Adenosine	0.944444	0.182574	1	3.00125e-06	0.110432
Dulcitol, N-Acetylmannosamine, N6-Succinyl Adenosine	0.967593	0.182574	1	3.00159e-06	0.110432
Dimethyl fumarate, Tryptamine, Dulcitol, L-Tryptophan	0.944444	0.182574	1	3.00188e-06	0.110432
Methionine Sulfoxide, L-Dihydroorotic Acid, Dulcitol, N-Acetylmannosamine, trans-3-Indoleacrylic acid	0.944444	0.182574	1	3.00265e-06	0.110432
Dulcitol, N-Acetylmannosamine, L-Tryptophan	0.972222	0.182574	1	3.00326e-06	0.110432
Dulcitol, N-Acetylmannosamine, L-Tryptophan, N6-Succinyl Adenosine	0.972222	0.182574	1	3.00371e-06	0.110432
L-Dihydroorotic Acid, Dulcitol, trans-3-Indoleacrylic acid, Subericacid, 1,2-Dichloroethane	0.944444	0.182574	1	3.00458e-06	0.110432
Dulcitol, N-Acetylmannosamine, trans-3-Indoleacrylic acid	0.944444	0.182574	1	3.01161e-06	0.110432
L-Dihydroorotic Acid, Dulcitol, N-Acetylmannosamine, Citramalic Acid	0.953704	0.182574	1	3.01227e-06	0.110432
Dulcitol, trans-3-Indoleacrylic acid, 2-Hydroxyisocaproic Acid, N-Acetylthreonine	0.944444	0.182574	1	3.01459e-06	0.110432
Dulcitol, trans-3-Indoleacrylic acid, 2-Deoxyribose 1-Phosphate	0.944444	0.182574	1	3.01814e-06	0.110432
Dulcitol, N-Acetylmannosamine, 2-Hydroxyisocaproic Acid	0.949074	0.182574	1	3.0202e-06	0.110432
Tryptamine, Dulcitol, trans-3-Indoleacrylic acid	0.944444	0.182574	1	3.02129e-06	0.110432
Dimethyl fumarate, Dulcitol, L-Tryptophan, N6-Succinyl Adenosine, N-Acetylthreonine	0.944444	0.182574	1	3.0015e-06	0.110432
Dimethyl fumarate, L-Dihydroorotic Acid, Dulcitol, N-Acetylmannosamine, L-Tryptophan	0.944444	0.182574	1	3.00136e-06	0.110432
Dimethyl fumarate, Dulcitol, L-Tryptophan, N6-Succinyl Adenosine, 2-Deoxyribose 1-Phosphate	0.944444	0.182574	1	2.99688e-06	0.110432
Dimethyl fumarate, L-Dihydroorotic Acid, Dulcitol, L-Tryptophan, Citramalic Acid	0.944444	0.182574	1	2.97714e-06	0.110432
Dimethyl fumarate, Dulcitol, L-Tryptophan, gamma-Muurolene	0.944444	0.182574	1	2.98379e-06	0.110432
Dimethyl fumarate, Methionine Sulfoxide, L-Dihydroorotic Acid, Dulcitol, L-Tryptophan	0.944444	0.182574	1	2.98e-06	0.110432
Dimethyl fumarate, Dulcitol, L-Tryptophan, N6-Succinyl Adenosine, 2-Hydroxyisocaproic Acid	0.944444	0.182574	1	2.98897e-06	0.110432
Dimethyl fumarate, Dulcitol, L-Tryptophan, 2-Hydroxyisocaproic Acid	0.944444	0.182574	1	2.98465e-06	0.110432
Dimethyl fumarate, Dulcitol, L-Tryptophan	0.944444	0.182574	1	2.98994e-06	0.110432
Dimethyl fumarate, L-Dihydroorotic Acid, Dulcitol, L-Tryptophan	0.944444	0.182574	1	2.97629e-06	0.110432
Dimethyl fumarate, Methionine Sulfoxide, Dulcitol, N-Acetylmannosamine, L-Tryptophan	0.944444	0.182574	1	2.99365e-06	0.110432
Dimethyl fumarate, D-Mannitol, Uric Acid	0.944444	0.182574	1	1.31728e-06	0.110432
Dimethyl fumarate, Methionine Sulfoxide, Dulcitol, L-Tryptophan	0.944444	0.182574	1	2.9778e-06	0.110432
Phosphocholine, Tryptamine, Dulcitol, L-Tryptophan, gamma-Muurolene	0.944444	0.182574	1	2.97863e-06	0.110432
Phosphocholine, Tryptamine, Dulcitol, L-Tryptophan	0.944444	0.182574	1	2.9914e-06	0.110432
Dimethyl fumarate, Dulcitol, D-Mannitol, gamma-Muurolene, Uric Acid	0.944444	0.182574	1	1.26391e-06	0.110432
Tryptamine, L-Tryptophan, D-Mannitol, Furfural	0.944444	0.182574	1	8.89076e-07	0.110432
Phosphocholine, Tryptamine, Dulcitol, N-Acetylmannosamine, L-Tryptophan	0.944444	0.182574	1	2.98939e-06	0.110432
Dimethyl fumarate, Phosphocholine, Tryptamine, Dulcitol, L-Tryptophan	0.944444	0.182574	1	2.98325e-06	0.110432
L-Tryptophan, D-Mannitol, O-Phospho-L-Serine, Choline, N-Acetylthreonine	0.944444	0.182574	1	8.87526e-07	0.110432
Tryptamine, L-Tryptophan, D-Mannitol, Uracil, Choline	0.944444	0.182574	1	8.94129e-07	0.110432
L-Tryptophan, D-Mannitol, gamma-Muurolene, 1,2-Dichloroethane, Β-Pseudouridine	0.944444	0.182574	1	8.89355e-07	0.110432
Methionine Sulfoxide, Tryptamine, L-Tryptophan, D-Mannitol, Furfural	0.944444	0.182574	1	8.81905e-07	0.110432
Dulcitol, 2-Hydroxyisocaproic Acid, Uric Acid, Subericacid, 1,2-Dichloroethane	0.944444	0.182574	1	2.62445e-06	0.110432
Dimethyl fumarate, Dulcitol, Uric Acid	0.99537	0.182574	1	2.62213e-06	0.110432
Phosphocholine, Dulcitol, N-Acetylmannosamine, L-Tryptophan, Furfural	0.944444	0.182574	1	2.98225e-06	0.110432
Dimethyl fumarate, Methylmalonic Acid, L-Dihydroorotic Acid, L-Tryptophan, D-Mannitol	0.949074	0.182574	1	8.966e-07	0.110432
Dimethyl fumarate, Methylmalonic Acid, L-Tryptophan, D-Mannitol	0.949074	0.182574	1	8.81596e-07	0.110432
L-Tryptophan, D-Mannitol, O-Phospho-L-Serine	0.944444	0.182574	1	8.95178e-07	0.110432
Methylmalonic Acid, L-Tryptophan, D-Mannitol, Uric Acid	0.949074	0.182574	1	1.327e-06	0.110432
Dimethyl fumarate, Methylmalonic Acid, L-Tryptophan, D-Mannitol, Citramalic Acid	0.949074	0.182574	1	8.92881e-07	0.110432
L-Tryptophan, D-Mannitol, 2-Hydroxyisocaproic Acid, O-Phospho-L-Serine, N-Acetylthreonine	0.944444	0.182574	1	8.92129e-07	0.110432
Dimethyl fumarate, Dulcitol, D-Mannitol, Uric Acid, 2-Deoxyribose 1-Phosphate	0.962963	0.182574	1	1.26451e-06	0.110432
L-Dihydroorotic Acid, L-Tryptophan, D-Mannitol, 2-Hydroxyisocaproic Acid, O-Phospho-L-Serine	0.944444	0.182574	1	8.97489e-07	0.110432
Tryptamine, L-Tryptophan, D-Mannitol, gamma-Muurolene, N6-Succinyl Adenosine	0.944444	0.182574	1	8.85552e-07	0.110432
Phosphocholine, Tryptamine, L-Tryptophan, D-Mannitol, gamma-Muurolene	0.944444	0.182574	1	9.27435e-07	0.110432
Phosphocholine, N-Acetylmannosamine, L-Tryptophan, Uric Acid, Uracil	1	0.182574	1	6.03422e-05	0.110432
L-Dihydroorotic Acid, Tryptamine, N-Acetylmannosamine, L-Tryptophan, D-Mannitol	0.944444	0.182574	1	8.93009e-07	0.110432
L-Tryptophan, trans-3-Indoleacrylic acid, Uric Acid, Maltose	1	0.182574	1	5.45662e-05	0.110432
L-Tryptophan, D-Mannitol, 2-Deoxyribose 1-Phosphate	0.944444	0.182574	1	9.21005e-07	0.110432
L-Tryptophan, 2-Hydroxyisocaproic Acid, Uric Acid, Furfural, 2-Deoxyribose 1-Phosphate	0.99537	0.182574	1	6.20666e-05	0.110432
Citramalic Acid, trans-3-Indoleacrylic acid, N6-Succinyl Adenosine, Uric Acid	0.944444	0.182574	1	4.28504e-05	0.110432
Phosphocholine, D-Mannitol, Uric Acid, O-Phospho-L-Serine	0.953704	0.182574	1	1.32108e-06	0.110432
L-Tryptophan, D-Mannitol, Furfural, Choline	0.944444	0.182574	1	8.92745e-07	0.110432
L-Tryptophan, Citramalic Acid, N6-Succinyl Adenosine, Uric Acid	0.953704	0.182574	1	4.41519e-05	0.110432
trans-3-Indoleacrylic acid, gamma-Muurolene, N6-Succinyl Adenosine, 2-Hydroxyisocaproic Acid, Uric Acid	0.944444	0.182574	1	4.44279e-05	0.110432
Dimethyl fumarate, L-Tryptophan, gamma-Muurolene, N6-Succinyl Adenosine, Uric Acid	0.953704	0.182574	1	4.46354e-05	0.110432
L-Tryptophan, gamma-Muurolene, N6-Succinyl Adenosine, Uric Acid, Furfural	0.99537	0.182574	1	4.65273e-05	0.110432
Methionine Sulfoxide, L-Dihydroorotic Acid, L-Tryptophan, N6-Succinyl Adenosine, Uric Acid	0.953704	0.182574	1	4.57335e-05	0.110432
Methionine Sulfoxide, L-Tryptophan, N6-Succinyl Adenosine, Uric Acid	0.949074	0.182574	1	4.58431e-05	0.110432
L-Dihydroorotic Acid, trans-3-Indoleacrylic acid, N6-Succinyl Adenosine, 2-Hydroxyisocaproic Acid, Uric Acid	0.944444	0.182574	1	4.58728e-05	0.110432
L-Dihydroorotic Acid, trans-3-Indoleacrylic acid, N6-Succinyl Adenosine, Uric Acid	0.944444	0.182574	1	4.59358e-05	0.110432
trans-3-Indoleacrylic acid, N6-Succinyl Adenosine, Uric Acid	0.944444	0.182574	1	4.60061e-05	0.110432
trans-3-Indoleacrylic acid, N6-Succinyl Adenosine, Uric Acid, 2-(Dimethylamino)Guanosine	0.944444	0.182574	1	4.62084e-05	0.110432
Dimethyl fumarate, L-Tryptophan, N6-Succinyl Adenosine, Uric Acid, Maltose	0.972222	0.182574	1	4.63158e-05	0.110432
trans-3-Indoleacrylic acid, N6-Succinyl Adenosine, Uric Acid, 4-Hydroxybenzoic Acid	0.944444	0.182574	1	4.65413e-05	0.110432
Phosphocholine, Tryptamine, L-Tryptophan, N6-Succinyl Adenosine, Uric Acid	0.958333	0.182574	1	4.72089e-05	0.110432
Dimethyl fumarate, Methionine Sulfoxide, L-Tryptophan, trans-3-Indoleacrylic acid, Uric Acid	0.967593	0.182574	1	4.74151e-05	0.110432
Methionine Sulfoxide, L-Tryptophan, trans-3-Indoleacrylic acid, Uric Acid, 4-Hydroxybenzoic Acid	0.967593	0.182574	1	4.7997e-05	0.110432
Methionine Sulfoxide, L-Tryptophan, Citramalic Acid, Uric Acid, Furfural	0.99537	0.182574	1	4.90803e-05	0.110432
Dimethyl fumarate, Phosphocholine, L-Tryptophan, trans-3-Indoleacrylic acid, Uric Acid	0.949074	0.182574	1	4.8032e-05	0.110432
Methionine Sulfoxide, gamma-Muurolene, N6-Succinyl Adenosine, 2-Hydroxyisocaproic Acid, Uric Acid	0.976852	0.182574	1	4.80975e-05	0.110432
L-Tryptophan, N6-Succinyl Adenosine, 2-Hydroxyisocaproic Acid, Uric Acid, 2-Deoxyribose 1-Phosphate	0.949074	0.182574	1	4.83319e-05	0.110432
L-Tryptophan, N6-Succinyl Adenosine, Uric Acid	0.953704	0.182574	1	4.84063e-05	0.110432
Methionine Sulfoxide, gamma-Muurolene, N6-Succinyl Adenosine, Uric Acid, N-Acetylthreonine	0.949074	0.182574	1	4.86103e-05	0.110432
L-Tryptophan, Citramalic Acid, trans-3-Indoleacrylic acid, Uric Acid, Furfural	0.99537	0.182574	1	6.09047e-05	0.110432
Methionine Sulfoxide, Tryptamine, L-Tryptophan, Citramalic Acid, Uric Acid	0.958333	0.182574	1	4.90591e-05	0.110432
Methionine Sulfoxide, L-Tryptophan, Citramalic Acid, Uric Acid, Choline	0.967593	0.182574	1	4.91041e-05	0.110432
Methylmalonic Acid, Methionine Sulfoxide, Uric Acid, Succinic Acid, L-Arginine	1	0.182574	1	6.58175e-05	0.110432
Phosphocholine, Citramalic Acid, trans-3-Indoleacrylic acid, 2-Hydroxyisocaproic Acid, Uric Acid	0.944444	0.182574	1	4.97597e-05	0.110432
Phosphocholine, L-Dihydroorotic Acid, L-Tryptophan, Uric Acid, O-Phospho-L-Serine	0.99537	0.182574	1	5.94171e-05	0.110432
Methionine Sulfoxide, Tryptamine, L-Tryptophan, trans-3-Indoleacrylic acid, Uric Acid	0.972222	0.182574	1	5.01986e-05	0.110432
Phosphocholine, Methionine Sulfoxide, trans-3-Indoleacrylic acid, Uric Acid, 2-Deoxyribose 1-Phosphate	0.944444	0.182574	1	5.02126e-05	0.110432
Dimethyl fumarate, L-Tryptophan, Citramalic Acid, Uric Acid	0.953704	0.182574	1	5.02316e-05	0.110432
Phosphocholine, L-Tryptophan, trans-3-Indoleacrylic acid, Uric Acid	0.958333	0.182574	1	5.0849e-05	0.110432
Methionine Sulfoxide, trans-3-Indoleacrylic acid, Uric Acid, 1,2-Dichloroethane, 4-Hydroxybenzoic Acid	0.944444	0.182574	1	5.0959e-05	0.110432
Phosphocholine, Methionine Sulfoxide, N-Acetylmannosamine, trans-3-Indoleacrylic acid, Uric Acid	0.944444	0.182574	1	5.10189e-05	0.110432
gamma-Muurolene, N6-Succinyl Adenosine, 2-Hydroxyisocaproic Acid, Uric Acid	0.944444	0.182574	1	5.1036e-05	0.110432
Methionine Sulfoxide, trans-3-Indoleacrylic acid, Uric Acid, Choline, 4-Hydroxybenzoic Acid	0.962963	0.182574	1	5.11295e-05	0.110432
Methionine Sulfoxide, trans-3-Indoleacrylic acid, Uric Acid, Subericacid, 4-Hydroxybenzoic Acid	0.944444	0.182574	1	5.114e-05	0.110432
L-Dihydroorotic Acid, gamma-Muurolene, N6-Succinyl Adenosine, Uric Acid	0.944444	0.182574	1	5.11616e-05	0.110432
gamma-Muurolene, N6-Succinyl Adenosine, Uric Acid	0.944444	0.182574	1	5.12292e-05	0.110432
Methionine Sulfoxide, trans-3-Indoleacrylic acid, gamma-Muurolene, Uric Acid	0.944444	0.182574	1	5.13589e-05	0.110432
L-Dihydroorotic Acid, gamma-Muurolene, N6-Succinyl Adenosine, Uric Acid, 4-Hydroxybenzoic Acid	0.944444	0.182574	1	5.16129e-05	0.110432
Dimethyl fumarate, Methionine Sulfoxide, L-Tryptophan, gamma-Muurolene, Uric Acid	0.953704	0.182574	1	5.17082e-05	0.110432
L-Dihydroorotic Acid, L-Tryptophan, D-Mannitol, gamma-Muurolene, 2-Deoxyribose 1-Phosphate	0.944444	0.182574	1	8.98584e-07	0.110432
Phosphocholine, trans-3-Indoleacrylic acid, gamma-Muurolene, 2-Hydroxyisocaproic Acid, Uric Acid	0.944444	0.182574	1	5.18962e-05	0.110432
Methionine Sulfoxide, trans-3-Indoleacrylic acid, 2-Hydroxyisocaproic Acid, Uric Acid	0.944444	0.182574	1	5.23059e-05	0.110432
Phosphocholine, trans-3-Indoleacrylic acid, gamma-Muurolene, Uric Acid	0.944444	0.182574	1	5.2367e-05	0.110432
Phosphocholine, trans-3-Indoleacrylic acid, gamma-Muurolene, Uric Acid, Choline	0.990741	0.182574	1	5.26633e-05	0.110432
Methionine Sulfoxide, N-Acetylmannosamine, Citramalic Acid, trans-3-Indoleacrylic acid, Uric Acid	0.944444	0.182574	1	5.27439e-05	0.110432
L-Tryptophan, Citramalic Acid, Uric Acid, 2-(Dimethylamino)Guanosine	0.967593	0.182574	1	5.28328e-05	0.110432
Methionine Sulfoxide, Tryptamine, trans-3-Indoleacrylic acid, Uric Acid, 1,2-Dichloroethane	0.967593	0.182574	1	5.30259e-05	0.110432
Methylmalonic Acid, Tryptamine, N6-Succinyl Adenosine, 2-Hydroxyisocaproic Acid, Uric Acid	0.958333	0.182574	1	5.31197e-05	0.110432
Methionine Sulfoxide, trans-3-Indoleacrylic acid, Uric Acid	0.944444	0.182574	1	5.32362e-05	0.110432
Dimethyl fumarate, Phosphocholine, trans-3-Indoleacrylic acid, Uric Acid	0.986111	0.182574	1	5.15179e-05	0.110432
Methylmalonic Acid, N6-Succinyl Adenosine, Uric Acid, O-Phospho-L-Serine	0.958333	0.182574	1	5.33215e-05	0.110432
L-Tryptophan, Citramalic Acid, Uric Acid, 2-Deoxyribose 1-Phosphate, Subericacid	0.944444	0.182574	1	5.33675e-05	0.110432
L-Dihydroorotic Acid, L-Tryptophan, trans-3-Indoleacrylic acid, 2-Hydroxyisocaproic Acid, Uric Acid	0.967593	0.182574	1	5.33767e-05	0.110432
L-Tryptophan, Citramalic Acid, Uric Acid, N-Acetylthreonine	0.944444	0.182574	1	5.35276e-05	0.110432
Tryptamine, L-Tryptophan, trans-3-Indoleacrylic acid, Uric Acid, 2-(Dimethylamino)Guanosine	0.976852	0.182574	1	5.35916e-05	0.110432
Methionine Sulfoxide, Tryptamine, N-Acetylmannosamine, trans-3-Indoleacrylic acid, Uric Acid	0.986111	0.182574	1	5.40985e-05	0.110432
Methionine Sulfoxide, N-Acetylmannosamine, trans-3-Indoleacrylic acid, Uric Acid	0.944444	0.182574	1	5.40043e-05	0.110432
L-Tryptophan, Citramalic Acid, gamma-Muurolene, Uric Acid	0.953704	0.182574	1	5.40313e-05	0.110432
Citramalic Acid, gamma-Muurolene, Uric Acid	0.953704	0.182574	1	5.41651e-05	0.110432
Phosphocholine, trans-3-Indoleacrylic acid, Uric Acid, Choline	0.990741	0.182574	1	5.43278e-05	0.110432
L-Tryptophan, trans-3-Indoleacrylic acid, Uric Acid, 2-Deoxyribose 1-Phosphate	0.967593	0.182574	1	5.43601e-05	0.110432
L-Tryptophan, trans-3-Indoleacrylic acid, Uric Acid	0.967593	0.182574	1	5.43786e-05	0.110432
L-Dihydroorotic Acid, L-Tryptophan, trans-3-Indoleacrylic acid, Uric Acid, 2-Deoxyribose 1-Phosphate	0.967593	0.182574	1	5.44069e-05	0.110432
Phosphocholine, trans-3-Indoleacrylic acid, Uric Acid	0.944444	0.182574	1	5.44556e-05	0.110432
Phosphocholine, Tryptamine, trans-3-Indoleacrylic acid, Uric Acid, Vanillylmandelic acid	0.986111	0.182574	1	5.45167e-05	0.110432
Methionine Sulfoxide, L-Tryptophan, D-Mannitol, trans-3-Indoleacrylic acid, Uracil	0.944444	0.182574	1	8.93805e-07	0.110432
L-Dihydroorotic Acid, L-Tryptophan, trans-3-Indoleacrylic acid, Uric Acid	0.967593	0.182574	1	5.46765e-05	0.110432
L-Tryptophan, trans-3-Indoleacrylic acid, Uric Acid, Subericacid	0.967593	0.182574	1	5.48906e-05	0.110432
N-Acetylmannosamine, Citramalic Acid, 2-Hydroxyisocaproic Acid, Uric Acid, 2-Deoxyribose 1-Phosphate	1	0.182574	1	5.55436e-05	0.110432
Dimethyl fumarate, trans-3-Indoleacrylic acid, gamma-Muurolene, Uric Acid, Subericacid	0.986111	0.182574	1	5.29183e-05	0.110432
N-Acetylmannosamine, L-Tryptophan, Citramalic Acid, Uric Acid, 2-Deoxyribose 1-Phosphate	0.944444	0.182574	1	5.53191e-05	0.110432
trans-3-Indoleacrylic acid, gamma-Muurolene, Uric Acid, 2-(Dimethylamino)Guanosine	0.944444	0.182574	1	5.53222e-05	0.110432
Dimethyl fumarate, trans-3-Indoleacrylic acid, gamma-Muurolene, Uric Acid	0.986111	0.182574	1	5.27893e-05	0.110432
L-Dihydroorotic Acid, L-Tryptophan, D-Mannitol, Citramalic Acid, Uracil	0.944444	0.182574	1	8.952e-07	0.110432
trans-3-Indoleacrylic acid, Uric Acid, Choline, 4-Hydroxybenzoic Acid	0.953704	0.182574	1	5.55184e-05	0.110432
Phosphocholine, N-Acetylmannosamine, trans-3-Indoleacrylic acid, Uric Acid	0.944444	0.182574	1	5.56015e-05	0.110432
Dimethyl fumarate, L-Dihydroorotic Acid, trans-3-Indoleacrylic acid, gamma-Muurolene, Uric Acid	0.986111	0.182574	1	5.29196e-05	0.110432
Dimethyl fumarate, L-Tryptophan, Citramalic Acid, trans-3-Indoleacrylic acid, Uric Acid	0.967593	0.182574	1	5.57845e-05	0.110432
Tryptamine, Citramalic Acid, trans-3-Indoleacrylic acid, Uric Acid	0.958333	0.182574	1	5.59568e-05	0.110432
L-Dihydroorotic Acid, Tryptamine, trans-3-Indoleacrylic acid, gamma-Muurolene, Uric Acid	0.962963	0.182574	1	5.60019e-05	0.110432
Dimethyl fumarate, N-Acetylmannosamine, trans-3-Indoleacrylic acid, Uric Acid, 2-Deoxyribose 1-Phosphate	0.976852	0.182574	1	5.57235e-05	0.110432
L-Dihydroorotic Acid, Citramalic Acid, trans-3-Indoleacrylic acid, Uric Acid	0.944444	0.182574	1	5.60109e-05	0.110432
trans-3-Indoleacrylic acid, gamma-Muurolene, Uric Acid	0.944444	0.182574	1	5.60254e-05	0.110432
trans-3-Indoleacrylic acid, gamma-Muurolene, Uric Acid, Choline, Subericacid	0.953704	0.182574	1	5.60344e-05	0.110432
L-Dihydroorotic Acid, N-Acetylmannosamine, Uric Acid, 2-Deoxyribose 1-Phosphate	1	0.182574	1	7.55625e-05	0.110432
Dimethyl fumarate, L-Tryptophan, gamma-Muurolene, Uric Acid	0.953704	0.182574	1	5.61918e-05	0.110432
Methionine Sulfoxide, L-Tryptophan, 2-Hydroxyisocaproic Acid, Uric Acid	0.949074	0.182574	1	5.65208e-05	0.110432
Methionine Sulfoxide, L-Tryptophan, Uric Acid, Subericacid, 2-(Dimethylamino)Guanosine	0.962963	0.182574	1	5.66228e-05	0.110432
Dimethyl fumarate, L-Tryptophan, Uric Acid, Subericacid, 4-Hydroxybenzoic Acid	0.953704	0.182574	1	5.67022e-05	0.110432
L-Dihydroorotic Acid, L-Tryptophan, Uric Acid, Furfural, 2-(Dimethylamino)Guanosine	0.99537	0.182574	1	6.22772e-05	0.110432
trans-3-Indoleacrylic acid, 2-Hydroxyisocaproic Acid, Uric Acid, Subericacid	0.944444	0.182574	1	5.70813e-05	0.110432
L-Dihydroorotic Acid, Tryptamine, trans-3-Indoleacrylic acid, Uric Acid, 2-(Dimethylamino)Guanosine	0.976852	0.182574	1	5.71124e-05	0.110432
Methionine Sulfoxide, L-Tryptophan, Uric Acid	0.949074	0.182574	1	5.71652e-05	0.110432
L-Dihydroorotic Acid, trans-3-Indoleacrylic acid, 2-Hydroxyisocaproic Acid, Uric Acid	0.944444	0.182574	1	5.73081e-05	0.110432
Methionine Sulfoxide, Tryptamine, L-Tryptophan, Uric Acid	0.958333	0.182574	1	5.75641e-05	0.110432
N-Acetylmannosamine, trans-3-Indoleacrylic acid, gamma-Muurolene, Uric Acid, 2-Deoxyribose 1-Phosphate	0.944444	0.182574	1	5.75729e-05	0.110432
Methionine Sulfoxide, L-Dihydroorotic Acid, L-Tryptophan, Uric Acid, N-Acetylthreonine	0.949074	0.182574	1	5.76077e-05	0.110432
trans-3-Indoleacrylic acid, Uric Acid, Subericacid, N-Acetylglucosamine 1-Phosphate	0.944444	0.182574	1	5.76789e-05	0.110432
trans-3-Indoleacrylic acid, Uric Acid, 1,2-Dichloroethane	0.944444	0.182574	1	5.77877e-05	0.110432
Dulcitol, N-Acetylmannosamine, Uric Acid, 4-Hydroxybenzoic Acid	0.958333	0.182574	1	2.57634e-06	0.110432
Dimethyl fumarate, N-Acetylmannosamine, trans-3-Indoleacrylic acid, Uric Acid, N-Acetylthreonine	0.986111	0.182574	1	5.57902e-05	0.110432
L-Dihydroorotic Acid, Tryptamine, trans-3-Indoleacrylic acid, Uric Acid	0.958333	0.182574	1	5.78977e-05	0.110432
Citramalic Acid, trans-3-Indoleacrylic acid, gamma-Muurolene, Uric Acid	0.944444	0.182574	1	5.79114e-05	0.110432
Tryptamine, trans-3-Indoleacrylic acid, Uric Acid	0.958333	0.182574	1	5.80317e-05	0.110432
trans-3-Indoleacrylic acid, Uric Acid, 2-Deoxyribose 1-Phosphate	0.944444	0.182574	1	5.80479e-05	0.110432
trans-3-Indoleacrylic acid, Uric Acid, Subericacid	0.944444	0.182574	1	5.8072e-05	0.110432
L-Dihydroorotic Acid, trans-3-Indoleacrylic acid, Uric Acid	0.944444	0.182574	1	5.80816e-05	0.110432
trans-3-Indoleacrylic acid, Uric Acid, Furfural, Uracil, Choline	0.958333	0.182574	1	5.81062e-05	0.110432
Methionine Sulfoxide, N-Acetylmannosamine, L-Tryptophan, Uric Acid, 2-Deoxyribose 1-Phosphate	0.944444	0.182574	1	5.81436e-05	0.110432
Tryptamine, trans-3-Indoleacrylic acid, Uric Acid, 2-Deoxyribose 1-Phosphate	0.981481	0.182574	1	5.82031e-05	0.110432
Methionine Sulfoxide, L-Dihydroorotic Acid, N-Acetylmannosamine, L-Tryptophan, Uric Acid	0.953704	0.182574	1	5.83971e-05	0.110432
Methionine Sulfoxide, N-Acetylmannosamine, L-Tryptophan, Uric Acid	0.944444	0.182574	1	5.83972e-05	0.110432
Dimethyl fumarate, L-Tryptophan, 2-Hydroxyisocaproic Acid, Uric Acid	0.953704	0.182574	1	5.85634e-05	0.110432
Dimethyl fumarate, L-Dihydroorotic Acid, trans-3-Indoleacrylic acid, N6-Succinyl Adenosine, Uric Acid	0.986111	0.182574	1	4.39913e-05	0.110432
L-Tryptophan, gamma-Muurolene, 2-Hydroxyisocaproic Acid, Uric Acid	0.949074	0.182574	1	5.86853e-05	0.110432
Dimethyl fumarate, L-Tryptophan, Uric Acid, Furfural, 2-Deoxyribose 1-Phosphate	0.99537	0.182574	1	5.93161e-05	0.110432
N-Acetylmannosamine, trans-3-Indoleacrylic acid, Uric Acid	0.944444	0.182574	1	5.91239e-05	0.110432
Dimethyl fumarate, L-Tryptophan, Uric Acid	0.953704	0.182574	1	5.91355e-05	0.110432
L-Dihydroorotic Acid, N-Acetylmannosamine, trans-3-Indoleacrylic acid, Uric Acid	0.944444	0.182574	1	5.91815e-05	0.110432
Dimethyl fumarate, L-Dihydroorotic Acid, trans-3-Indoleacrylic acid, Uric Acid, N-Acetylthreonine	0.986111	0.182574	1	5.47647e-05	0.110432
Dimethyl fumarate, L-Tryptophan, Uric Acid, N-Acetylthreonine	0.953704	0.182574	1	5.92025e-05	0.110432
Dimethyl fumarate, L-Dihydroorotic Acid, L-Tryptophan, Uric Acid	0.953704	0.182574	1	5.92068e-05	0.110432
Phosphocholine, L-Tryptophan, Uric Acid, Choline	0.967593	0.182574	1	5.91826e-05	0.110432
L-Tryptophan, gamma-Muurolene, Uric Acid, Furfural	0.99537	0.182574	1	5.96917e-05	0.110432
L-Tryptophan, gamma-Muurolene, Uric Acid, N-Acetylthreonine, 1,2-Dichloroethane	0.962963	0.182574	1	5.94526e-05	0.110432
L-Tryptophan, gamma-Muurolene, Uric Acid	0.944444	0.182574	1	5.99692e-05	0.110432
Dimethyl fumarate, N-Acetylmannosamine, trans-3-Indoleacrylic acid, Uric Acid	0.981481	0.182574	1	5.57765e-05	0.110432
Dimethyl fumarate, Tryptamine, N-Acetylmannosamine, L-Tryptophan, Uric Acid	0.944444	0.182574	1	6.02113e-05	0.110432
L-Dihydroorotic Acid, L-Tryptophan, Uric Acid, Subericacid, 4-Hydroxybenzoic Acid	0.949074	0.182574	1	6.03335e-05	0.110432
Dimethyl fumarate, trans-3-Indoleacrylic acid, N6-Succinyl Adenosine, 2-Hydroxyisocaproic Acid, Uric Acid	0.986111	0.182574	1	4.40684e-05	0.110432
L-Tryptophan, Citramalic Acid, trans-3-Indoleacrylic acid, Uric Acid, Subericacid	0.967593	0.182574	1	6.06247e-05	0.110432
Tryptamine, L-Tryptophan, 2-Hydroxyisocaproic Acid, Uric Acid	0.958333	0.182574	1	6.20643e-05	0.110432
L-Tryptophan, 2-Hydroxyisocaproic Acid, Uric Acid, 2-Deoxyribose 1-Phosphate, Choline	0.967593	0.182574	1	6.20872e-05	0.110432
Methionine Sulfoxide, gamma-Muurolene, Uric Acid	0.976852	0.182574	1	6.20875e-05	0.110432
L-Dihydroorotic Acid, L-Tryptophan, Uric Acid, Choline, 2-(Dimethylamino)Guanosine	0.967593	0.182574	1	6.22032e-05	0.110432
L-Tryptophan, 2-Hydroxyisocaproic Acid, Uric Acid	0.953704	0.182574	1	6.22275e-05	0.110432
L-Tryptophan, Uric Acid, 2-Deoxyribose 1-Phosphate, 2-(Dimethylamino)Guanosine	0.953704	0.182574	1	6.22286e-05	0.110432
L-Dihydroorotic Acid, L-Tryptophan, 2-Hydroxyisocaproic Acid, Uric Acid	0.953704	0.182574	1	6.22447e-05	0.110432
L-Dihydroorotic Acid, N-Acetylmannosamine, L-Tryptophan, D-Mannitol, Uracil	0.944444	0.182574	1	8.91351e-07	0.110432
L-Tryptophan, Uric Acid, 1,2-Dichloroethane	0.953704	0.182574	1	6.29531e-05	0.110432
L-Dihydroorotic Acid, L-Tryptophan, Uric Acid, Choline	0.967593	0.182574	1	6.31936e-05	0.110432
L-Tryptophan, Uric Acid, Maltose	0.981481	0.182574	1	6.32321e-05	0.110432
L-Tryptophan, Uric Acid, 2-Deoxyribose 1-Phosphate	0.953704	0.182574	1	6.32496e-05	0.110432
L-Tryptophan, Uric Acid, Choline	0.967593	0.182574	1	6.32774e-05	0.110432
Tryptamine, L-Tryptophan, Uric Acid	0.958333	0.182574	1	6.33004e-05	0.110432
L-Dihydroorotic Acid, L-Tryptophan, Uric Acid, Choline, L-Isoleucine	0.967593	0.182574	1	6.34413e-05	0.110432
N-Acetylmannosamine, L-Tryptophan, Citramalic Acid, trans-3-Indoleacrylic acid, Uric Acid	0.967593	0.182574	1	6.40151e-05	0.110432
N-Acetylmannosamine, L-Tryptophan, Uric Acid, Choline	0.967593	0.182574	1	6.41303e-05	0.110432
L-Dihydroorotic Acid, N-Acetylmannosamine, L-Tryptophan, Uric Acid	0.958333	0.182574	1	6.41543e-05	0.110432
N-Acetylmannosamine, L-Tryptophan, Uric Acid	0.958333	0.182574	1	6.44023e-05	0.110432
N-Acetylmannosamine, gamma-Muurolene, Uric Acid, Subericacid, 4-Hydroxybenzoic Acid	0.990741	0.182574	1	6.60852e-05	0.110432
gamma-Muurolene, 2-Hydroxyisocaproic Acid, Uric Acid	0.958333	0.182574	1	6.77736e-05	0.110432
L-Dihydroorotic Acid, gamma-Muurolene, 2-Hydroxyisocaproic Acid, Uric Acid	0.962963	0.182574	1	6.80295e-05	0.110432
N-Acetylmannosamine, gamma-Muurolene, 2-Hydroxyisocaproic Acid, Uric Acid	0.972222	0.182574	1	6.88526e-05	0.110432
L-Dihydroorotic Acid, gamma-Muurolene, Uric Acid	0.962963	0.182574	1	6.89735e-05	0.110432
L-Dihydroorotic Acid, N-Acetylmannosamine, gamma-Muurolene, Uric Acid, N-Acetylglucosamine 1-Phosphate	0.953704	0.182574	1	6.93112e-05	0.110432
N-Acetylmannosamine, gamma-Muurolene, Uric Acid, N-Acetylthreonine	0.990741	0.182574	1	7.00817e-05	0.110432
Dimethyl fumarate, trans-3-Indoleacrylic acid, Uric Acid	0.986111	0.182574	1	5.46119e-05	0.110432
N-Acetylmannosamine, gamma-Muurolene, Uric Acid	0.953704	0.182574	1	7.00914e-05	0.110432
L-Dihydroorotic Acid, N-Acetylmannosamine, gamma-Muurolene, Uric Acid	0.990741	0.182574	1	7.0174e-05	0.110432
2-Hydroxyisocaproic Acid, Uric Acid, Succinic Acid, Vanillylmandelic acid, 5-Methoxytryptophol	0.958333	0.182574	1	7.20361e-05	0.110432
L-Dihydroorotic Acid, L-Tryptophan, D-Mannitol, Furfural, 2-Deoxyribose 1-Phosphate	0.944444	0.182574	1	8.98355e-07	0.110432
L-Dihydroorotic Acid, N-Acetylmannosamine, Uric Acid, N-Acetylthreonine	0.944444	0.182574	1	7.58369e-05	0.110432
Dimethyl fumarate, Methionine Sulfoxide, trans-3-Indoleacrylic acid, Uric Acid	0.986111	0.182574	1	5.04632e-05	0.110432
Tryptamine, L-Tryptophan, D-Mannitol, trans-3-Indoleacrylic acid	0.944444	0.182574	1	9.01972e-07	0.110432
Dimethyl fumarate, Phosphocholine, Dulcitol, L-Tryptophan, Furfural	0.944444	0.182574	1	2.97785e-06	0.110432
Dimethyl fumarate, Phosphocholine, Methionine Sulfoxide, Dulcitol, L-Tryptophan	0.953704	0.182574	1	2.99421e-06	0.110432
Dimethyl fumarate, Phosphocholine, Dulcitol, L-Tryptophan, gamma-Muurolene	0.962963	0.182574	1	2.96789e-06	0.110432
Dimethyl fumarate, trans-3-Indoleacrylic acid, Uric Acid, Subericacid	0.99537	0.182574	1	5.45297e-05	0.110432
Phosphocholine, L-Tryptophan, Uric Acid	0.949074	0.182574	1	5.91604e-05	0.110432
Phosphocholine, L-Dihydroorotic Acid, L-Tryptophan, Uric Acid	0.949074	0.182574	1	5.92603e-05	0.110432
Methionine Sulfoxide, Tryptamine, L-Tryptophan, D-Mannitol, N6-Succinyl Adenosine	0.944444	0.182574	1	9.05272e-07	0.110432
L-Tryptophan, D-Mannitol, gamma-Muurolene, Furfural	0.944444	0.182574	1	8.93246e-07	0.110432
L-Tryptophan, D-Mannitol, Citramalic Acid, Furfural	0.944444	0.182574	1	8.85356e-07	0.110432
L-Tryptophan, D-Mannitol, Furfural	0.944444	0.182574	1	8.92942e-07	0.110432
L-Tryptophan, D-Mannitol, Furfural, Subericacid	0.944444	0.182574	1	8.94712e-07	0.110432
L-Dihydroorotic Acid, L-Tryptophan, D-Mannitol, N6-Succinyl Adenosine, Furfural	0.944444	0.182574	1	9.14284e-07	0.110432
Phosphocholine, L-Tryptophan, D-Mannitol, O-Phospho-L-Serine, Choline	0.944444	0.182574	1	8.9593e-07	0.110432
Methionine Sulfoxide, L-Tryptophan, D-Mannitol, Furfural, 2-(Dimethylamino)Guanosine	0.944444	0.182574	1	8.85737e-07	0.110432
Dimethyl fumarate, Phosphocholine, Dulcitol, L-Tryptophan	0.962963	0.182574	1	3.00869e-06	0.110432
Methionine Sulfoxide, L-Tryptophan, D-Mannitol, Furfural	0.944444	0.182574	1	8.96863e-07	0.110432
Methionine Sulfoxide, L-Tryptophan, D-Mannitol, N6-Succinyl Adenosine, Furfural	0.944444	0.182574	1	9.30313e-07	0.110432
Phosphocholine, L-Dihydroorotic Acid, Dulcitol, L-Tryptophan, 2-(Dimethylamino)Guanosine	0.944444	0.182574	1	2.98755e-06	0.110432
Dimethyl fumarate, D-Mannitol, gamma-Muurolene, Uric Acid, Subericacid	0.944444	0.182574	1	1.31072e-06	0.110432
Phosphocholine, Dulcitol, L-Tryptophan	0.944444	0.182574	1	2.988e-06	0.110432
Dimethyl fumarate, Phosphocholine, Dulcitol, L-Tryptophan, Choline	0.944444	0.182574	1	3.0125e-06	0.110432
Phosphocholine, Dulcitol, L-Tryptophan, Citramalic Acid	0.944444	0.182574	1	2.97029e-06	0.110432
Methionine Sulfoxide, Tryptamine, L-Tryptophan, D-Mannitol, Citramalic Acid	0.944444	0.182574	1	8.89144e-07	0.110432
Phosphocholine, Methionine Sulfoxide, L-Dihydroorotic Acid, L-Tryptophan, gamma-Muurolene	0.949074	0.182574	1	0.000252582	0.110432
Dimethyl fumarate, L-Tryptophan, D-Mannitol, trans-3-Indoleacrylic acid	0.944444	0.182574	1	8.98292e-07	0.110432
Dimethyl fumarate, Methionine Sulfoxide, L-Dihydroorotic Acid, trans-3-Indoleacrylic acid	0.953704	0.182574	1	0.000259219	0.110432
Dimethyl fumarate, Phosphocholine, L-Dihydroorotic Acid, L-Tryptophan, gamma-Muurolene	0.972222	0.182574	1	0.000259413	0.110432
Tryptamine, L-Tryptophan, D-Mannitol, Choline, 4-Hydroxybenzoic Acid	0.944444	0.182575	1	8.85508e-07	0.110432
Phosphocholine, N-Acetylmannosamine, L-Tryptophan, Uric Acid	0.958333	0.182575	1	6.00573e-05	0.110432
Methionine Sulfoxide, Tryptamine, L-Tryptophan, D-Mannitol	0.944444	0.182575	1	8.87538e-07	0.110432
Phosphocholine, L-Dihydroorotic Acid, N-Acetylmannosamine, L-Tryptophan	1	0.182574	1	0.000334111	0.110432
L-Tryptophan, D-Mannitol, 2-Deoxyribose 1-Phosphate, 2-(Dimethylamino)Guanosine, Vanillylmandelic acid	0.944444	0.182575	1	9.22697e-07	0.110432
Dimethyl fumarate, Methionine Sulfoxide, L-Dihydroorotic Acid, Citramalic Acid, trans-3-Indoleacrylic acid	0.958333	0.182574	1	0.00033162	0.110432
Dimethyl fumarate, L-Dihydroorotic Acid, N-Acetylmannosamine, trans-3-Indoleacrylic acid, 2-Hydroxyisocaproic Acid	1	0.182574	1	0.000346952	0.110432
Methionine Sulfoxide, N-Acetylmannosamine, L-Tryptophan, 2-Deoxyribose 1-Phosphate, 2-(Dimethylamino)Guanosine	0.976852	0.182574	1	0.000352251	0.110432
Dimethyl fumarate, Methionine Sulfoxide, L-Dihydroorotic Acid, Citramalic Acid	0.976852	0.182574	1	0.000363287	0.110432
Phosphocholine, Methionine Sulfoxide, Citramalic Acid, Uric Acid, Methylparaben	0.944444	0.182575	1	7.64526e-05	0.110432
Phosphocholine, L-Dihydroorotic Acid, N-Acetylmannosamine, trans-3-Indoleacrylic acid	0.962963	0.182574	1	0.000368765	0.110432
Dimethyl fumarate, Phosphocholine, Methionine Sulfoxide, Subericacid	0.986111	0.182574	1	0.000369744	0.110432
Phosphocholine, L-Tryptophan, trans-3-Indoleacrylic acid, 4-Hydroxybenzoic Acid, Maltose	0.972222	0.182574	1	0.000370407	0.110432
Methionine Sulfoxide, L-Tryptophan, 2-(Dimethylamino)Guanosine, 1,2-Dichloroethane, Vanillylmandelic acid	0.962963	0.182574	1	0.000375917	0.110432
Dimethyl fumarate, Methionine Sulfoxide, L-Dihydroorotic Acid, 2-Hydroxyisocaproic Acid	0.962963	0.182574	1	0.000389368	0.110432
Tryptamine, L-Tryptophan, D-Mannitol, 2-Hydroxyisocaproic Acid, Choline	0.944444	0.182575	1	8.86787e-07	0.110432
Phosphocholine, Methionine Sulfoxide, Citramalic Acid, Succinic Acid, N-Acetylglucosamine 1-Phosphate	0.986111	0.182574	1	0.000392532	0.110432
Methionine Sulfoxide, L-Dihydroorotic Acid, L-Tryptophan, gamma-Muurolene	0.949074	0.182574	1	0.000392562	0.110432
Methionine Sulfoxide, Tryptamine, trans-3-Indoleacrylic acid, Subericacid, 2-(Dimethylamino)Guanosine	1	0.182574	1	0.000414372	0.110432
Methionine Sulfoxide, N-Acetylmannosamine, L-Tryptophan, trans-3-Indoleacrylic acid, gamma-Muurolene	0.976852	0.182574	1	0.000404752	0.110432
Methionine Sulfoxide, N-Acetylmannosamine, 2-Hydroxyisocaproic Acid, Subericacid, 4-Hydroxybenzoic Acid	0.990741	0.182574	1	0.000408099	0.110432
Phosphocholine, L-Dihydroorotic Acid, L-Tryptophan, gamma-Muurolene	0.953704	0.182574	1	0.000412976	0.110432
Methionine Sulfoxide, L-Dihydroorotic Acid, L-Tryptophan, trans-3-Indoleacrylic acid	0.986111	0.182574	1	0.000414856	0.110432
Methionine Sulfoxide, trans-3-Indoleacrylic acid, 2-(Dimethylamino)Guanosine	0.944444	0.182574	1	0.000415093	0.110432
Methionine Sulfoxide, trans-3-Indoleacrylic acid, Subericacid, 2-(Dimethylamino)Guanosine	0.944444	0.182574	1	0.000416332	0.110432
Methionine Sulfoxide, L-Tryptophan, trans-3-Indoleacrylic acid	0.976852	0.182574	1	0.00041642	0.110432
Phosphocholine, Tryptamine, L-Tryptophan, trans-3-Indoleacrylic acid, Vanillylmandelic acid	0.962963	0.182574	1	0.000417722	0.110432
Methionine Sulfoxide, Tryptamine, Indoleacetaldehyde, trans-3-Indoleacrylic acid	0.958333	0.182574	1	0.000417932	0.110432
Dimethyl fumarate, Methionine Sulfoxide, L-Dihydroorotic Acid, L-Tryptophan, 2-Hydroxyisocaproic Acid	0.990741	0.182575	1	0.000259049	0.110432
Methionine Sulfoxide, Indoleacetaldehyde, trans-3-Indoleacrylic acid	0.958333	0.182574	1	0.000419599	0.110432
Dimethyl fumarate, Methionine Sulfoxide, L-Dihydroorotic Acid, L-Tryptophan	0.981481	0.182575	1	0.000258909	0.110432
Dimethyl fumarate, Methionine Sulfoxide, L-Tryptophan, D-Mannitol, O-Phospho-L-Serine	0.944444	0.182575	1	9.12099e-07	0.110432
Phosphocholine, N-Acetylmannosamine, N-Acetylthreonine, 4-Hydroxybenzoic Acid	0.986111	0.182574	1	0.000440816	0.110432
Dimethyl fumarate, L-Tryptophan, Choline, Subericacid	0.990741	0.182574	1	0.000442569	0.110432
Methionine Sulfoxide, trans-3-Indoleacrylic acid, N6-Succinyl Adenosine, Succinic Acid, N-Acetylglucosamine 1-Phosphate	1	0.182571	1	0.000963972	0.110432
L-Tryptophan, D-Mannitol, N-Acetylthreonine, Vanillylmandelic acid, Neopterin	0.944444	0.182575	1	8.90832e-07	0.110432
Phosphocholine, D-Mannitol, gamma-Muurolene, Uric Acid	0.944444	0.182575	1	1.29445e-06	0.110432
Phosphocholine, L-Dihydroorotic Acid, N-Acetylmannosamine, L-Tryptophan, Uric Acid	0.958333	0.182575	1	6.03485e-05	0.110432
Dimethyl fumarate, Methylmalonic Acid, Tryptamine, N-Acetylmannosamine, Indoleacetaldehyde	1	0.182574	1	0.00045902	0.110432
Dimethyl fumarate, L-Dihydroorotic Acid, L-Tryptophan, gamma-Muurolene	0.99537	0.182574	1	0.000461669	0.110432
Dimethyl fumarate, L-Tryptophan, gamma-Muurolene, Choline	0.990741	0.182574	1	0.000461775	0.110432
Dimethyl fumarate, Methionine Sulfoxide, L-Dihydroorotic Acid	0.962963	0.182574	1	0.000465727	0.110432
Phosphocholine, L-Dihydroorotic Acid, Subericacid, 4-Hydroxybenzoic Acid	1	0.182574	1	0.000541069	0.110432
Phosphocholine, L-Dihydroorotic Acid, L-Tryptophan, gamma-Muurolene, 2-Hydroxyisocaproic Acid	0.967593	0.182574	1	0.000479868	0.110432
Dimethyl fumarate, L-Dihydroorotic Acid, N-Acetylmannosamine, Citramalic Acid	0.958333	0.182574	1	0.000519741	0.110432
Dimethyl fumarate, L-Dihydroorotic Acid, N-Acetylmannosamine, Citramalic Acid, Subericacid	0.972222	0.182574	1	0.000522224	0.110432
Dimethyl fumarate, Methionine Sulfoxide, L-Dihydroorotic Acid, trans-3-Indoleacrylic acid, N6-Succinyl Adenosine	0.944444	0.182574	1	0.000524246	0.110432
Phosphocholine, N-Acetylmannosamine, Citramalic Acid, N-Acetylthreonine	0.981481	0.182574	1	0.000530173	0.110432
Phosphocholine, L-Dihydroorotic Acid, gamma-Muurolene	0.944444	0.182574	1	0.000555168	0.110432
Methionine Sulfoxide, L-Dihydroorotic Acid, gamma-Muurolene	0.958333	0.182574	1	0.000559018	0.110432
Methionine Sulfoxide, L-Dihydroorotic Acid, gamma-Muurolene, Subericacid	0.962963	0.182574	1	0.000564535	0.110432
Methylmalonic Acid, Indoleacetaldehyde, N6-Succinyl Adenosine, Furfural	0.99537	0.182515	1	0.00358173	0.110432
Methionine Sulfoxide, L-Dihydroorotic Acid, N-Acetylmannosamine, Citramalic Acid	0.972222	0.182574	1	0.000572209	0.110432
Dimethyl fumarate, D-Mannitol, Uric Acid, O-Phospho-L-Serine, Subericacid	0.949074	0.182576	1	1.31059e-06	0.110432
Methionine Sulfoxide, L-Dihydroorotic Acid, Citramalic Acid, gamma-Muurolene	0.958333	0.182574	1	0.000583079	0.110433
Dimethyl fumarate, D-Mannitol, gamma-Muurolene, Uric Acid, 1,2-Dichloroethane	0.962963	0.182576	1	1.33195e-06	0.110433
Tryptamine, L-Tryptophan, D-Mannitol, gamma-Muurolene, 2-Hydroxyisocaproic Acid	0.944444	0.182576	1	9.00071e-07	0.110433
N-Acetylmannosamine, L-Tryptophan, trans-3-Indoleacrylic acid, gamma-Muurolene, N6-Succinyl Adenosine	0.981481	0.182574	1	0.000596254	0.110433
Dimethyl fumarate, L-Dihydroorotic Acid, gamma-Muurolene, 2-Hydroxyisocaproic Acid	0.956019	0.182574	1	0.000601434	0.110433
Phosphocholine, Dulcitol, L-Tryptophan, gamma-Muurolene, 2-Deoxyribose 1-Phosphate	0.944444	0.182576	1	2.99604e-06	0.110433
N-Acetylmannosamine, L-Tryptophan, 2-(Dimethylamino)Guanosine, 1,2-Dichloroethane, Maltose	0.99537	0.182571	1	0.00105636	0.110433
Methionine Sulfoxide, L-Dihydroorotic Acid, N-Acetylmannosamine, Citramalic Acid, trans-3-Indoleacrylic acid	0.953704	0.182574	1	0.000663932	0.110433
Dimethyl fumarate, Phosphocholine, Methylmalonic Acid, L-Tryptophan, D-Mannitol	0.944444	0.182576	1	8.86597e-07	0.110433
Phosphocholine, L-Dihydroorotic Acid, D-Mannitol, Uric Acid, N-Acetylthreonine	0.944444	0.182576	1	1.30438e-06	0.110433
Dimethyl fumarate, Tryptamine, L-Tryptophan, N6-Succinyl Adenosine	0.967593	0.182574	1	0.000660568	0.110433
L-Tryptophan, D-Mannitol, 2-Hydroxyisocaproic Acid, Choline	0.944444	0.182577	1	8.98056e-07	0.110433
Phosphocholine, L-Dihydroorotic Acid, L-Tryptophan, N6-Succinyl Adenosine	0.967593	0.182574	1	0.000744642	0.110433
Methionine Sulfoxide, Tryptamine, N-Acetylmannosamine, L-Tryptophan, D-Mannitol	0.944444	0.182577	1	9.03317e-07	0.110433
Dimethyl fumarate, L-Tryptophan, D-Mannitol, Furfural	0.944444	0.182577	1	8.86114e-07	0.110433
Tryptamine, N-Acetylmannosamine, L-Tryptophan, D-Mannitol	0.944444	0.182577	1	8.96237e-07	0.110433
Dimethyl fumarate, L-Tryptophan, D-Mannitol, trans-3-Indoleacrylic acid, N6-Succinyl Adenosine	0.944444	0.182577	1	8.93827e-07	0.110433
Methionine Sulfoxide, L-Dihydroorotic Acid, L-Tryptophan, gamma-Muurolene, N6-Succinyl Adenosine	0.944444	0.182574	1	0.000804133	0.110433
Methionine Sulfoxide, O-Phospho-L-Serine, Subericacid, 2-(Dimethylamino)Guanosine	0.958333	0.182574	1	0.00080685	0.110433
Tryptamine, L-Tryptophan, D-Mannitol, N6-Succinyl Adenosine	0.944444	0.182577	1	8.97388e-07	0.110433
Dimethyl fumarate, L-Dihydroorotic Acid, 4-Hydroxybenzoic Acid	0.976852	0.182576	1	0.000621571	0.110433
Methionine Sulfoxide, L-Tryptophan, N6-Succinyl Adenosine, 2-(Dimethylamino)Guanosine, 1,2-Dichloroethane	0.944444	0.182574	1	0.000835503	0.110434
Dimethyl fumarate, trans-3-Indoleacrylic acid, N6-Succinyl Adenosine, 2-Hydroxyisocaproic Acid	0.953704	0.182576	1	0.000625811	0.110434
Methionine Sulfoxide, L-Dihydroorotic Acid, trans-3-Indoleacrylic acid, gamma-Muurolene, N6-Succinyl Adenosine	0.953704	0.182574	1	0.000849162	0.110434
Dimethyl fumarate, L-Dihydroorotic Acid, D-Mannitol, Uric Acid, O-Phospho-L-Serine	0.949074	0.182578	1	1.28453e-06	0.110434
Phosphocholine, N-Acetylmannosamine, N6-Succinyl Adenosine, Subericacid	0.949074	0.182574	1	0.000869587	0.110434
Methionine Sulfoxide, Tryptamine, 2-Deoxyribose 1-Phosphate, Uracil	1	0.182574	1	0.000879685	0.110434
trans-3-Indoleacrylic acid, gamma-Muurolene, 4-Hydroxybenzoic Acid	1	0.182568	1	0.00148495	0.110434
Phosphocholine, L-Dihydroorotic Acid, Dulcitol, L-Tryptophan	0.944444	0.182578	1	3.00704e-06	0.110434
Methionine Sulfoxide, L-Dihydroorotic Acid, trans-3-Indoleacrylic acid, N6-Succinyl Adenosine	0.99537	0.182574	1	0.000938908	0.110434
Phosphocholine, Dulcitol, N-Acetylmannosamine, L-Tryptophan	0.944444	0.182579	1	2.99474e-06	0.110434
Dimethyl fumarate, L-Dihydroorotic Acid, N-Acetylmannosamine, Citramalic Acid, trans-3-Indoleacrylic acid	0.976852	0.182574	1	0.000966416	0.110434
N-Acetylmannosamine, trans-3-Indoleacrylic acid, Uracil, Subericacid, L-Norleucine	1	0.182546	1	0.0026449	0.110434
Phosphocholine, Tryptamine, L-Tryptophan, trans-3-Indoleacrylic acid, gamma-Muurolene	0.958333	0.182578	1	0.000435547	0.110434
N-Acetylmannosamine, L-Tryptophan, trans-3-Indoleacrylic acid, 4-Hydroxybenzoic Acid, Vanillylmandelic acid	0.986111	0.182574	1	0.00101117	0.110434
L-Dihydroorotic Acid, L-Tryptophan, D-Mannitol, Citramalic Acid, trans-3-Indoleacrylic acid	0.944444	0.182579	1	8.87473e-07	0.110434
Phosphocholine, L-Dihydroorotic Acid, L-Tryptophan, Citramalic Acid, N6-Succinyl Adenosine	0.953704	0.182574	1	0.00102413	0.110435
Dimethyl fumarate, Methionine Sulfoxide, L-Tryptophan, D-Mannitol, trans-3-Indoleacrylic acid	0.944444	0.182579	1	9.00904e-07	0.110435
L-Dihydroorotic Acid, L-Tryptophan, D-Mannitol, trans-3-Indoleacrylic acid	0.944444	0.182579	1	8.9279e-07	0.110435
Phosphocholine, Dulcitol, L-Tryptophan, N-Acetylglucosamine 1-Phosphate	0.944444	0.182579	1	2.99088e-06	0.110435
Methionine Sulfoxide, N-Acetylmannosamine, N6-Succinyl Adenosine, 2-Deoxyribose 1-Phosphate, Kinurenine	0.99537	0.182574	1	0.00107747	0.110435
Phosphocholine, D-Mannitol, 2-Hydroxyisocaproic Acid, Uric Acid	0.944444	0.18258	1	1.298e-06	0.110435
Dimethyl fumarate, L-Dihydroorotic Acid, gamma-Muurolene, N6-Succinyl Adenosine	0.944444	0.182574	1	0.00109725	0.110435
Phosphocholine, Dulcitol, L-Tryptophan, N6-Succinyl Adenosine, 2-Hydroxyisocaproic Acid	0.944444	0.18258	1	2.99974e-06	0.110435
trans-3-Indoleacrylic acid, gamma-Muurolene, N6-Succinyl Adenosine, 2-Hydroxyisocaproic Acid	0.953704	0.182574	1	0.00109442	0.110435
Phosphocholine, D-Mannitol, Uric Acid, Subericacid	0.944444	0.18258	1	1.29837e-06	0.110435
L-Dihydroorotic Acid, L-Tryptophan, N6-Succinyl Adenosine, 2-Hydroxyisocaproic Acid	0.99537	0.182574	1	0.00112092	0.110435
Methionine Sulfoxide, L-Tryptophan, Citramalic Acid, trans-3-Indoleacrylic acid	0.972222	0.182574	1	0.00113749	0.110435
L-Tryptophan, D-Mannitol, trans-3-Indoleacrylic acid, N6-Succinyl Adenosine	0.944444	0.182581	1	8.94596e-07	0.110436
Phosphocholine, Methionine Sulfoxide, Dulcitol, L-Tryptophan	0.944444	0.182581	1	2.99153e-06	0.110436
L-Tryptophan, N6-Succinyl Adenosine, 2-Hydroxyisocaproic Acid, 2-(Dimethylamino)Guanosine	0.949074	0.182575	1	0.00115783	0.110436
Methylmalonic Acid, trans-3-Indoleacrylic acid, gamma-Muurolene, N6-Succinyl Adenosine	1	0.182571	1	0.00144322	0.110436
Phosphocholine, Dulcitol, L-Tryptophan, N6-Succinyl Adenosine	0.944444	0.182581	1	2.99607e-06	0.110436
Phosphocholine, L-Dihydroorotic Acid, gamma-Muurolene, N6-Succinyl Adenosine	0.944444	0.182574	1	0.00123412	0.110436
Phosphocholine, N-Acetylmannosamine, D-Mannitol, Uric Acid	0.944444	0.182582	1	1.30829e-06	0.110436
Phosphocholine, Dulcitol, L-Tryptophan, gamma-Muurolene, N6-Succinyl Adenosine	0.944444	0.182582	1	2.99462e-06	0.110436
trans-3-Indoleacrylic acid, N6-Succinyl Adenosine, 2-Hydroxyisocaproic Acid, 2-Deoxyribose 1-Phosphate, 2-(Dimethylamino)Guanosine	0.944444	0.182574	1	0.00130205	0.110436
Tryptamine, L-Tryptophan, D-Mannitol, Citramalic Acid	0.944444	0.182583	1	8.88827e-07	0.110437
Methionine Sulfoxide, L-Tryptophan, D-Mannitol, trans-3-Indoleacrylic acid	0.944444	0.182583	1	8.80968e-07	0.110437
L-Dihydroorotic Acid, N-Acetylmannosamine, trans-3-Indoleacrylic acid, N6-Succinyl Adenosine	0.944444	0.182576	1	0.0011838	0.110437
L-Tryptophan, D-Mannitol, trans-3-Indoleacrylic acid, 2-Hydroxyisocaproic Acid	0.944444	0.182583	1	8.87249e-07	0.110437
N-Acetylmannosamine, trans-3-Indoleacrylic acid, Choline, 2-(Dimethylamino)Guanosine	1	0.182564	1	0.00200931	0.110437
L-Dihydroorotic Acid, L-Tryptophan, gamma-Muurolene, N6-Succinyl Adenosine	0.944444	0.182575	1	0.00139117	0.110437
L-Dihydroorotic Acid, trans-3-Indoleacrylic acid, gamma-Muurolene, N6-Succinyl Adenosine	0.944444	0.182574	1	0.0014358	0.110437
Methionine Sulfoxide, L-Dihydroorotic Acid, gamma-Muurolene, N6-Succinyl Adenosine	0.944444	0.182574	1	0.00144681	0.110438
trans-3-Indoleacrylic acid, gamma-Muurolene, N6-Succinyl Adenosine	0.981481	0.182574	1	0.00144788	0.110438
Dimethyl fumarate, L-Tryptophan, D-Mannitol, 2-Deoxyribose 1-Phosphate, Uracil	0.944444	0.182584	1	9.20138e-07	0.110438
trans-3-Indoleacrylic acid, gamma-Muurolene, N6-Succinyl Adenosine, Subericacid	0.944444	0.182574	1	0.00147047	0.110438
Methylmalonic Acid, L-Dihydroorotic Acid, trans-3-Indoleacrylic acid, N6-Succinyl Adenosine	1	0.182571	1	0.00170859	0.110438
N-Acetylmannosamine, L-Tryptophan, Citramalic Acid, 2-(Dimethylamino)Guanosine, 4-Hydroxybenzoic Acid	0.949074	0.182574	1	0.00151555	0.110438
L-Tryptophan, D-Mannitol, 2-Deoxyribose 1-Phosphate, Subericacid	0.944444	0.182585	1	8.90226e-07	0.110438
L-Dihydroorotic Acid, L-Tryptophan, N6-Succinyl Adenosine	0.972222	0.182574	1	0.00154608	0.110438
L-Tryptophan, D-Mannitol, trans-3-Indoleacrylic acid, gamma-Muurolene, 2-Deoxyribose 1-Phosphate	0.944444	0.182586	1	8.86469e-07	0.110439
Methionine Sulfoxide, N-Acetylmannosamine, Citramalic Acid, N6-Succinyl Adenosine, Subericacid	0.953704	0.182574	1	0.00159456	0.110439
L-Tryptophan, N6-Succinyl Adenosine, 2-(Dimethylamino)Guanosine, N-Acetylthreonine	0.949074	0.182574	1	0.0015962	0.110439
Methylmalonic Acid, trans-3-Indoleacrylic acid, N6-Succinyl Adenosine	1	0.182572	1	0.00172668	0.110439
Phosphocholine, L-Dihydroorotic Acid, Citramalic Acid, gamma-Muurolene, N6-Succinyl Adenosine	0.944444	0.182574	1	0.00160541	0.110439
L-Tryptophan, D-Mannitol, trans-3-Indoleacrylic acid	0.944444	0.182587	1	8.93922e-07	0.110439
Phosphocholine, Methylmalonic Acid, N-Acetylmannosamine, L-Tryptophan, D-Mannitol	0.944444	0.182587	1	8.88206e-07	0.110439
N-Acetylmannosamine, trans-3-Indoleacrylic acid, 2-(Dimethylamino)Guanosine, 1,2-Dichloroethane	0.949074	0.182574	1	0.0016702	0.11044
N-Acetylmannosamine, Furfural, Uracil, Subericacid, N-Acetylthreonine	1	0.182573	1	0.00176402	0.11044
Tryptamine, N-Acetylmannosamine, Uracil	1	0.182574	1	0.00177045	0.110441
Phosphocholine, Methionine Sulfoxide, Dulcitol, L-Tryptophan, Citramalic Acid	0.944444	0.182589	1	2.98957e-06	0.110441
Dimethyl fumarate, Tryptamine, L-Tryptophan, Citramalic Acid	0.958333	0.182584	1	0.0010277	0.110441
L-Dihydroorotic Acid, L-Tryptophan, gamma-Muurolene, 2-Hydroxyisocaproic Acid	0.99537	0.182574	1	0.00180525	0.110441
Dimethyl fumarate, D-Mannitol, 2-Hydroxyisocaproic Acid, Uric Acid	0.944444	0.18259	1	1.31681e-06	0.110441
L-Dihydroorotic Acid, N-Acetylmannosamine, gamma-Muurolene, N6-Succinyl Adenosine	0.944444	0.182574	1	0.00186552	0.110442
Phosphocholine, Methionine Sulfoxide, Dulcitol, L-Tryptophan, gamma-Muurolene	0.944444	0.182591	1	2.98524e-06	0.110442
Methylmalonic Acid, Citramalic Acid, trans-3-Indoleacrylic acid, N6-Succinyl Adenosine	1	0.182572	1	0.00204888	0.110442
L-Dihydroorotic Acid, N-Acetylmannosamine, L-Tryptophan, D-Mannitol, 2-Deoxyribose 1-Phosphate	0.944444	0.182592	1	8.89032e-07	0.110442
L-Dihydroorotic Acid, L-Tryptophan, 2-Hydroxyisocaproic Acid, 1,2-Dichloroethane	0.99537	0.182574	1	0.00195716	0.110443
trans-3-Indoleacrylic acid, 2-Hydroxyisocaproic Acid, 2-Deoxyribose 1-Phosphate, 2-(Dimethylamino)Guanosine	0.944444	0.182574	1	0.00197794	0.110443
N-Acetylmannosamine, L-Tryptophan, trans-3-Indoleacrylic acid, 2-Deoxyribose 1-Phosphate, 2-(Dimethylamino)Guanosine	0.958333	0.182574	1	0.00198809	0.110443
N6-Succinyl Adenosine, 2-Hydroxyisocaproic Acid, Succinic Acid, Kinurenine	0.99537	0.182567	1	0.00238763	0.110444
L-Dihydroorotic Acid, Citramalic Acid, trans-3-Indoleacrylic acid, N6-Succinyl Adenosine, N-Acetylglucosamine 1-Phosphate	0.944444	0.182574	1	0.00210256	0.110444
L-Dihydroorotic Acid, trans-3-Indoleacrylic acid, 4-Hydroxybenzoic Acid	0.949074	0.182585	1	0.00162983	0.110446
Phosphocholine, Methylmalonic Acid, L-Tryptophan, D-Mannitol	0.944444	0.182598	1	8.96392e-07	0.110446
Phosphocholine, Methylmalonic Acid, L-Dihydroorotic Acid, L-Tryptophan, D-Mannitol	0.944444	0.182598	1	9.14828e-07	0.110446
N-Acetylmannosamine, L-Tryptophan, D-Mannitol, 2-Deoxyribose 1-Phosphate	0.944444	0.1826	1	8.91899e-07	0.110447
L-Dihydroorotic Acid, gamma-Muurolene, N6-Succinyl Adenosine, 2-Hydroxyisocaproic Acid, Succinic Acid	1	0.182574	1	0.00236042	0.110447
Tryptamine, gamma-Muurolene, N6-Succinyl Adenosine, 2-Hydroxyisocaproic Acid, Uracil	0.958333	0.182574	1	0.00236523	0.110448
N-Acetylmannosamine, L-Tryptophan, N6-Succinyl Adenosine, 2-(Dimethylamino)Guanosine	0.958333	0.182596	1	0.00103628	0.110448
Methylmalonic Acid, gamma-Muurolene, N6-Succinyl Adenosine, 2-Hydroxyisocaproic Acid	1	0.182574	1	0.00241985	0.110448
gamma-Muurolene, N6-Succinyl Adenosine, 2-Hydroxyisocaproic Acid, Furfural, Uracil	1	0.182574	1	0.00242977	0.110448
L-Dihydroorotic Acid, L-Tryptophan, 2-(Dimethylamino)Guanosine, N-Acetylglucosamine 1-Phosphate, Maltose	0.99537	0.182574	1	0.00255296	0.11045
Methionine Sulfoxide, trans-3-Indoleacrylic acid, gamma-Muurolene	0.953704	0.182604	1	0.000421823	0.11045
N-Acetylmannosamine, L-Tryptophan, trans-3-Indoleacrylic acid, gamma-Muurolene, N-Acetylthreonine	0.981481	0.182577	1	0.00257259	0.110452
Dimethyl fumarate, Methionine Sulfoxide, L-Dihydroorotic Acid, gamma-Muurolene	0.944444	0.182609	1	0.000341904	0.110453
Phosphocholine, Methylmalonic Acid, L-Tryptophan, D-Mannitol, gamma-Muurolene	0.944444	0.18261	1	8.84088e-07	0.110453
L-Tryptophan, trans-3-Indoleacrylic acid, 2-(Dimethylamino)Guanosine	0.972222	0.182575	1	0.00273989	0.110454
L-Dihydroorotic Acid, L-Tryptophan, D-Mannitol, Citramalic Acid, N6-Succinyl Adenosine	0.944444	0.182619	1	8.97774e-07	0.110459
trans-3-Indoleacrylic acid, gamma-Muurolene, Subericacid, 2-(Dimethylamino)Guanosine	0.972222	0.182574	1	0.00338443	0.110464
Methylmalonic Acid, gamma-Muurolene, 2-Deoxyribose 1-Phosphate, 2-(Dimethylamino)Guanosine	0.976852	0.182574	1	0.0034123	0.110465
trans-3-Indoleacrylic acid, 2-Deoxyribose 1-Phosphate, Subericacid, 2-(Dimethylamino)Guanosine	0.944444	0.182574	1	0.00358312	0.110468
L-Dihydroorotic Acid, trans-3-Indoleacrylic acid, 2-(Dimethylamino)Guanosine, Vanillylmandelic acid	0.944444	0.182574	1	0.00371849	0.110471
Methylmalonic Acid, L-Dihydroorotic Acid, gamma-Muurolene, N6-Succinyl Adenosine	1	0.182574	1	0.00374664	0.110472
Tryptamine, gamma-Muurolene, N6-Succinyl Adenosine, Uracil	0.958333	0.182574	1	0.00375911	0.110472
L-Tryptophan, D-Mannitol, Subericacid, N-Acetylthreonine	0.944444	0.182642	1	9.09463e-07	0.110472
Methylmalonic Acid, gamma-Muurolene, N6-Succinyl Adenosine	1	0.182574	1	0.00382835	0.110473
Methylmalonic Acid, L-Dihydroorotic Acid, gamma-Muurolene, N6-Succinyl Adenosine, Subericacid	1	0.182573	1	0.00385638	0.110473
Tryptamine, Succinic Acid, 2,6-Dihydroxypurine	1	3.39187e-09	0.972222	0.13873	0.110476
Indoleacetaldehyde, gamma-Muurolene, 1,2-Dichloroethane, N-Acetylglucosamine 1-Phosphate, L-Norleucine	1	0.182567	1	0.00418594	0.110478
gamma-Muurolene, Subericacid, 1,2-Dichloroethane, 2,6-Dihydroxypurine	1	0.182574	1	0.00401422	0.110478
Phosphocholine, L-Tryptophan, Uric Acid, 2-Deoxyribose 1-Phosphate	0.953704	0.182651	1	5.91567e-05	0.110478
L-Dihydroorotic Acid, Citramalic Acid, gamma-Muurolene, N6-Succinyl Adenosine	0.967593	0.182574	1	0.00402819	0.110478
L-Tryptophan, D-Mannitol, 2-Hydroxyisocaproic Acid, N-Acetylthreonine	0.944444	0.182652	1	8.96905e-07	0.110479
L-Tryptophan, trans-3-Indoleacrylic acid, 2-Deoxyribose 1-Phosphate	0.99537	0.182574	1	0.00407427	0.110479
L-Dihydroorotic Acid, L-Tryptophan, trans-3-Indoleacrylic acid, 2-Deoxyribose 1-Phosphate	0.99537	0.182574	1	0.00408667	0.110479
Methionine Sulfoxide, D-Mannitol, Uric Acid, 2-Deoxyribose 1-Phosphate, N-Acetylthreonine	0.962963	0.182656	1	1.31786e-06	0.110481
L-Tryptophan, D-Mannitol, gamma-Muurolene, N-Acetylthreonine	0.944444	0.182656	1	9.04401e-07	0.110481
L-Tryptophan, D-Mannitol, N-Acetylthreonine	0.944444	0.182657	1	8.88838e-07	0.110482
L-Tryptophan, trans-3-Indoleacrylic acid, N6-Succinyl Adenosine, 2-Hydroxyisocaproic Acid	0.99537	0.182658	1	0.000627828	0.110483
L-Dihydroorotic Acid, L-Tryptophan, D-Mannitol, 2-Hydroxyisocaproic Acid, 1,2-Dichloroethane	0.944444	0.182663	1	8.98392e-07	0.110485
L-Tryptophan, D-Mannitol, gamma-Muurolene	0.944444	0.182664	1	8.87025e-07	0.110486
L-Tryptophan, gamma-Muurolene, Subericacid	0.99537	0.182574	1	0.00437636	0.110486
L-Dihydroorotic Acid, L-Tryptophan, gamma-Muurolene	0.99537	0.182574	1	0.00438652	0.110487
L-Dihydroorotic Acid, N-Acetylmannosamine, L-Tryptophan, D-Mannitol	0.944444	0.182671	1	8.88795e-07	0.11049
Dimethyl fumarate, Methionine Sulfoxide, gamma-Muurolene, 2-Hydroxyisocaproic Acid, Subericacid	0.956019	0.182677	1	0.000312691	0.110494
gamma-Muurolene, Uracil, 2-(Dimethylamino)Guanosine	0.958333	0.182574	1	0.00472626	0.110496
N-Acetylmannosamine, L-Tryptophan, D-Mannitol, gamma-Muurolene, 2-Hydroxyisocaproic Acid	0.944444	0.182681	1	8.88085e-07	0.110496
N-Acetylmannosamine, L-Tryptophan, D-Mannitol	0.944444	0.182684	1	8.89083e-07	0.110498
L-Tryptophan, D-Mannitol, 2-Hydroxyisocaproic Acid	0.944444	0.182685	1	9.25032e-07	0.110498
L-Tryptophan, D-Mannitol, Citramalic Acid	0.944444	0.182687	1	8.8345e-07	0.1105
Methylmalonic Acid, L-Dihydroorotic Acid, Indoleacetaldehyde, Citramalic Acid, 2-Hydroxyisocaproic Acid	0.986111	0.182575	1	0.00492052	0.110501
L-Dihydroorotic Acid, L-Tryptophan, D-Mannitol	0.944444	0.182693	1	8.96535e-07	0.110504
Methionine Sulfoxide, L-Tryptophan, D-Mannitol, Citramalic Acid, gamma-Muurolene	0.944444	0.182696	1	9.04574e-07	0.110505
L-Dihydroorotic Acid, L-Tryptophan, D-Mannitol, gamma-Muurolene, 2-Hydroxyisocaproic Acid	0.944444	0.182696	1	9.06081e-07	0.110505
L-Dihydroorotic Acid, L-Tryptophan, D-Mannitol, Citramalic Acid, gamma-Muurolene	0.944444	0.182696	1	8.92265e-07	0.110505
L-Dihydroorotic Acid, L-Tryptophan, D-Mannitol, 4-Hydroxybenzoic Acid	0.944444	0.182696	1	8.94308e-07	0.110506
L-Dihydroorotic Acid, L-Tryptophan, D-Mannitol, 2-Hydroxyisocaproic Acid	0.944444	0.182704	1	8.84744e-07	0.11051
Methylmalonic Acid, Citramalic Acid, 2-Hydroxyisocaproic Acid	0.986111	0.182574	1	0.00523264	0.11051
Methionine Sulfoxide, L-Tryptophan, D-Mannitol, gamma-Muurolene	0.944444	0.182708	1	9.14748e-07	0.110512
L-Tryptophan, D-Mannitol, N6-Succinyl Adenosine, 2-Hydroxyisocaproic Acid	0.944444	0.182708	1	8.84219e-07	0.110512
Methionine Sulfoxide, L-Tryptophan, D-Mannitol	0.944444	0.182709	1	8.98168e-07	0.110513
L-Tryptophan, D-Mannitol, N6-Succinyl Adenosine	0.944444	0.18271	1	8.96283e-07	0.110514
Methionine Sulfoxide, L-Dihydroorotic Acid, L-Tryptophan, D-Mannitol, Citramalic Acid	0.944444	0.18271	1	8.91298e-07	0.110514
L-Dihydroorotic Acid, L-Tryptophan, D-Mannitol, gamma-Muurolene	0.944444	0.182716	1	8.99401e-07	0.110518
Methionine Sulfoxide, L-Tryptophan, D-Mannitol, Citramalic Acid	0.944444	0.182717	1	8.87857e-07	0.110518
gamma-Muurolene, 2-Hydroxyisocaproic Acid, Subericacid	1	0.182477	1	0.00711243	0.110518
Methionine Sulfoxide, L-Dihydroorotic Acid, L-Tryptophan, D-Mannitol	0.944444	0.18272	1	9.05716e-07	0.11052
Citramalic Acid, 2-Hydroxyisocaproic Acid, Subericacid, N-Acetylglucosamine 1-Phosphate	0.990741	0.182574	1	0.00571595	0.110525
Methionine Sulfoxide, L-Dihydroorotic Acid, L-Tryptophan, D-Mannitol, N6-Succinyl Adenosine	0.944444	0.182735	1	8.8497e-07	0.110529
Methylmalonic Acid, Tryptamine, Indoleacetaldehyde, trans-3-Indoleacrylic acid, Uracil	0.958333	0.182574	1	0.00586949	0.11053
L-Dihydroorotic Acid, trans-3-Indoleacrylic acid, gamma-Muurolene, 2-Deoxyribose 1-Phosphate, L-Norleucine	1	0.182573	1	0.00589907	0.110531
Methionine Sulfoxide, gamma-Muurolene, Subericacid	0.99537	0.182737	1	0.000570414	0.110531
Citramalic Acid, 2-Hydroxyisocaproic Acid, Phe-Phe, Uracil, N-Acetylthreonine	1	0.182538	1	0.00655072	0.110533
Methylmalonic Acid, Indoleacetaldehyde, trans-3-Indoleacrylic acid, Uracil	0.958333	0.182574	1	0.00606254	0.110537
Methylmalonic Acid, Citramalic Acid, gamma-Muurolene, 2-Hydroxyisocaproic Acid	0.944444	0.182574	1	0.00616669	0.110541
L-Dihydroorotic Acid, Citramalic Acid, 2-Hydroxyisocaproic Acid	0.990741	0.182574	1	0.00622805	0.110543
Tryptamine, Indoleacetaldehyde, trans-3-Indoleacrylic acid, Furfural, 2-Deoxyribose 1-Phosphate	0.958333	0.182574	1	0.0062713	0.110544
Phosphocholine, L-Tryptophan, N6-Succinyl Adenosine, Uric Acid, 2-Deoxyribose 1-Phosphate	0.953704	0.182763	1	4.71359e-05	0.110545
trans-3-Indoleacrylic acid, O-Phospho-L-Serine, L-Norleucine	0.981481	0.182574	1	0.00651274	0.110553
Tryptamine, Citramalic Acid, 2-Hydroxyisocaproic Acid, N-Acetylthreonine, L-Norleucine	0.986111	0.182574	1	0.00668762	0.11056
L-Tryptophan, D-Mannitol, gamma-Muurolene, 2-Deoxyribose 1-Phosphate, N-Acetylthreonine	0.944444	0.182788	1	8.94144e-07	0.110561
Methylmalonic Acid, Phe-Phe, Succinic Acid, L-Norleucine, Neopterin	1	0	0.99183	0.138838	0.110561
N-Acetylmannosamine, N6-Succinyl Adenosine, Uric Acid, Subericacid	0.949074	0.182803	1	5.07455e-05	0.11057
L-Dihydroorotic Acid, Citramalic Acid, gamma-Muurolene, 2-Hydroxyisocaproic Acid	0.986111	0.182574	1	0.00710818	0.110577
2-Hydroxyisocaproic Acid, Furfural, 1,2-Dichloroethane, N-Acetylglucosamine 1-Phosphate, 2,6-Dihydroxypurine	1	0.182259	1	0.010868	0.11058
L-Tryptophan, D-Mannitol, 2-Deoxyribose 1-Phosphate, N-Acetylthreonine	0.944444	0.182826	1	8.89316e-07	0.110584
Methionine Sulfoxide, L-Tryptophan, D-Mannitol, 2-Deoxyribose 1-Phosphate, N-Acetylthreonine	0.944444	0.182836	1	9.27789e-07	0.11059
L-Dihydroorotic Acid, 2-(Dimethylamino)Guanosine, L-Norleucine, Methylparaben, L-Histidine	1	2.78177e-30	0.955882	0.13891	0.110618
Tryptamine, gamma-Muurolene, 2-Hydroxyisocaproic Acid, Uracil	0.958333	0.182574	1	0.008352	0.110632
L-Tryptophan, D-Mannitol, trans-3-Indoleacrylic acid, gamma-Muurolene	0.944444	0.182905	1	8.97771e-07	0.110632
gamma-Muurolene, 2-Hydroxyisocaproic Acid, 2,6-Dihydroxypurine	1	0.182574	1	0.00858716	0.110643
L-Dihydroorotic Acid, Tryptamine, gamma-Muurolene, Uracil	0.958333	0.182574	1	0.00868316	0.110648
Methionine Sulfoxide, L-Tryptophan, 2-(Dimethylamino)Guanosine	0.967593	0.182977	1	0.00039441	0.110675
Tryptamine, Citramalic Acid, Furfural, 2-(Dimethylamino)Guanosine	0.990741	0.182038	1	0.0142002	0.110686
L-Dihydroorotic Acid, 2,6-Dihydroxypurine, Methylparaben	1	3.9413e-30	0.955882	0.138997	0.110688
gamma-Muurolene, Choline, Subericacid, 2,6-Dihydroxypurine, Neopterin	1	0.182574	1	0.0094541	0.110688
L-Tryptophan, D-Mannitol, 2-Hydroxyisocaproic Acid, Uric Acid, Choline	0.944444	0.183018	1	1.31757e-06	0.1107
Citramalic Acid, 2-(Dimethylamino)Guanosine, 1,2-Dichloroethane	0.944444	0.182574	1	0.00985669	0.11071
L-Tryptophan, D-Mannitol, gamma-Muurolene, N6-Succinyl Adenosine	0.944444	0.183041	1	9.02115e-07	0.110714
L-Dihydroorotic Acid, Citramalic Acid, Furfural	1	0.180911	1	0.021159	0.110715
Methionine Sulfoxide, L-Tryptophan, Subericacid, 2-(Dimethylamino)Guanosine	0.962963	0.183053	1	0.000394889	0.110721
Methylmalonic Acid, N-Acetylmannosamine, Citramalic Acid, N6-Succinyl Adenosine	0.99537	0.183017	1	0.00296353	0.110725
L-Dihydroorotic Acid, gamma-Muurolene, 2-Hydroxyisocaproic Acid	0.981481	0.182581	1	0.0105076	0.110752
Furfural, Phe-Phe, 2-(Dimethylamino)Guanosine	1	4.40187e-10	0.995098	0.139078	0.110752
Methionine Sulfoxide, N-Acetylmannosamine, L-Tryptophan, D-Mannitol	0.944444	0.183112	1	8.9185e-07	0.110757
Indoleacetaldehyde, O-Phospho-L-Serine, Succinic Acid	1	1.89086e-06	0.973856	0.139093	0.110764
Methylmalonic Acid, Tryptamine, Citramalic Acid, 2-Deoxyribose 1-Phosphate, 2-(Dimethylamino)Guanosine	0.99537	0.182575	1	0.0108944	0.110772
gamma-Muurolene, Furfural, Uracil	0.958333	0.182574	1	0.0111764	0.11079
Methionine Sulfoxide, N-Acetylmannosamine, L-Tryptophan, D-Mannitol, Citramalic Acid	0.944444	0.18317	1	8.83817e-07	0.110792
Dimethyl fumarate, Tryptamine, L-Tryptophan	0.962963	0.183181	1	0.000446345	0.110799
Phosphocholine, D-Mannitol, Uric Acid	0.944444	0.183207	1	1.32165e-06	0.110814
L-Tryptophan, D-Mannitol, Uric Acid, Choline, Subericacid	0.944444	0.183208	1	1.32036e-06	0.110815
2-Hydroxyisocaproic Acid, Uracil, Subericacid, 1,2-Dichloroethane	1	0.182476	1	0.012712	0.110835
Methylmalonic Acid, Citramalic Acid, 2-(Dimethylamino)Guanosine, L-Norleucine	0.99537	0.182649	1	0.0116026	0.110863
Methylmalonic Acid, 2,6-Dihydroxypurine, Methylparaben	1	0.0111968	0.960784	0.138976	0.110878
Methylmalonic Acid, Indoleacetaldehyde, 2-Hydroxyisocaproic Acid, Furfural	0.99537	0.182618	1	0.0130225	0.110944
Tryptamine, Uracil, Succinic Acid	1	1.51636e-09	0.970588	0.139328	0.110951
L-Tryptophan, D-Mannitol, N6-Succinyl Adenosine, Subericacid	0.944444	0.18344	1	8.94416e-07	0.110955
L-Dihydroorotic Acid, L-Tryptophan, Citramalic Acid, gamma-Muurolene	0.99537	0.182574	1	0.0135701	0.110959
Methylmalonic Acid, Tryptamine, Indoleacetaldehyde, gamma-Muurolene	0.99537	0.183248	1	0.00684454	0.110973
L-Tryptophan, Citramalic Acid, gamma-Muurolene, Subericacid	0.99537	0.182574	1	0.0137871	0.110976
Citramalic Acid, Subericacid, 2-(Dimethylamino)Guanosine	0.944444	0.182574	1	0.0138074	0.110978
Indoleacetaldehyde, Citramalic Acid, 2-Deoxyribose 1-Phosphate, 2-(Dimethylamino)Guanosine	0.953704	0.182574	1	0.013975	0.110991
Tryptamine, Indoleacetaldehyde, Citramalic Acid, 2-(Dimethylamino)Guanosine	0.972222	0.182574	1	0.0140024	0.110993
Indoleacetaldehyde, Citramalic Acid, 2-(Dimethylamino)Guanosine	0.949074	0.182574	1	0.0143317	0.11102
Methylmalonic Acid, Tryptamine, 2-Hydroxyisocaproic Acid	0.990741	0.182606	1	0.0142527	0.111032
Methylmalonic Acid, L-Dihydroorotic Acid, N-Acetylmannosamine, N6-Succinyl Adenosine, 2-Hydroxyisocaproic Acid	0.99537	0.183566	1	0.00114417	0.111035
Phosphocholine, Methionine Sulfoxide, Dulcitol, N-Acetylmannosamine, trans-3-Indoleacrylic acid	1	0.183573	1	2.97723e-06	0.111035
Citramalic Acid, gamma-Muurolene, Subericacid, 1,2-Dichloroethane	0.962963	0.182574	1	0.0145304	0.111036
Subericacid, 2-(Dimethylamino)Guanosine, 4-Hydroxybenzoic Acid, Vanillylmandelic acid, L-Norleucine	0.99537	0.182595	1	0.0149829	0.111087
Methylmalonic Acid, N-Acetylmannosamine, N6-Succinyl Adenosine	0.99537	0.183648	1	0.00164115	0.111089
Furfural, 2-Deoxyribose 1-Phosphate, Choline, Succinic Acid	1	2.42777e-09	0.970588	0.139509	0.111096
Tryptamine, L-Tryptophan, D-Mannitol, Uric Acid, Uracil	0.944444	0.18373	1	1.31363e-06	0.111131
Methylmalonic Acid, L-Dihydroorotic Acid, Tryptamine, Citramalic Acid	0.962963	0.182574	1	0.0161113	0.111174
Methylmalonic Acid, L-Dihydroorotic Acid, Indoleacetaldehyde, Citramalic Acid	0.986111	0.182574	1	0.0161711	0.11118
Methylmalonic Acid, L-Dihydroorotic Acid, Citramalic Acid	0.986111	0.182574	1	0.0164223	0.111203
N-Acetylmannosamine, N6-Succinyl Adenosine, 4-Hydroxybenzoic Acid, Succinic Acid	0.99537	0.183848	1	0.00113212	0.111206
Indoleacetaldehyde, Uracil, Neopterin, 5-Methoxytryptophol	1	3.43058e-07	0.988562	0.13967	0.111224
Citramalic Acid, 1,2-Dichloroethane, Succinic Acid, L-Norleucine	0.99537	0.183274	1	0.0114311	0.111228
Phe-Phe, 2-(Dimethylamino)Guanosine, D-Trehalose	1	7.73489e-10	0.995098	0.139677	0.111229
Methylmalonic Acid, Citramalic Acid, Subericacid	0.990741	0.182574	1	0.0168269	0.111242
Dimethyl fumarate, Tryptamine, N-Acetylmannosamine, L-Tryptophan	0.958333	0.183913	1	0.000352944	0.111242
Phe-Phe, 2-Deoxyribose 1-Phosphate, Uracil, L-Norleucine, Methylparaben	1	0	0.954248	0.139695	0.111244
Methylmalonic Acid, Indoleacetaldehyde, Citramalic Acid, gamma-Muurolene	0.99537	0.182574	1	0.0168808	0.111247
L-Dihydroorotic Acid, Phe-Phe, Uracil, Subericacid	1	0.182513	1	0.0173584	0.111257
Methylmalonic Acid, Methylparaben, L-Histidine, CE(18:1)	1	0.00166133	0.955882	0.139718	0.111267
Methylmalonic Acid, Tryptamine, Citramalic Acid	0.972222	0.182574	1	0.0174763	0.111305
Methylmalonic Acid, Indoleacetaldehyde, Citramalic Acid	0.986111	0.182574	1	0.0175404	0.111311
Methionine Sulfoxide, N-Acetylmannosamine, Citramalic Acid, 2-Hydroxyisocaproic Acid, Uric Acid	0.958333	0.184031	1	5.11e-05	0.111313
Methylmalonic Acid, Uracil, Succinic Acid	1	8.55034e-09	0.977124	0.139859	0.111374
N-Acetylthreonine, Succinic Acid, FFA(20:1), Indole, CE(18:1)	1	1.83174e-08	0.970588	0.13991	0.111415
Tryptamine, Choline, 1,2-Dichloroethane, N-Acetylglucosamine 1-Phosphate, Maltose	1	0.182574	1	0.0189128	0.111454
Citramalic Acid, Phe-Phe, Uracil, N-Acetylglucosamine 1-Phosphate	1	0.182179	1	0.0210231	0.111457
L-Dihydroorotic Acid, Citramalic Acid, gamma-Muurolene	1	0.182516	1	0.0196658	0.111502
L-Dihydroorotic Acid, N6-Succinyl Adenosine, Uric Acid	0.99537	0.184377	1	5.34364e-05	0.111522
L-Dihydroorotic Acid, O-Phospho-L-Serine, N-Acetyl-L-Glutamic Acid, L-Citrulline, L-Alanyl-L-Lysine	0.986111	0.182574	1	0.0197997	0.111551
Phe-Phe, 2-Deoxyribose 1-Phosphate, Uracil, Succinic Acid	1	3.77675e-13	0.970588	0.140082	0.111552
2-Hydroxyisocaproic Acid, O-Phospho-L-Serine, 2,6-Dihydroxypurine, FFA(20:1), 2-Aminoethanesulfonic Acid	1	0.181753	1	0.0237803	0.111554
Phosphocholine, L-Dihydroorotic Acid, N-Acetylmannosamine	0.990741	0.184439	1	0.000468207	0.11156
Phe-Phe, 2-Deoxyribose 1-Phosphate, Choline, Succinic Acid	1	3.29227e-13	0.970588	0.140101	0.111567
2-Hydroxyisocaproic Acid, Phe-Phe, 2-Deoxyribose 1-Phosphate, Uracil, 4-Hydroxybenzoic Acid	1	0.182571	1	0.020117	0.111586
Phe-Phe, Succinic Acid, L-Norleucine, D-Trehalose	1	0	0.970588	0.140157	0.111611
Tryptamine, Citramalic Acid, Choline, Β-Pseudouridine, 5-Methoxytryptophol	0.958333	0.182574	1	0.0205008	0.111632
L-Dihydroorotic Acid, Indoleacetaldehyde, Citramalic Acid, 2-Deoxyribose 1-Phosphate, L-Norleucine	0.99537	0.182574	1	0.0206806	0.111653
Dimethyl fumarate, Phosphocholine, L-Tryptophan, trans-3-Indoleacrylic acid	0.962963	0.184613	1	0.000241031	0.111665
Citramalic Acid, Furfural, N-Acetylthreonine, L-Norleucine	1	0.182087	1	0.023411	0.111704
Citramalic Acid, Uracil, N-Acetylthreonine, Vanillylmandelic acid, CE(18:1)	1	0.182455	1	0.0217071	0.111705
L-Dihydroorotic Acid, N-Acetylmannosamine, trans-3-Indoleacrylic acid, gamma-Muurolene	0.99537	0.184646	1	0.00280063	0.111707
Methylmalonic Acid, Tryptamine, N-Acetylthreonine, 4-Hydroxybenzoic Acid	0.990741	0.182574	1	0.0212457	0.11172
Citramalic Acid, Subericacid, L-Histidine, D-Trehalose, L-Arginine	0.986111	0.182574	1	0.0212795	0.111724
Phe-Phe, N-Acetylthreonine, Succinic Acid, L-Norleucine	1	0	0.970588	0.140373	0.111783
Phosphocholine, Methionine Sulfoxide, D-Mannitol, Uric Acid	0.944444	0.184819	1	1.30549e-06	0.111789
Tryptamine, 2-Hydroxyisocaproic Acid, 4-Hydroxybenzoic Acid	0.986111	0.182961	1	0.0201483	0.111822
Dimethyl fumarate, Tryptamine, L-Tryptophan, 2-Hydroxyisocaproic Acid	0.949074	0.184886	1	0.000493055	0.11183
Citramalic Acid, Uracil, 2,6-Dihydroxypurine	0.99537	0.182574	1	0.0223859	0.111861
Phe-Phe, Uracil, 2-(Dimethylamino)Guanosine	1	3.06325e-09	0.993464	0.140484	0.111872
Methionine Sulfoxide, L-Tryptophan, 2-Hydroxyisocaproic Acid	0.990741	0.184982	1	0.000414221	0.111888
Citramalic Acid, 2-(Dimethylamino)Guanosine, N-Acetylglucosamine 1-Phosphate	0.944444	0.184295	1	0.013666	0.112002
Vanillylmandelic acid, L-Norleucine, Β-Pseudouridine, L-Isoleucine, N-Acetyl-L-Glutamic Acid	0.99537	0.182574	1	0.0238061	0.112047
Methionine Sulfoxide, N-Acetylmannosamine, Uric Acid	0.962963	0.185314	1	6.77532e-05	0.112089
2-Hydroxyisocaproic Acid, Phe-Phe, Uracil, Subericacid	0.972222	0.182574	1	0.0241175	0.112089
Methylmalonic Acid, 1,2-Dichloroethane, 4-Hydroxybenzoic Acid, N-Acetylglucosamine 1-Phosphate, L-Norleucine	0.99537	0.183739	1	0.0183677	0.112094
Dimethyl fumarate, L-Dihydroorotic Acid, Tryptamine, L-Tryptophan	0.953704	0.185402	1	0.000445704	0.112142
Citramalic Acid, 1,2-Dichloroethane, N-Acetylglucosamine 1-Phosphate	0.981481	0.184435	1	0.014433	0.112147
Phosphocholine, Tryptamine, L-Tryptophan, trans-3-Indoleacrylic acid	0.949074	0.18544	1	0.000419718	0.112165
Dimethyl fumarate, Tryptamine, L-Tryptophan, Citramalic Acid, gamma-Muurolene	0.958333	0.185622	1	0.00114938	0.112279
Methylmalonic Acid, Indoleacetaldehyde, 2-Deoxyribose 1-Phosphate	1	0.180504	1	0.0330455	0.112306
Methylmalonic Acid, 1,2-Dichloroethane, L-Norleucine, L-Histidine	1	0.18255	1	0.0260959	0.112356
L-Dihydroorotic Acid, Phe-Phe, Uracil	0.958333	0.182574	1	0.026095	0.11237
Phe-Phe, L-Norleucine, Methylparaben	1	0	0.954248	0.141146	0.112399
Furfural, 2-Deoxyribose 1-Phosphate, Succinic Acid, Maltose	1	4.93985e-08	0.970588	0.141192	0.112436
Dimethyl fumarate, Methionine Sulfoxide, N-Acetylmannosamine, L-Tryptophan, D-Mannitol	0.944444	0.185938	1	8.99818e-07	0.112466
Dimethyl fumarate, Methylmalonic Acid, 1,2-Dichloroethane, Methylparaben	1	0.0481491	1	0.136447	0.112493
O-Phospho-L-Serine, Succinic Acid, L-Norleucine, L-Histidine, Kinurenine	1	2.45433e-25	0.988562	0.141304	0.112525
Uracil, Subericacid, Succinic Acid	1	6.30009e-09	0.980392	0.141418	0.112616
1,2-Dichloroethane, 4-Hydroxybenzoic Acid, N-Acetylglucosamine 1-Phosphate, L-Histidine, Kinurenine	0.99537	0.178938	1	0.0393259	0.112672
Furfural, N-Acetylthreonine, 1,2-Dichloroethane, N-Acetylglucosamine 1-Phosphate	0.99537	0.182574	1	0.0291628	0.112847
Methylmalonic Acid, Indoleacetaldehyde, Subericacid, N-Acetylthreonine, L-Norleucine	0.99537	0.184227	1	0.022389	0.112849
N-Acetylthreonine, Succinic Acid, 2,6-Dihydroxypurine	1	2.27663e-09	0.970588	0.141768	0.112894
Tryptamine, Uric Acid, Subericacid, Methylparaben, Kinurenine	0.958333	0.186756	1	9.71604e-05	0.112961
Phe-Phe, Choline, Subericacid, L-Histidine, Kinurenine	1	3.07637e-08	0.998366	0.141857	0.112966
Furfural, Subericacid, Succinic Acid, L-Histidine, D-Trehalose	1	1.07762e-07	0.982026	0.141993	0.113074
L-Dihydroorotic Acid, O-Phospho-L-Serine, Phe-Phe, Uracil, 4-Hydroxybenzoic Acid	1	0.181484	1	0.0346389	0.113185
N-Acetylmannosamine, Indoleacetaldehyde, 2-Deoxyribose 1-Phosphate, Succinic Acid	0.99537	0.187173	1	0.00171608	0.113221
Dimethyl fumarate, trans-3-Indoleacrylic acid, N-Acetylglucosamine 1-Phosphate	0.99537	0.187234	1	0.000510646	0.113251
Tryptamine, Phe-Phe, 2-(Dimethylamino)Guanosine, 4-Hydroxybenzoic Acid, Methylparaben	1	0.0420484	0.955882	0.138778	0.113403
Uracil, Choline, 1,2-Dichloroethane, 2,6-Dihydroxypurine, Vanillylmandelic acid	1	0.182536	1	0.0326998	0.113438
N-Acetylthreonine, N-Acetylglucosamine 1-Phosphate, 2,6-Dihydroxypurine, Methylparaben	1	2.78633e-30	0.955882	0.142491	0.11347
L-Dihydroorotic Acid, Tryptamine, N-Acetylthreonine, 1,2-Dichloroethane	1	0.1787	1	0.0433985	0.113479
Furfural, 1,2-Dichloroethane, 4-Hydroxybenzoic Acid	0.99537	0.182575	1	0.0331729	0.113548
O-Phospho-L-Serine, Phe-Phe, Succinic Acid, Vanillylmandelic acid, Kinurenine	1	0	0.998366	0.142728	0.113659
Phosphocholine, Dulcitol, Uric Acid, Subericacid, Methylparaben	1	0.187917	1	2.58106e-06	0.113663
2-Deoxyribose 1-Phosphate, 2-(Dimethylamino)Guanosine, N-Acetylglucosamine 1-Phosphate	1	4.22108e-07	0.996732	0.1428	0.113717
Choline, 1,2-Dichloroethane, Vanillylmandelic acid	1	0.182028	1	0.0359854	0.113769
Furfural, N-Acetylthreonine, Succinic Acid	1	9.50225e-05	0.970588	0.142931	0.113821
Methylmalonic Acid, Indoleacetaldehyde, 2-Hydroxyisocaproic Acid	0.976852	0.187561	1	0.0140072	0.113995
Succinic Acid, 2,6-Dihydroxypurine, Maltose, D-Trehalose, L-Arginine	1	0	0.973856	0.143161	0.114004
2-Deoxyribose 1-Phosphate, Subericacid, Succinic Acid	1	1.01171e-09	0.982026	0.143172	0.114012
L-Dihydroorotic Acid, Tryptamine, 1,2-Dichloroethane, 2,6-Dihydroxypurine	1	0.182574	1	0.0362252	0.114137
Tryptamine, Subericacid, N-Acetylthreonine, 1,2-Dichloroethane, 2,6-Dihydroxypurine	1	0.182574	1	0.0364135	0.114175
Furfural, Uracil, Choline, Kinurenine	1	0.000128767	0.988562	0.143606	0.114358
Indoleacetaldehyde, Uracil, Kinurenine	1	2.21608e-06	0.977124	0.14361	0.114362
2-Deoxyribose 1-Phosphate, 2,6-Dihydroxypurine, Methylparaben, D-Trehalose, Β-Pseudouridine	1	1.85579e-07	0.955882	0.143974	0.114651
gamma-Muurolene, 2-Hydroxyisocaproic Acid, Furfural, Phe-Phe, Methylparaben	1	0.0522547	1	0.138471	0.114709
Methylmalonic Acid, Indoleacetaldehyde, N-Acetylthreonine	0.99537	0.182573	1	0.0390914	0.114735
2-Deoxyribose 1-Phosphate, N-Acetylthreonine, N-Acetylglucosamine 1-Phosphate	1	1.24049e-06	0.998366	0.144195	0.114827
Subericacid, Succinic Acid, Maltose	1	3.6029e-05	0.977124	0.144228	0.114853
Methionine Sulfoxide, Citramalic Acid, trans-3-Indoleacrylic acid, gamma-Muurolene	0.967593	0.189909	1	0.00102442	0.114871
2-Deoxyribose 1-Phosphate, Choline, 2,6-Dihydroxypurine, D-Trehalose, Β-Pseudouridine	1	0.17807	1	0.0509144	0.115086
Methylmalonic Acid, Indoleacetaldehyde, Furfural	1	0.182391	1	0.0413907	0.115139
Tryptamine, Phe-Phe, 2-Deoxyribose 1-Phosphate, 2-(Dimethylamino)Guanosine, Methylparaben	1	0.0431576	0.954248	0.140866	0.115174
Tryptamine, 2-Deoxyribose 1-Phosphate, Succinic Acid, Kinurenine, L-Isoleucine	1	0.00522382	0.986928	0.144838	0.115382
L-Dihydroorotic Acid, 2-Deoxyribose 1-Phosphate, Uracil, Maltose	0.99537	0.189011	1	0.0201412	0.115444
Furfural, O-Phospho-L-Serine, 4-Hydroxybenzoic Acid, 2,6-Dihydroxypurine	1	0.182224	1	0.0446955	0.115824
Dulcitol, L-Tryptophan, gamma-Muurolene, Uric Acid	1	0.191663	1	2.57702e-06	0.115929
2-Hydroxyisocaproic Acid, Vanillylmandelic acid, 5-Methoxytryptophol, N'-Formylkynurenine, N-Acetyl-L-Glutamic Acid	1	0.182574	1	0.044299	0.115929
Dimethyl fumarate, Phosphocholine, Dulcitol, Uric Acid	0.99537	0.191761	1	2.5768e-06	0.115988
N-Acetylthreonine, Succinic Acid, N-Acetylglucosamine 1-Phosphate, L-Aspartic Acid	1	2.65119e-08	0.993464	0.145718	0.11604
2-(Dimethylamino)Guanosine, N-Acetylthreonine, 4-Hydroxybenzoic Acid, L-Norleucine, 5-Methoxytryptophol	0.990741	0.182574	1	0.0448155	0.116055
1,2-Dichloroethane, Succinic Acid, D-Trehalose	1	3.53796e-05	0.996732	0.145956	0.116229
Furfural, O-Phospho-L-Serine, 2-Deoxyribose 1-Phosphate, 1,2-Dichloroethane, 2,6-Dihydroxypurine	1	0.182574	1	0.0457976	0.116298
Phosphocholine, Methionine Sulfoxide, L-Tryptophan, N6-Succinyl Adenosine, Uric Acid	0.944444	0.192447	1	4.47251e-05	0.116403
Phe-Phe, N-Acetylthreonine, 1,2-Dichloroethane, Succinic Acid	1	2.68133e-13	0.996732	0.146297	0.116501
Phe-Phe, Subericacid, 2,6-Dihydroxypurine, Kinurenine, Maltose	1	4.39049e-08	0.996732	0.146399	0.116582
Phe-Phe, N-Acetylglucosamine 1-Phosphate, Kinurenine, L-Isoleucine, Indole	1	0	0.99183	0.146416	0.116596
Furfural, Phe-Phe, N-Acetylglucosamine 1-Phosphate	1	9.64873e-11	1	0.147142	0.117174
Subericacid, N-Acetylthreonine, L-Histidine, Maltose	0.946759	0.182574	1	0.0523498	0.118038
Phosphocholine, Methionine Sulfoxide, Dulcitol, trans-3-Indoleacrylic acid, gamma-Muurolene	1	0.195341	1	2.98881e-06	0.118154
2-Deoxyribose 1-Phosphate, Uracil, Choline, D-Trehalose	0.949074	0.182611	1	0.0534258	0.118364
Succinic Acid, N-Acetylglucosamine 1-Phosphate, Neopterin	1	7.13417e-09	0.99183	0.148638	0.118365
Phe-Phe, Uracil, Subericacid	0.972222	0.182574	1	0.054118	0.118543
2-Hydroxyisocaproic Acid, 2-(Dimethylamino)Guanosine, Vanillylmandelic acid, L-Norleucine	0.99537	0.195028	1	0.0147733	0.11855
N-Acetylthreonine, Succinic Acid, N-Acetylglucosamine 1-Phosphate	1	2.38717e-09	0.99183	0.149025	0.118673
L-Dihydroorotic Acid, N-Acetylthreonine, Neopterin, 5-Methoxytryptophol	0.99537	0.182562	1	0.0554698	0.118931
Phe-Phe, 2-(Dimethylamino)Guanosine, N-Acetylglucosamine 1-Phosphate	1	9.39366e-10	0.993464	0.149855	0.119335
1,2-Dichloroethane, Succinic Acid, L-Histidine	1	8.08917e-08	0.996732	0.149942	0.119404
L-Dihydroorotic Acid, N-Acetylmannosamine, N6-Succinyl Adenosine, 2-Hydroxyisocaproic Acid, Uric Acid	0.949074	0.198396	1	5.00527e-05	0.120002
Subericacid, 2-(Dimethylamino)Guanosine, Succinic Acid, D-Trehalose	1	4.17635e-05	0.995098	0.150811	0.120096
N-Acetylmannosamine, Uric Acid, Subericacid	0.944444	0.198795	1	7.58246e-05	0.120243
Indoleacetaldehyde, 2-Deoxyribose 1-Phosphate, Choline, N-Acetylglucosamine 1-Phosphate, L-Norleucine	0.99537	0.182423	1	0.0601893	0.120301
L-Dihydroorotic Acid, L-Tryptophan, Uric Acid, Methylparaben	0.972222	0.199037	1	8.56888e-05	0.120389
Succinic Acid, L-Norleucine, Neopterin	1	0.0754296	0.970588	0.139956	0.120429
N-Acetylmannosamine, Citramalic Acid, Uric Acid, Subericacid	0.944444	0.199608	1	5.65897e-05	0.120735
Phosphocholine, Dulcitol, trans-3-Indoleacrylic acid, gamma-Muurolene	1	0.200108	1	2.98322e-06	0.121037
Indoleacetaldehyde, 2-(Dimethylamino)Guanosine, N-Acetylthreonine	1	0.18257	1	0.0654618	0.122115
L-Dihydroorotic Acid, 2-Hydroxyisocaproic Acid, 2-Deoxyribose 1-Phosphate, Succinic Acid, L-Norleucine	0.99537	0.182622	1	0.0662849	0.122425
Methylmalonic Acid, 2-(Dimethylamino)Guanosine, L-Norleucine	0.99537	0.182697	1	0.0677218	0.122963
Dimethyl fumarate, L-Tryptophan, D-Mannitol	0.944444	0.203548	1	8.88489e-07	0.123118
Dimethyl fumarate, L-Tryptophan, D-Mannitol, 2-Hydroxyisocaproic Acid	0.944444	0.203579	1	8.84584e-07	0.123136
Methylmalonic Acid, L-Dihydroorotic Acid, Tryptamine, Subericacid	0.99537	0.203401	1	0.0115919	0.123375
L-Tryptophan, D-Mannitol, Uric Acid, Furfural	0.944444	0.20419	1	1.32338e-06	0.123506
1,2-Dichloroethane, Kinurenine, D-Trehalose, 5-Methoxytryptophol, L-Theanine	1	0.166144	1	0.0902394	0.123543
2-Deoxyribose 1-Phosphate, 2,6-Dihydroxypurine, Methylparaben	1	1.26212e-30	0.955882	0.155225	0.123611
2-Deoxyribose 1-Phosphate, Uracil, 1,2-Dichloroethane, N-Acetyl-L-Glutamic Acid	1	0.181785	1	0.0712394	0.123726
L-Dihydroorotic Acid, 2-Deoxyribose 1-Phosphate, L-Norleucine, Kinurenine	0.990741	0.182574	1	0.0710216	0.124072
1,2-Dichloroethane, Succinic Acid, N-Acetylglucosamine 1-Phosphate, Methylparaben, L-Arginine	1	5.70986e-70	0.955882	0.156267	0.124441
Tryptamine, N-Acetylmannosamine, Citramalic Acid, N6-Succinyl Adenosine, O-Phospho-L-Serine	1	0.205783	1	0.00291604	0.124491
Dimethyl fumarate, Phosphocholine, L-Dihydroorotic Acid, L-Tryptophan, Subericacid	0.944444	0.206259	1	0.000261408	0.124758
L-Dihydroorotic Acid, Indoleacetaldehyde, Neopterin, Kinurenine	1	0.182294	1	0.073631	0.124883
Methylmalonic Acid, L-Dihydroorotic Acid, N-Acetylmannosamine, Indoleacetaldehyde, Subericacid	0.99537	0.208153	1	0.00157368	0.125909
Dimethyl fumarate, L-Dihydroorotic Acid, L-Tryptophan, D-Mannitol	0.944444	0.208394	1	8.91499e-07	0.126049
Choline, Succinic Acid, Kinurenine, Maltose	1	6.03102e-09	0.973856	0.158639	0.126329
Methylmalonic Acid, N-Acetylmannosamine, Indoleacetaldehyde	0.99537	0.209049	1	0.00172799	0.126452
Methylmalonic Acid, L-Dihydroorotic Acid, N-Acetylmannosamine, Indoleacetaldehyde	0.99537	0.209565	1	0.00157164	0.126763
gamma-Muurolene, 2-Hydroxyisocaproic Acid, Phe-Phe, Choline, Methylparaben	1	0.104383	1	0.138471	0.127065
Dimethyl fumarate, N-Acetylmannosamine, L-Tryptophan, D-Mannitol	0.944444	0.211056	1	8.90962e-07	0.127659
N6-Succinyl Adenosine, Phe-Phe, N-Acetylthreonine, Vanillylmandelic acid, Methylparaben	1	0.110252	1	0.136832	0.127751
Dimethyl fumarate, L-Tryptophan, D-Mannitol, Citramalic Acid, N6-Succinyl Adenosine	0.944444	0.212831	1	9.01929e-07	0.128733
Indoleacetaldehyde, Citramalic Acid, 2-Hydroxyisocaproic Acid, Furfural, 2-(Dimethylamino)Guanosine	0.990741	0.213022	1	0.00406681	0.128889
Methylmalonic Acid, Tryptamine, N-Acetylmannosamine, Indoleacetaldehyde, Citramalic Acid	0.99537	0.2136	1	0.00276922	0.129216
Dimethyl fumarate, Methionine Sulfoxide, L-Tryptophan, D-Mannitol	0.944444	0.213897	1	8.92968e-07	0.129377
Tryptamine, N-Acetylmannosamine, Indoleacetaldehyde, 2-Hydroxyisocaproic Acid, Succinic Acid	0.99537	0.213963	1	0.00170558	0.129424
Dimethyl fumarate, Methionine Sulfoxide, L-Dihydroorotic Acid, L-Tryptophan, D-Mannitol	0.944444	0.21413	1	8.91779e-07	0.129518
Methylmalonic Acid, Tryptamine, N-Acetylmannosamine, Indoleacetaldehyde	0.99537	0.214523	1	0.00171697	0.129764
Phe-Phe, Uracil, Choline, N-Acetylthreonine	1	0.182574	1	0.0857511	0.129839
Methylmalonic Acid, 2-(Dimethylamino)Guanosine, N-Acetylglucosamine 1-Phosphate, L-Norleucine	0.99537	0.182706	1	0.0860936	0.13005
Dimethyl fumarate, Subericacid, Succinic Acid, N-Acetylglucosamine 1-Phosphate, Methylparaben	1	0.118488	1	0.136483	0.130189
Dimethyl fumarate, Methionine Sulfoxide, L-Tryptophan, D-Mannitol, Citramalic Acid	0.944444	0.215311	1	8.89541e-07	0.130233
Tryptamine, Furfural, N-Acetylthreonine	1	0.206112	1	0.0474234	0.130263
Dimethyl fumarate, L-Tryptophan, D-Mannitol, N6-Succinyl Adenosine	0.944444	0.217091	1	9.01191e-07	0.13131
Methionine Sulfoxide, Citramalic Acid, trans-3-Indoleacrylic acid, gamma-Muurolene, N6-Succinyl Adenosine	0.972222	0.217864	1	0.00107301	0.13178
N-Acetylmannosamine, L-Tryptophan, D-Mannitol, Uric Acid, O-Phospho-L-Serine	0.944444	0.219317	1	1.29499e-06	0.132656
Indoleacetaldehyde, O-Phospho-L-Serine, Methylparaben, Kinurenine, L-Arginine	1	0.083739	0.955882	0.154478	0.133035
Methylmalonic Acid, L-Tryptophan, Citramalic Acid, N6-Succinyl Adenosine, Methylparaben	1	0.182571	1	0.093374	0.13313
L-Dihydroorotic Acid, Furfural, Phe-Phe, N-Acetylthreonine, Methylparaben	1	0.123155	0.955882	0.138828	0.133308
O-Phospho-L-Serine, Phe-Phe, Uracil, N-Acetylthreonine	0.986111	0.182574	1	0.0944287	0.133603
Methylmalonic Acid, Citramalic Acid, gamma-Muurolene, Succinic Acid	0.944444	0.220287	1	0.0130066	0.133645
O-Phospho-L-Serine, Uracil, N-Acetylthreonine	1	0.182574	1	0.0946832	0.133717
Furfural, Phe-Phe, Vanillylmandelic acid, Methylparaben	1	0.123892	0.95915	0.13936	0.133909
Methylmalonic Acid, Citramalic Acid, gamma-Muurolene	0.944444	0.220287	1	0.0171192	0.133938
L-Dihydroorotic Acid, Furfural, Phe-Phe, Choline, Methylparaben	1	0.130238	0.955882	0.13882	0.135743
O-Phospho-L-Serine, Phe-Phe, Choline	1	0.181206	1	0.101822	0.136337
trans-3-Indoleacrylic acid, Subericacid, 2-(Dimethylamino)Guanosine	0.976852	0.226928	1	0.00363225	0.13729
2-Deoxyribose 1-Phosphate, Choline, 2,6-Dihydroxypurine, 2-Pyrrolidinone	0.923611	0.182574	1	0.102595	0.137368
Dimethyl fumarate, Methionine Sulfoxide, N-Acetylmannosamine, Choline, Methylparaben	0.953704	0.182596	1	0.102957	0.13755
Tryptamine, L-Norleucine, Kinurenine, 5-Methoxytryptophol, 2-Aminoethanesulfonic Acid	1	0.108605	0.972222	0.152252	0.137895
Furfural, 2-(Dimethylamino)Guanosine, Succinic Acid	1	0.000219423	0.990196	0.173242	0.137958
Dimethyl fumarate, N-Acetylmannosamine, D-Mannitol, Uric Acid	0.944444	0.228269	1	1.32544e-06	0.138071
Dimethyl fumarate, L-Tryptophan, D-Mannitol, 2-Deoxyribose 1-Phosphate, N-Acetylthreonine	0.944444	0.228884	1	9.13305e-07	0.138443
Dimethyl fumarate, Phosphocholine, L-Tryptophan, D-Mannitol, trans-3-Indoleacrylic acid	0.944444	0.230561	1	8.96198e-07	0.139457
Tryptamine, L-Norleucine, Methylparaben, L-Histidine, 5-Methoxytryptophol	1	1.78484e-29	0.954248	0.175147	0.139475
Phosphocholine, L-Tryptophan, D-Mannitol	0.944444	0.231449	1	8.8735e-07	0.139994
Methylmalonic Acid, L-Dihydroorotic Acid, N-Acetylmannosamine, N-Acetylthreonine, N-Acetylglucosamine 1-Phosphate	0.99537	0.232479	1	0.00149682	0.140622
Phosphocholine, L-Tryptophan, D-Mannitol, Uric Acid, Furfural	0.944444	0.232728	1	1.3203e-06	0.140767
Methionine Sulfoxide, gamma-Muurolene, 2-Hydroxyisocaproic Acid	0.967593	0.233549	1	0.000512201	0.141265
Methionine Sulfoxide, Indoleacetaldehyde, Citramalic Acid, Methylparaben	0.944444	0.182574	1	0.110778	0.141341
N-Acetylglucosamine 1-Phosphate, D-Trehalose, N'-Formylkynurenine, Lactose, Methyl Indole-3-Acetate	1	0.151819	1	0.135042	0.141411
Dimethyl fumarate, trans-3-Indoleacrylic acid, Methylparaben, Kinurenine	1	0.182574	1	0.111809	0.141855
Dimethyl fumarate, L-Tryptophan, 2-Hydroxyisocaproic Acid	0.986111	0.234577	1	0.000496013	0.141887
Phosphocholine, L-Tryptophan, D-Mannitol, Citramalic Acid, 2-Hydroxyisocaproic Acid	0.944444	0.234597	1	8.96434e-07	0.141898
Subericacid, 2-(Dimethylamino)Guanosine, L-Histidine, Kinurenine, D-Trehalose	1	0.133964	0.99183	0.147319	0.142578
Dimethyl fumarate, N-Acetylmannosamine, D-Mannitol, Citramalic Acid, Uric Acid	0.944444	0.23756	1	1.33194e-06	0.14369
Phe-Phe, Choline, 1,2-Dichloroethane, Methylparaben, 5-Methoxytryptophol	1	0.142101	0.955882	0.144638	0.143715
L-Dihydroorotic Acid, Indoleacetaldehyde, 2-Hydroxyisocaproic Acid	0.949074	0.234707	1	0.0338591	0.144503
Dulcitol, D-Mannitol, N6-Succinyl Adenosine, Subericacid	0.944444	0.238993	1	1.54979e-06	0.144557
L-Tryptophan, D-Mannitol, trans-3-Indoleacrylic acid, 2-Hydroxyisocaproic Acid, Uric Acid	0.944444	0.239368	1	1.31123e-06	0.144784
Dimethyl fumarate, Phosphocholine, Choline, Vanillylmandelic acid, Methylparaben	0.953704	0.182575	1	0.119288	0.145667
Phosphocholine, Tryptamine, N-Acetylmannosamine, L-Tryptophan, D-Mannitol	0.944444	0.241034	1	8.86447e-07	0.145791
gamma-Muurolene, N6-Succinyl Adenosine, 2-Hydroxyisocaproic Acid	0.976852	0.241019	1	0.00245228	0.145796
L-Dihydroorotic Acid, Tryptamine, 2-Hydroxyisocaproic Acid	0.949074	0.23682	1	0.0341156	0.145796
Methionine Sulfoxide, N-Acetylmannosamine, L-Tryptophan, Citramalic Acid, gamma-Muurolene	0.958333	0.243145	1	0.000557325	0.147069
L-Dihydroorotic Acid, L-Tryptophan, trans-3-Indoleacrylic acid, gamma-Muurolene	0.953704	0.243608	1	0.00385548	0.14738
Methylmalonic Acid, L-Dihydroorotic Acid, Indoleacetaldehyde, 2-Hydroxyisocaproic Acid	0.986111	0.243817	1	0.0127765	0.147826
Phosphocholine, N-Acetylmannosamine, gamma-Muurolene, Furfural, Methylparaben	0.99537	0.182574	1	0.1235	0.147876
Dimethyl fumarate, L-Tryptophan, Methylparaben, Neopterin, D-Trehalose	1	0.182574	1	0.125922	0.149165
Phosphocholine, Methionine Sulfoxide, L-Tryptophan, D-Mannitol, Choline	0.944444	0.246989	1	9.15089e-07	0.149393
Indoleacetaldehyde, 2-Hydroxyisocaproic Acid, Furfural, 2-Deoxyribose 1-Phosphate, Subericacid	0.951389	0.246006	1	0.0180407	0.149491
L-Tryptophan, D-Mannitol, trans-3-Indoleacrylic acid, Uric Acid	0.944444	0.247595	1	1.32307e-06	0.14976
D-Mannitol, 2-Hydroxyisocaproic Acid, Subericacid, Methylparaben	0.944444	0.24825	1	8.88419e-07	0.150156
Subericacid, N-Acetylglucosamine 1-Phosphate, L-Histidine, Kinurenine, FFA(20:1)	1	0.144228	0.998366	0.154081	0.150551
Methylmalonic Acid, Indoleacetaldehyde, Citramalic Acid, Choline	0.99537	0.248852	1	0.0174406	0.15116
Tryptamine, Furfural, N-Acetylglucosamine 1-Phosphate, Kinurenine, L-Isoleucine	0.990741	0.182574	0.998366	0.129751	0.151232
L-Tryptophan, gamma-Muurolene, 4-Hydroxybenzoic Acid	0.981481	0.250371	1	0.0014284	0.151443
Phosphocholine, Tryptamine, L-Tryptophan, D-Mannitol, Citramalic Acid	0.944444	0.250405	1	8.87562e-07	0.151459
Dimethyl fumarate, 2-Hydroxyisocaproic Acid, Uracil, N-Acetylglucosamine 1-Phosphate, Methylparaben	1	0.175041	1	0.136251	0.151598
Methylmalonic Acid, Tryptamine, Indoleacetaldehyde, Citramalic Acid, Choline	0.99537	0.249931	1	0.0170894	0.151784
Phosphocholine, Tryptamine, L-Tryptophan, D-Mannitol	0.944444	0.251055	1	9.13468e-07	0.151853
Citramalic Acid, 4-Hydroxybenzoic Acid, Kinurenine, L-Arginine	0.967593	0.251343	1	0.00283376	0.152044
Phosphocholine, Tryptamine, L-Tryptophan, D-Mannitol, Uric Acid	0.944444	0.251831	1	1.31731e-06	0.152322
Indoleacetaldehyde, Furfural, 2-Deoxyribose 1-Phosphate	0.944444	0.247485	1	0.0374837	0.15264
Indoleacetaldehyde, 2-Deoxyribose 1-Phosphate, Subericacid, Succinic Acid	1	0.175395	0.99183	0.137897	0.152688
N-Acetylmannosamine, Citramalic Acid, Furfural, Methylparaben	0.967593	0.182574	1	0.132547	0.152762
N-Acetylmannosamine, N6-Succinyl Adenosine, 2-Hydroxyisocaproic Acid, Uric Acid	0.953704	0.252838	1	5.02012e-05	0.152931
N-Acetylmannosamine, L-Tryptophan, trans-3-Indoleacrylic acid, N6-Succinyl Adenosine	0.962963	0.253105	1	0.00065064	0.153093
Dimethyl fumarate, N6-Succinyl Adenosine, N-Acetylglucosamine 1-Phosphate	0.990741	0.253108	1	0.00103922	0.153097
N-Acetylmannosamine, L-Tryptophan, 1,2-Dichloroethane, 4-Hydroxybenzoic Acid, Methylparaben	0.944444	0.182574	1	0.13358	0.153331
Citramalic Acid, gamma-Muurolene, Choline, N-Acetylglucosamine 1-Phosphate, Methylparaben	0.949074	0.182574	1	0.133612	0.153349
L-Dihydroorotic Acid, N-Acetylmannosamine, L-Tryptophan, 4-Hydroxybenzoic Acid, Methylparaben	0.944444	0.182574	1	0.133829	0.153469
Methionine Sulfoxide, Choline, 1,2-Dichloroethane, Methylparaben, L-Histidine	1	0.182556	1	0.133876	0.153487
Methionine Sulfoxide, Indoleacetaldehyde, 2-(Dimethylamino)Guanosine, Methylparaben, Neopterin	0.944444	0.182574	1	0.133869	0.153491
Dimethyl fumarate, trans-3-Indoleacrylic acid, 2-Hydroxyisocaproic Acid	0.972222	0.253818	1	0.000478512	0.153525
Methionine Sulfoxide, Uracil, Subericacid, N-Acetylglucosamine 1-Phosphate, Methylparaben	1	0.182572	1	0.134017	0.153572
Methionine Sulfoxide, Tryptamine, O-Phospho-L-Serine, L-Norleucine, Methylparaben	0.944444	0.182574	1	0.134089	0.153613
Methionine Sulfoxide, 2-Deoxyribose 1-Phosphate, Uracil, Subericacid, Methylparaben	1	0.18257	1	0.134112	0.153624
Methylmalonic Acid, Indoleacetaldehyde, Citramalic Acid, Furfural, Subericacid	0.99537	0.253148	1	0.0164503	0.153678
Methionine Sulfoxide, Indoleacetaldehyde, Uracil, Methylparaben	0.958333	0.182574	1	0.134217	0.153684
Dimethyl fumarate, gamma-Muurolene, Subericacid, Methylparaben, Kinurenine	0.99537	0.182574	1	0.134375	0.153771
N-Acetylmannosamine, Citramalic Acid, trans-3-Indoleacrylic acid, gamma-Muurolene, N6-Succinyl Adenosine	0.949074	0.254299	1	0.00146322	0.153819
Phosphocholine, L-Dihydroorotic Acid, 2-(Dimethylamino)Guanosine, Methylparaben, 5-Methoxytryptophol	0.944444	0.182574	1	0.134708	0.153956
Methylmalonic Acid, trans-3-Indoleacrylic acid, 2-(Dimethylamino)Guanosine, Vanillylmandelic acid, Methylparaben	1	0.182574	1	0.134756	0.153983
Phosphocholine, L-Dihydroorotic Acid, Tryptamine, Methylparaben	0.944444	0.182574	1	0.135055	0.154149
Methylmalonic Acid, Tryptamine, Indoleacetaldehyde, Choline	0.99537	0.253235	1	0.0218253	0.154154
trans-3-Indoleacrylic acid, 1,2-Dichloroethane, 4-Hydroxybenzoic Acid, Methylparaben	0.944444	0.182574	1	0.135092	0.154169
Dimethyl fumarate, 2-Hydroxyisocaproic Acid, Uracil, Methylparaben	1	0.181278	1	0.136301	0.154284
Methylmalonic Acid, L-Dihydroorotic Acid, N-Acetylmannosamine, Citramalic Acid	0.990741	0.255147	1	0.00267639	0.154342
Citramalic Acid, Furfural, Uracil, 4-Hydroxybenzoic Acid, Methylparaben	0.990741	0.182574	1	0.135482	0.154386
Methionine Sulfoxide, L-Dihydroorotic Acid, Citramalic Acid, N6-Succinyl Adenosine, 2-Hydroxyisocaproic Acid	1	0.255331	1	0.00160645	0.154445
Methionine Sulfoxide, L-Tryptophan, D-Mannitol, 2-Hydroxyisocaproic Acid, Uric Acid	0.944444	0.255572	1	1.29639e-06	0.154585
Indoleacetaldehyde, Citramalic Acid, Subericacid, 2,6-Dihydroxypurine, Methylparaben	0.986111	0.182574	1	0.135907	0.154623
Citramalic Acid, N-Acetylglucosamine 1-Phosphate, Methylparaben, Kinurenine	0.944444	0.182593	1	0.135911	0.154633
Methylmalonic Acid, N-Acetylmannosamine, Citramalic Acid	0.99537	0.255639	1	0.00277255	0.154641
Tryptamine, Citramalic Acid, N-Acetylglucosamine 1-Phosphate, Methylparaben	0.944444	0.182574	1	0.136003	0.154677
Citramalic Acid, 2-Deoxyribose 1-Phosphate, Methylparaben	1	0.182573	1	0.13609	0.154725
2,6-Dihydroxypurine, L-Histidine, Kinurenine	1	0.0244631	0.96732	0.193433	0.154746
L-Dihydroorotic Acid, N-Acetylmannosamine, L-Tryptophan, D-Mannitol, Uric Acid	0.944444	0.255856	1	1.31839e-06	0.154757
Phe-Phe, 2-Deoxyribose 1-Phosphate, N-Acetylglucosamine 1-Phosphate, Methylparaben	1	0.155712	0.954248	0.154284	0.154808
Succinic Acid, Kinurenine, D-Trehalose, L-Theanine	1	1.13414e-10	0.96732	0.194421	0.154824
L-Dihydroorotic Acid, N-Acetylmannosamine, 2-Hydroxyisocaproic Acid, Uric Acid	0.944444	0.256119	1	7.42988e-05	0.154916
N-Acetylthreonine, N-Acetylglucosamine 1-Phosphate, L-Arginine	1	0.000155992	0.99183	0.194573	0.154945
N-Acetylmannosamine, 2-(Dimethylamino)Guanosine, 1,2-Dichloroethane	0.99537	0.256334	1	0.0014806	0.15505
Methylmalonic Acid, Indoleacetaldehyde, N6-Succinyl Adenosine, Uracil, Methylparaben	0.958333	0.182574	1	0.1367	0.155066
N-Acetylmannosamine, L-Tryptophan, D-Mannitol, Uric Acid	0.944444	0.25637	1	1.31596e-06	0.155068
Citramalic Acid, N6-Succinyl Adenosine, 2-Hydroxyisocaproic Acid	0.944444	0.256343	1	0.00357553	0.155077
N6-Succinyl Adenosine, 2-Deoxyribose 1-Phosphate, Subericacid, 2-(Dimethylamino)Guanosine, Methylparaben	0.944444	0.182574	1	0.13673	0.155083
N-Acetylmannosamine, 2-Hydroxyisocaproic Acid, 2-(Dimethylamino)Guanosine, 1,2-Dichloroethane	0.990741	0.256398	1	0.00142363	0.155089
Dimethyl fumarate, Furfural, 2-Deoxyribose 1-Phosphate, Vanillylmandelic acid, Methylparaben	1	0.182573	1	0.136767	0.155102
L-Dihydroorotic Acid, Tryptamine, N6-Succinyl Adenosine, 2-Deoxyribose 1-Phosphate, Methylparaben	0.944444	0.182574	1	0.136794	0.155118
Dimethyl fumarate, Methylparaben, Neopterin, L-Isoleucine, 5-Methoxytryptophol	1	0.182569	1	0.136823	0.155132
Tryptamine, N6-Succinyl Adenosine, Choline, Subericacid, Methylparaben	0.967593	0.182574	1	0.136832	0.155139
N6-Succinyl Adenosine, Uracil, N-Acetylthreonine, Methylparaben, 5-Methoxytryptophol	1	0.182574	1	0.136851	0.15515
2-Hydroxyisocaproic Acid, 4-Hydroxybenzoic Acid, L-Norleucine, D-Trehalose	0.99537	0.255078	1	0.0206478	0.15516
Methylmalonic Acid, Indoleacetaldehyde, Citramalic Acid, 2-(Dimethylamino)Guanosine, N-Acetylthreonine	0.990741	0.256236	1	0.0111674	0.155241
L-Tryptophan, D-Mannitol, Uric Acid	0.944444	0.256776	1	1.30689e-06	0.155313
Phosphocholine, N6-Succinyl Adenosine, 2-Hydroxyisocaproic Acid	0.967593	0.256787	1	0.000902907	0.155321
L-Dihydroorotic Acid, Tryptamine, L-Tryptophan, Furfural, Methylparaben	1	0.182036	1	0.137618	0.155349
Phosphocholine, L-Tryptophan, trans-3-Indoleacrylic acid, Choline, N-Acetylthreonine	0.958333	0.256905	1	0.000421521	0.155391
Methylmalonic Acid, L-Dihydroorotic Acid, N-Acetylmannosamine	0.986111	0.256974	1	0.0015836	0.155438
L-Tryptophan, D-Mannitol, gamma-Muurolene, Uric Acid	0.944444	0.256985	1	1.30847e-06	0.15544
L-Tryptophan, D-Mannitol, Uric Acid, Subericacid	0.944444	0.256992	1	1.3164e-06	0.155444
Phosphocholine, L-Tryptophan, D-Mannitol, trans-3-Indoleacrylic acid	0.944444	0.257052	1	8.88336e-07	0.15548
N-Acetylmannosamine, gamma-Muurolene, 4-Hydroxybenzoic Acid, Methylparaben, Neopterin	1	0.182539	1	0.13747	0.155482
L-Tryptophan, 2-(Dimethylamino)Guanosine, 1,2-Dichloroethane, Methylparaben	0.944444	0.182574	1	0.137463	0.155493
L-Dihydroorotic Acid, N-Acetylmannosamine, trans-3-Indoleacrylic acid, N6-Succinyl Adenosine, 2-Hydroxyisocaproic Acid	0.944444	0.257201	1	0.000928271	0.155572
N-Acetylmannosamine, Subericacid, Succinic Acid	0.986111	0.257205	1	0.00174421	0.155579
Phosphocholine, L-Tryptophan, D-Mannitol, gamma-Muurolene, N6-Succinyl Adenosine	0.944444	0.25725	1	8.91564e-07	0.1556
N-Acetylmannosamine, L-Tryptophan, N-Acetylglucosamine 1-Phosphate	1	0.257247	1	0.00164322	0.155603
Methionine Sulfoxide, L-Tryptophan, Citramalic Acid, gamma-Muurolene	0.953704	0.257278	1	0.000729436	0.155618
L-Dihydroorotic Acid, N-Acetylmannosamine, Uric Acid	0.944444	0.2573	1	7.54913e-05	0.15563
2-(Dimethylamino)Guanosine, N-Acetylthreonine, Succinic Acid, L-Norleucine	0.99537	0.182611	0.995098	0.137683	0.155632
L-Tryptophan, 2-Deoxyribose 1-Phosphate, Methylparaben	0.944444	0.182574	1	0.137727	0.155641
N-Acetylmannosamine, gamma-Muurolene, N6-Succinyl Adenosine, N-Acetylglucosamine 1-Phosphate	0.944444	0.257306	1	0.00192359	0.155641
Methionine Sulfoxide, L-Tryptophan, D-Mannitol, gamma-Muurolene, Uric Acid	0.944444	0.257323	1	1.31365e-06	0.155644
Indoleacetaldehyde, 2-Deoxyribose 1-Phosphate, Succinic Acid	1	0.180616	0.970588	0.139234	0.155655
Methylmalonic Acid, N-Acetylmannosamine, 2-Hydroxyisocaproic Acid	0.986111	0.257367	1	0.00179652	0.155677
Dimethyl fumarate, gamma-Muurolene, Subericacid	0.949074	0.257429	1	0.000551229	0.155709
Phosphocholine, L-Tryptophan, D-Mannitol, Citramalic Acid, 2-(Dimethylamino)Guanosine	0.944444	0.257453	1	8.99285e-07	0.155722
Methionine Sulfoxide, L-Tryptophan, gamma-Muurolene, 2-Hydroxyisocaproic Acid	0.944444	0.257469	1	0.0004172	0.155733
Methionine Sulfoxide, L-Dihydroorotic Acid, N6-Succinyl Adenosine	1	0.257489	1	0.00145374	0.155749
L-Tryptophan, Citramalic Acid, gamma-Muurolene, 2-Hydroxyisocaproic Acid	0.962963	0.257361	1	0.00730712	0.155776
2-Hydroxyisocaproic Acid, 1,2-Dichloroethane, 4-Hydroxybenzoic Acid	0.976852	0.256729	1	0.0157417	0.15579
N-Acetylmannosamine, O-Phospho-L-Serine, 2-Deoxyribose 1-Phosphate, 1,2-Dichloroethane, Methylparaben	1	0.182385	1	0.138178	0.155813
Phosphocholine, L-Tryptophan, D-Mannitol, Citramalic Acid, gamma-Muurolene	0.944444	0.257629	1	9.03696e-07	0.155829
Methylmalonic Acid, L-Dihydroorotic Acid, gamma-Muurolene, 2-Hydroxyisocaproic Acid	0.986111	0.257544	1	0.00701606	0.155878
Phosphocholine, L-Tryptophan, D-Mannitol, N6-Succinyl Adenosine	0.944444	0.257714	1	9.02929e-07	0.15588
N-Acetylmannosamine, Uracil, Choline, Succinic Acid, Methylparaben	0.986111	0.182579	0.998366	0.138169	0.155891
N-Acetylmannosamine, Choline, 2-(Dimethylamino)Guanosine, N-Acetylthreonine, Methylparaben	1	0.182574	1	0.138214	0.155914
N-Acetylmannosamine, Indoleacetaldehyde, N-Acetylglucosamine 1-Phosphate, Methylparaben	0.967593	0.182575	0.998366	0.138242	0.15593
N-Acetylmannosamine, Subericacid, Methylparaben, L-Histidine	0.99537	0.182574	0.998366	0.138243	0.155931
N-Acetylmannosamine, Indoleacetaldehyde, 2-Deoxyribose 1-Phosphate, Methylparaben	0.962963	0.182575	0.998366	0.138253	0.155937
Phosphocholine, Methionine Sulfoxide, L-Tryptophan, D-Mannitol	0.944444	0.257834	1	9.16305e-07	0.155953
Phosphocholine, L-Dihydroorotic Acid, L-Tryptophan, D-Mannitol	0.944444	0.257839	1	9.01081e-07	0.155956
Methionine Sulfoxide, gamma-Muurolene, N6-Succinyl Adenosine, 2-Hydroxyisocaproic Acid	0.953704	0.257842	1	0.00112473	0.15596
Phosphocholine, L-Dihydroorotic Acid, N-Acetylmannosamine, L-Tryptophan, D-Mannitol	0.944444	0.257862	1	8.92293e-07	0.15597
Dimethyl fumarate, L-Dihydroorotic Acid, D-Mannitol, Uric Acid	0.944444	0.257878	1	1.29968e-06	0.15598
Phosphocholine, L-Tryptophan, D-Mannitol, Citramalic Acid	0.944444	0.257939	1	8.83875e-07	0.156017
Dimethyl fumarate, Methionine Sulfoxide, D-Mannitol, Uric Acid	0.944444	0.257943	1	1.29258e-06	0.156019
Phosphocholine, L-Tryptophan, D-Mannitol, Subericacid	0.944444	0.257952	1	8.88096e-07	0.156025
Phosphocholine, N-Acetylmannosamine, L-Tryptophan, D-Mannitol, Citramalic Acid	0.944444	0.257956	1	8.94525e-07	0.156027
Phosphocholine, N-Acetylmannosamine, L-Tryptophan, D-Mannitol	0.944444	0.257974	1	9.13005e-07	0.156038
Phosphocholine, Methionine Sulfoxide, L-Tryptophan, D-Mannitol, gamma-Muurolene	0.944444	0.257986	1	9.10232e-07	0.156045
Phosphocholine, L-Tryptophan, D-Mannitol, trans-3-Indoleacrylic acid, N6-Succinyl Adenosine	0.944444	0.258	1	8.89766e-07	0.156053
gamma-Muurolene, Subericacid, 1,2-Dichloroethane, 4-Hydroxybenzoic Acid, Methylparaben	0.944444	0.182574	1	0.138461	0.156053
gamma-Muurolene, 2-(Dimethylamino)Guanosine, 4-Hydroxybenzoic Acid, Methylparaben, Neopterin	0.944444	0.182574	0.998366	0.138489	0.156069
gamma-Muurolene, Furfural, 1,2-Dichloroethane, Methylparaben, Neopterin	0.949074	0.182574	0.996732	0.138512	0.156082
Indoleacetaldehyde, gamma-Muurolene, Choline, Subericacid, Methylparaben	0.944444	0.182574	0.99183	0.138531	0.156093
gamma-Muurolene, Choline, Subericacid, Methylparaben	0.949074	0.182574	0.99183	0.138534	0.156094
gamma-Muurolene, 2-Deoxyribose 1-Phosphate, Methylparaben, L-Histidine, Maltose	1	0.182574	0.985294	0.138542	0.156099
Methionine Sulfoxide, trans-3-Indoleacrylic acid, gamma-Muurolene, N6-Succinyl Adenosine	0.976852	0.25808	1	0.000853325	0.156103
Methionine Sulfoxide, L-Dihydroorotic Acid, trans-3-Indoleacrylic acid, N6-Succinyl Adenosine, 2-Hydroxyisocaproic Acid	0.944444	0.258083	1	0.00076919	0.156105
Dimethyl fumarate, Phosphocholine, Tryptamine, L-Tryptophan, D-Mannitol	0.944444	0.258087	1	8.85428e-07	0.156106
L-Tryptophan, trans-3-Indoleacrylic acid, gamma-Muurolene	0.958333	0.258046	1	0.00384976	0.156111
Dimethyl fumarate, L-Dihydroorotic Acid, gamma-Muurolene	0.956019	0.258104	1	0.000551295	0.156117
Methylmalonic Acid, 2-Hydroxyisocaproic Acid, Choline, Methylparaben, Β-Pseudouridine	0.99537	0.182574	0.955882	0.138606	0.156135
Phosphocholine, L-Dihydroorotic Acid, Citramalic Acid, trans-3-Indoleacrylic acid, N6-Succinyl Adenosine	0.986111	0.258133	1	0.00106711	0.156136
Dimethyl fumarate, L-Tryptophan, N6-Succinyl Adenosine, 2-Hydroxyisocaproic Acid	0.939815	0.258139	1	0.00054564	0.156138
2-Hydroxyisocaproic Acid, 2-(Dimethylamino)Guanosine, Methylparaben, Maltose, D-Trehalose	0.944444	0.182574	0.955882	0.138624	0.156145
2-Hydroxyisocaproic Acid, N-Acetylglucosamine 1-Phosphate, Methylparaben, L-Isoleucine, N'-Formylkynurenine	1	0.182573	0.955882	0.138628	0.156147
Dimethyl fumarate, N-Acetylmannosamine, Subericacid	0.99537	0.258156	1	0.000474249	0.156148
Indoleacetaldehyde, Uracil, 1,2-Dichloroethane, 4-Hydroxybenzoic Acid, Methylparaben	0.99537	0.182574	0.955882	0.138638	0.156153
Phosphocholine, gamma-Muurolene, Subericacid	0.956019	0.258171	1	0.000561206	0.156158
Subericacid, 1,2-Dichloroethane, Vanillylmandelic acid, Methylparaben	0.981481	0.182574	0.955882	0.138656	0.156163
L-Dihydroorotic Acid, 2-Hydroxyisocaproic Acid, Methylparaben, L-Histidine	0.990741	0.182627	0.955882	0.138618	0.156164
Dimethyl fumarate, L-Dihydroorotic Acid, N-Acetylmannosamine, L-Tryptophan, trans-3-Indoleacrylic acid	0.972222	0.258184	1	0.000498633	0.156165
Dimethyl fumarate, Phosphocholine, L-Tryptophan, D-Mannitol, 2-Deoxyribose 1-Phosphate	0.944444	0.258188	1	9.10624e-07	0.156167
L-Dihydroorotic Acid, N-Acetylmannosamine, 2-Hydroxyisocaproic Acid, 2-(Dimethylamino)Guanosine, 4-Hydroxybenzoic Acid	0.99537	0.258182	1	0.00151589	0.156168
Dimethyl fumarate, Citramalic Acid, trans-3-Indoleacrylic acid, 2-Hydroxyisocaproic Acid	0.976852	0.258187	1	0.000997845	0.156168
Uric Acid, Subericacid, 2-(Dimethylamino)Guanosine, 1,2-Dichloroethane, Methylparaben	1	0.258191	1	9.94844e-05	0.156169
2-Deoxyribose 1-Phosphate, Subericacid, N-Acetylthreonine, 4-Hydroxybenzoic Acid, Methylparaben	1	0.182574	0.955882	0.138667	0.156169
Dimethyl fumarate, Phosphocholine, L-Tryptophan, D-Mannitol	0.944444	0.258192	1	8.81952e-07	0.15617
Dimethyl fumarate, Phosphocholine, L-Tryptophan, D-Mannitol, gamma-Muurolene	0.944444	0.258192	1	9.24742e-07	0.15617
Dimethyl fumarate, Phosphocholine, Methionine Sulfoxide, L-Tryptophan, D-Mannitol	0.944444	0.258193	1	9.22579e-07	0.15617
N6-Succinyl Adenosine, 2-Hydroxyisocaproic Acid, Uric Acid	0.981481	0.258199	1	5.33384e-05	0.156174
L-Dihydroorotic Acid, D-Mannitol, gamma-Muurolene, Uric Acid	0.939815	0.258199	1	1.30113e-06	0.156174
D-Mannitol, Citramalic Acid, N6-Succinyl Adenosine, Uric Acid	0.939815	0.258199	1	1.32061e-06	0.156174
D-Mannitol, Citramalic Acid, Uric Acid	0.888889	0.258199	1	1.31803e-06	0.156174
L-Dihydroorotic Acid, D-Mannitol, Citramalic Acid, Uric Acid, N-Acetylglucosamine 1-Phosphate	0.888889	0.258199	1	1.3196e-06	0.156174
D-Mannitol, Citramalic Acid, 2-Hydroxyisocaproic Acid, Uric Acid	0.888889	0.258199	1	1.32345e-06	0.156174
Dulcitol, D-Mannitol, Citramalic Acid, 2-Hydroxyisocaproic Acid	0.888889	0.258199	1	1.52304e-06	0.156174
L-Dihydroorotic Acid, Dulcitol, D-Mannitol, Citramalic Acid	0.888889	0.258199	1	1.53247e-06	0.156174
L-Dihydroorotic Acid, Dulcitol, D-Mannitol, Citramalic Acid, 2-Hydroxyisocaproic Acid	0.888889	0.258199	1	1.53949e-06	0.156174
Dulcitol, D-Mannitol, Citramalic Acid	0.888889	0.258199	1	1.528e-06	0.156174
L-Dihydroorotic Acid, Dulcitol, D-Mannitol	0.888889	0.258199	1	1.53982e-06	0.156174
L-Dihydroorotic Acid, D-Mannitol, Citramalic Acid, Uric Acid	0.888889	0.258199	1	1.31401e-06	0.156174
Dulcitol, 2-Hydroxyisocaproic Acid, Uric Acid, 4-Hydroxybenzoic Acid	0.921296	0.258199	1	2.5897e-06	0.156174
L-Dihydroorotic Acid, D-Mannitol, Uric Acid	0.888889	0.258199	1	1.31987e-06	0.156174
Dulcitol, D-Mannitol, Uric Acid	0.902778	0.258199	1	1.22893e-06	0.156174
D-Mannitol, 2-Hydroxyisocaproic Acid, Uric Acid	0.888889	0.258199	1	1.29909e-06	0.156174
Methionine Sulfoxide, Uric Acid, Vanillylmandelic acid, Methylparaben	0.976852	0.258199	1	9.17685e-05	0.156174
Dimethyl fumarate, Phosphocholine, L-Tryptophan, trans-3-Indoleacrylic acid, gamma-Muurolene	0.958333	0.258199	1	0.000244308	0.156174
Dimethyl fumarate, Methionine Sulfoxide, L-Dihydroorotic Acid, N-Acetylmannosamine, 2-Hydroxyisocaproic Acid	0.958333	0.258199	1	0.000275398	0.156174
Dimethyl fumarate, Phosphocholine, N-Acetylmannosamine, N-Acetylthreonine, N-Acetylglucosamine 1-Phosphate	0.925926	0.258199	1	0.000303877	0.156174
Dimethyl fumarate, Phosphocholine, L-Dihydroorotic Acid, N-Acetylmannosamine	0.921296	0.258199	1	0.000300607	0.156174
Dimethyl fumarate, Methionine Sulfoxide, L-Dihydroorotic Acid, Citramalic Acid, gamma-Muurolene	0.972222	0.258199	1	0.000333407	0.156174
Methionine Sulfoxide, N-Acetylmannosamine, L-Tryptophan, gamma-Muurolene, N-Acetylthreonine	0.990741	0.258199	1	0.000340869	0.156174
Phosphocholine, Methionine Sulfoxide, L-Dihydroorotic Acid, gamma-Muurolene	0.953704	0.258199	1	0.000365278	0.156174
Phosphocholine, L-Dihydroorotic Acid, N-Acetylmannosamine, gamma-Muurolene	0.953704	0.258199	1	0.000468737	0.156174
Dimethyl fumarate, L-Dihydroorotic Acid, gamma-Muurolene, Subericacid	0.962963	0.258199	1	0.000548795	0.156174
Phosphocholine, Citramalic Acid, gamma-Muurolene, Subericacid	0.928241	0.258199	1	0.000554381	0.156174
Dimethyl fumarate, L-Dihydroorotic Acid, N-Acetylmannosamine, Citramalic Acid, gamma-Muurolene	0.914352	0.258199	1	0.000555263	0.156174
L-Tryptophan, Citramalic Acid, trans-3-Indoleacrylic acid, N6-Succinyl Adenosine	0.99537	0.258196	1	0.00105205	0.156175
Phosphocholine, L-Tryptophan, N6-Succinyl Adenosine, 4-Hydroxybenzoic Acid, N-Acetylglucosamine 1-Phosphate	0.921296	0.258199	1	0.000626253	0.156175
Dulcitol, D-Mannitol, 2-Hydroxyisocaproic Acid	0.888889	0.2582	1	1.53836e-06	0.156175
Phosphocholine, Methionine Sulfoxide, L-Dihydroorotic Acid, N6-Succinyl Adenosine	0.916667	0.258199	1	0.00065959	0.156175
Methionine Sulfoxide, 2-Hydroxyisocaproic Acid, 4-Hydroxybenzoic Acid	0.912037	0.2582	1	0.000527947	0.156175
Dimethyl fumarate, L-Dihydroorotic Acid, Citramalic Acid, gamma-Muurolene	0.956019	0.258199	1	0.000784969	0.156175
L-Tryptophan, trans-3-Indoleacrylic acid, N6-Succinyl Adenosine, Subericacid	0.990741	0.258199	1	0.000786571	0.156175
L-Dihydroorotic Acid, L-Tryptophan, trans-3-Indoleacrylic acid, N6-Succinyl Adenosine	0.986111	0.258199	1	0.000771823	0.156175
Methylmalonic Acid, 4-Hydroxybenzoic Acid, L-Norleucine, Methylparaben	0.972222	0.182574	0.955882	0.138677	0.156175
Dimethyl fumarate, L-Dihydroorotic Acid, N6-Succinyl Adenosine, 2-Hydroxyisocaproic Acid	0.912037	0.258199	1	0.000766942	0.156175
L-Tryptophan, trans-3-Indoleacrylic acid, N6-Succinyl Adenosine	0.981481	0.258199	1	0.000775773	0.156175
L-Dihydroorotic Acid, N-Acetylmannosamine, L-Tryptophan, gamma-Muurolene, N6-Succinyl Adenosine	0.909722	0.258199	1	0.000974817	0.156176
Dimethyl fumarate, L-Dihydroorotic Acid, N6-Succinyl Adenosine	0.912037	0.258199	1	0.00101939	0.156176
L-Dihydroorotic Acid, N-Acetylmannosamine, gamma-Muurolene, 2-(Dimethylamino)Guanosine	0.944444	0.258198	1	0.00121672	0.156176
Dimethyl fumarate, N-Acetylmannosamine, L-Tryptophan, trans-3-Indoleacrylic acid	0.939815	0.258203	1	0.00050057	0.156177
Phosphocholine, L-Dihydroorotic Acid, N6-Succinyl Adenosine	0.907407	0.258199	1	0.00119738	0.156177
Phosphocholine, N6-Succinyl Adenosine, N-Acetylglucosamine 1-Phosphate	0.958333	0.258199	1	0.00122828	0.156177
N-Acetylmannosamine, Citramalic Acid, 2-Hydroxyisocaproic Acid, Subericacid, 2-(Dimethylamino)Guanosine	0.976852	0.258199	1	0.00125037	0.156177
Tryptamine, N-Acetylmannosamine, 2-Hydroxyisocaproic Acid, O-Phospho-L-Serine, 1,2-Dichloroethane	1	0.258199	1	0.00134305	0.156177
L-Dihydroorotic Acid, N-Acetylmannosamine, L-Tryptophan, trans-3-Indoleacrylic acid, 2-Hydroxyisocaproic Acid	0.967593	0.258199	1	0.00141761	0.156178
Tryptamine, N-Acetylmannosamine, O-Phospho-L-Serine, N-Acetylglucosamine 1-Phosphate	1	0.258198	1	0.00149708	0.156178
L-Dihydroorotic Acid, Tryptamine, N-Acetylmannosamine, O-Phospho-L-Serine	1	0.258198	1	0.00151427	0.156178
L-Dihydroorotic Acid, Subericacid, Vanillylmandelic acid, Methylparaben, Neopterin	0.986111	0.182574	0.955882	0.138685	0.156179
Dimethyl fumarate, L-Dihydroorotic Acid, Citramalic Acid, N6-Succinyl Adenosine	0.893519	0.258199	1	0.00167112	0.156179
L-Tryptophan, trans-3-Indoleacrylic acid, 2-Hydroxyisocaproic Acid	0.909722	0.258199	1	0.00173564	0.15618
N-Acetylmannosamine, Citramalic Acid, Uric Acid	0.944444	0.258212	1	5.66263e-05	0.156182
Methylmalonic Acid, 2-Deoxyribose 1-Phosphate, 4-Hydroxybenzoic Acid, Methylparaben, Β-Pseudouridine	0.99537	0.182574	0.955882	0.13869	0.156182
Methylmalonic Acid, Indoleacetaldehyde, N6-Succinyl Adenosine, 2-Hydroxyisocaproic Acid	0.951389	0.258199	1	0.00208377	0.156183
Indoleacetaldehyde, O-Phospho-L-Serine, 1,2-Dichloroethane, Methylparaben	0.953704	0.182574	0.955882	0.138692	0.156184
Tryptamine, N-Acetylmannosamine, Citramalic Acid, O-Phospho-L-Serine	1	0.258183	1	0.00311278	0.156184
L-Tryptophan, gamma-Muurolene, Subericacid, 2-(Dimethylamino)Guanosine	0.949074	0.258199	1	0.00250362	0.156186
L-Dihydroorotic Acid, N-Acetylmannosamine, L-Tryptophan, trans-3-Indoleacrylic acid	0.928241	0.258199	1	0.00253563	0.156187
N-Acetylmannosamine, L-Tryptophan, trans-3-Indoleacrylic acid	0.967593	0.258199	1	0.00255815	0.156187
N-Acetylmannosamine, L-Tryptophan, trans-3-Indoleacrylic acid, gamma-Muurolene	0.9375	0.258199	1	0.00256724	0.156187
Indoleacetaldehyde, N6-Succinyl Adenosine, N-Acetylthreonine, 1,2-Dichloroethane, Succinic Acid	0.951389	0.258199	1	0.00312785	0.156194
Methylmalonic Acid, L-Dihydroorotic Acid, Indoleacetaldehyde, N6-Succinyl Adenosine	0.951389	0.258199	1	0.00351757	0.156199
Methylmalonic Acid, Indoleacetaldehyde, N6-Succinyl Adenosine, Succinic Acid	0.986111	0.258199	1	0.00352827	0.156199
Methylmalonic Acid, Indoleacetaldehyde, N6-Succinyl Adenosine	0.951389	0.258199	1	0.00356632	0.1562
Methylmalonic Acid, L-Dihydroorotic Acid, Indoleacetaldehyde, gamma-Muurolene, N6-Succinyl Adenosine	0.990741	0.258199	1	0.00365124	0.156201
Methylmalonic Acid, Indoleacetaldehyde, N6-Succinyl Adenosine, Subericacid	0.990741	0.258199	1	0.00381072	0.156203
L-Tryptophan, trans-3-Indoleacrylic acid, N-Acetylglucosamine 1-Phosphate	0.909722	0.258199	1	0.00400783	0.156206
L-Dihydroorotic Acid, L-Tryptophan, trans-3-Indoleacrylic acid, Subericacid	0.953704	0.258199	1	0.00403234	0.156207
L-Dihydroorotic Acid, L-Tryptophan, trans-3-Indoleacrylic acid	0.909722	0.258199	1	0.00413319	0.156208
Methylmalonic Acid, Tryptamine, Indoleacetaldehyde, Citramalic Acid, N6-Succinyl Adenosine	0.956019	0.258199	1	0.00465389	0.156218
L-Dihydroorotic Acid, Tryptamine, Furfural, Methylparaben, D-Trehalose	0.990741	0.182574	0.955882	0.138756	0.15622
Methylmalonic Acid, Indoleacetaldehyde, Citramalic Acid, N6-Succinyl Adenosine	0.951389	0.258199	1	0.0047563	0.15622
Methylmalonic Acid, L-Dihydroorotic Acid, Tryptamine, Indoleacetaldehyde, gamma-Muurolene	0.99537	0.25816	1	0.00589232	0.156221
Methylmalonic Acid, Indoleacetaldehyde, N-Acetylthreonine, 2,6-Dihydroxypurine, Methylparaben	0.990741	0.182574	0.960784	0.138759	0.156221
L-Dihydroorotic Acid, Indoleacetaldehyde, 2-Deoxyribose 1-Phosphate, Methylparaben	0.967593	0.182577	0.955882	0.138771	0.156229
L-Dihydroorotic Acid, Tryptamine, O-Phospho-L-Serine, N-Acetylglucosamine 1-Phosphate, Methylparaben	0.99537	0.182574	0.955882	0.13878	0.156233
Methylmalonic Acid, Indoleacetaldehyde, gamma-Muurolene, 2-Deoxyribose 1-Phosphate	0.99537	0.258149	1	0.00684519	0.156239
Methylmalonic Acid, Indoleacetaldehyde, gamma-Muurolene, 2-Hydroxyisocaproic Acid	0.99537	0.258197	1	0.00605041	0.156247
Methylmalonic Acid, L-Dihydroorotic Acid, Indoleacetaldehyde, gamma-Muurolene	0.99537	0.258197	1	0.00620022	0.156251
Furfural, 4-Hydroxybenzoic Acid, N-Acetylglucosamine 1-Phosphate, Methylparaben, L-Isoleucine	0.976852	0.182581	0.955882	0.138813	0.156254
N-Acetylmannosamine, L-Tryptophan, Citramalic Acid, trans-3-Indoleacrylic acid	0.928241	0.258199	1	0.00632616	0.156255
Methylmalonic Acid, gamma-Muurolene, Uracil, Choline, Methylparaben	0.986111	0.183033	0.993464	0.138505	0.156274
Methylmalonic Acid, Indoleacetaldehyde, gamma-Muurolene	0.99537	0.258193	1	0.00725897	0.156277
Methylmalonic Acid, L-Dihydroorotic Acid, gamma-Muurolene	0.986111	0.258263	1	0.00645536	0.156297
L-Tryptophan, Citramalic Acid, trans-3-Indoleacrylic acid, 2-Hydroxyisocaproic Acid	0.909722	0.258204	1	0.00846848	0.156322
Methylmalonic Acid, N-Acetylthreonine, L-Norleucine, Methylparaben, Neopterin	0.967593	0.182574	0.955882	0.138946	0.156326
L-Dihydroorotic Acid, Indoleacetaldehyde, Citramalic Acid, 2-(Dimethylamino)Guanosine, 1,2-Dichloroethane	0.953704	0.258198	1	0.0090197	0.156338
L-Tryptophan, Citramalic Acid, trans-3-Indoleacrylic acid, gamma-Muurolene	0.962963	0.257999	1	0.0129637	0.156394
L-Dihydroorotic Acid, Furfural, N-Acetylglucosamine 1-Phosphate, Methylparaben, L-Isoleucine	0.976852	0.182581	0.955882	0.139107	0.15642
L-Tryptophan, Citramalic Acid, gamma-Muurolene	0.958333	0.258068	1	0.0142587	0.156507
Tryptamine, O-Phospho-L-Serine, 2-Deoxyribose 1-Phosphate, L-Norleucine, Methylparaben	0.949074	0.182574	0.954248	0.139327	0.156542
L-Dihydroorotic Acid, L-Tryptophan, Citramalic Acid, trans-3-Indoleacrylic acid	0.909722	0.258199	1	0.0136089	0.156549
Methylmalonic Acid, Indoleacetaldehyde, Citramalic Acid, Furfural	0.99537	0.258025	1	0.0174425	0.156686
Tryptamine, 2-Deoxyribose 1-Phosphate, Methylparaben	0.949074	0.182574	0.954248	0.139608	0.1567
Vanillylmandelic acid, Methylparaben, L-Histidine	0.953704	0.182575	0.960784	0.139784	0.1568
Tryptamine, Succinic Acid, L-Norleucine, L-Histidine	1	0.182563	0.97549	0.139812	0.156811
Phosphocholine, L-Tryptophan, trans-3-Indoleacrylic acid, N-Acetylthreonine	0.949074	0.259288	1	0.000421959	0.156833
L-Dihydroorotic Acid, O-Phospho-L-Serine, Subericacid, Methylparaben, Kinurenine	0.972222	0.182574	0.955882	0.139908	0.15687
Tryptamine, N-Acetylthreonine, Succinic Acid	0.990741	0.182574	0.970588	0.139941	0.156888
Dimethyl fumarate, Methionine Sulfoxide, L-Dihydroorotic Acid, N-Acetylmannosamine	0.916667	0.259469	1	0.00030207	0.156942
Indoleacetaldehyde, Citramalic Acid, Furfural	0.902778	0.258199	1	0.0226038	0.157208
Methionine Sulfoxide, gamma-Muurolene, N6-Succinyl Adenosine	1	0.259972	1	0.00146339	0.157251
Methionine Sulfoxide, L-Tryptophan, gamma-Muurolene	0.944444	0.260119	1	0.000393247	0.157335
N-Acetylthreonine, Succinic Acid, L-Norleucine	0.99537	0.183048	0.970588	0.140568	0.157445
Dimethyl fumarate, N6-Succinyl Adenosine, 2-Hydroxyisocaproic Acid	0.967593	0.260323	1	0.000769269	0.15746
Phosphocholine, gamma-Muurolene, 2-Hydroxyisocaproic Acid	0.944444	0.260797	1	0.000549586	0.157746
Phosphocholine, Methionine Sulfoxide, trans-3-Indoleacrylic acid, 2-Hydroxyisocaproic Acid	0.967593	0.260815	1	0.000256132	0.157756
Phe-Phe, 2-Deoxyribose 1-Phosphate, 2,6-Dihydroxypurine, Methylparaben	1	0.164497	0.957516	0.153812	0.157805
Succinic Acid, Kinurenine, D-Trehalose, Β-Pseudouridine, 5-Methoxytryptophol	1	2.1814e-07	0.954248	0.198313	0.157923
Uracil, Vanillylmandelic acid, D-Trehalose, L-Isoleucine	0.953704	0.257738	1	0.0321077	0.157978
Vanillylmandelic acid, Methylparaben, Neopterin, Β-Pseudouridine, L-Isoleucine	0.986111	0.186188	0.955882	0.139151	0.157993
Vanillylmandelic acid, L-Norleucine, Maltose	0.99537	0.258199	1	0.0302806	0.158024
Methylmalonic Acid, Tryptamine, Indoleacetaldehyde, Furfural	0.99537	0.258081	1	0.0311864	0.158066
Phosphocholine, Methionine Sulfoxide, L-Tryptophan, N6-Succinyl Adenosine, Subericacid	0.953704	0.261597	1	0.000495195	0.15823
Furfural, N-Acetylthreonine, Succinic Acid, Kinurenine	1	0.158893	0.973856	0.158372	0.158563
N-Acetylmannosamine, gamma-Muurolene, 2-(Dimethylamino)Guanosine	0.925926	0.262503	1	0.00125243	0.15878
Methionine Sulfoxide, trans-3-Indoleacrylic acid, N6-Succinyl Adenosine, 2-Hydroxyisocaproic Acid	0.939815	0.262685	1	0.000772737	0.158889
N6-Succinyl Adenosine, 1,2-Dichloroethane, Methylparaben	0.944444	0.192039	1	0.13676	0.159226
N-Acetylmannosamine, Citramalic Acid, gamma-Muurolene, N6-Succinyl Adenosine, 2-Hydroxyisocaproic Acid	0.944444	0.263524	1	0.00212256	0.159404
Citramalic Acid, gamma-Muurolene, N6-Succinyl Adenosine	0.895833	0.264174	1	0.00410233	0.159821
Tryptamine, Indoleacetaldehyde, O-Phospho-L-Serine, Methylparaben, Kinurenine	0.944444	0.182574	0.955882	0.145294	0.159944
Uracil, 4-Hydroxybenzoic Acid, L-Norleucine, Kinurenine, Β-Pseudouridine	0.99537	0.258095	1	0.0505244	0.161213
1,2-Dichloroethane, L-Theanine, L-Arginine	0.953704	0.239348	1	0.0891118	0.161228
Indoleacetaldehyde, Furfural, N-Acetylthreonine	0.893519	0.258199	1	0.0506991	0.161308
Tryptamine, N-Acetylthreonine, 1,2-Dichloroethane, Vanillylmandelic acid, L-Norleucine	0.990741	0.266738	1	0.0221917	0.162304
Tryptamine, Furfural, 2-(Dimethylamino)Guanosine	0.990741	0.238077	1	0.0942463	0.162387
Succinic Acid, Kinurenine, Maltose	1	2.81373e-05	0.960784	0.204284	0.162678
L-Dihydroorotic Acid, Tryptamine, 2-Hydroxyisocaproic Acid, Furfural	0.912037	0.265968	1	0.0313837	0.162803
2-Deoxyribose 1-Phosphate, 4-Hydroxybenzoic Acid, Neopterin, Kinurenine, L-Citrulline	0.916667	0.258199	1	0.059368	0.163173
2-Hydroxyisocaproic Acid, L-Norleucine, Kinurenine, Β-Pseudouridine	0.976852	0.258199	1	0.0595752	0.163221
Dimethyl fumarate, Phosphocholine, trans-3-Indoleacrylic acid, Methylparaben, L-Isoleucine	0.925926	0.258199	1	0.0612403	0.163611
Methylmalonic Acid, O-Phospho-L-Serine, 4-Hydroxybenzoic Acid, Methylparaben	0.958333	0.201065	0.955882	0.138704	0.164288
Phosphocholine, Methionine Sulfoxide, 2-Hydroxyisocaproic Acid	0.972222	0.27221	1	0.000434651	0.164649
Methylmalonic Acid, N-Acetylthreonine, Methylparaben, Β-Pseudouridine, 5-Methoxytryptophol	0.986111	0.182574	0.955882	0.155139	0.165704
Tryptamine, 2-Hydroxyisocaproic Acid, Furfural	0.972222	0.27109	1	0.0353137	0.166365
2,6-Dihydroxypurine, Vanillylmandelic acid, L-Isoleucine	0.949074	0.258198	1	0.075493	0.167344
1,2-Dichloroethane, L-Histidine, Neopterin, D-Trehalose	0.951389	0.258136	1	0.0778199	0.167984
Citramalic Acid, gamma-Muurolene, 4-Hydroxybenzoic Acid	0.888889	0.278143	1	0.00397346	0.168267
Indoleacetaldehyde, 2-Hydroxyisocaproic Acid, Furfural, 2-Deoxyribose 1-Phosphate, Succinic Acid	0.99537	0.254912	1	0.0847102	0.168296
N6-Succinyl Adenosine, 2-Hydroxyisocaproic Acid, N-Acetylglucosamine 1-Phosphate, Methylparaben, L-Histidine	0.953704	0.212602	1	0.13636	0.168309
Tryptamine, 4-Hydroxybenzoic Acid, Succinic Acid, Methylparaben, Neopterin	0.944444	0.182574	0.955882	0.160638	0.168994
Methylmalonic Acid, L-Dihydroorotic Acid, Tryptamine	0.900463	0.279902	1	0.0139732	0.169666
Subericacid, N-Acetylglucosamine 1-Phosphate, D-Trehalose, 5-Methoxytryptophol, N'-Formylkynurenine	0.99537	0.182574	0.996732	0.162429	0.170076
Choline, N-Acetylthreonine, 1,2-Dichloroethane	0.99537	0.256283	1	0.0899459	0.170763
Phosphocholine, N-Acetylmannosamine, N-Acetylglucosamine 1-Phosphate	0.907407	0.282438	1	0.000480866	0.170835
L-Dihydroorotic Acid, 2-Hydroxyisocaproic Acid, Subericacid, 4-Hydroxybenzoic Acid	0.935185	0.281967	1	0.0171794	0.171098
L-Tryptophan, trans-3-Indoleacrylic acid, 4-Hydroxybenzoic Acid	0.907407	0.283619	1	0.0012286	0.171552
L-Dihydroorotic Acid, Tryptamine, Furfural	0.900463	0.283769	1	0.0168921	0.172167
Dimethyl fumarate, Phosphocholine, L-Dihydroorotic Acid, Citramalic Acid, gamma-Muurolene	0.928241	0.285189	1	0.000318603	0.172499
N-Acetylglucosamine 1-Phosphate, Neopterin, Maltose, Β-Pseudouridine	0.981481	0.258199	1	0.0921675	0.172561
Dimethyl fumarate, Phosphocholine, trans-3-Indoleacrylic acid, 2-Hydroxyisocaproic Acid	0.976852	0.285367	1	0.000267509	0.172607
Furfural, 2-Deoxyribose 1-Phosphate, Kinurenine	0.986111	0.182574	0.98366	0.166754	0.17271
Phosphocholine, trans-3-Indoleacrylic acid, N6-Succinyl Adenosine, 2-Hydroxyisocaproic Acid	0.930556	0.285669	1	0.000697042	0.17279
Methylmalonic Acid, Tryptamine, Subericacid	0.916667	0.284404	1	0.0272009	0.173382
trans-3-Indoleacrylic acid, N6-Succinyl Adenosine, 4-Hydroxybenzoic Acid	0.953704	0.286825	1	0.00125331	0.173491
Tryptamine, 2-Hydroxyisocaproic Acid, Furfural, 4-Hydroxybenzoic Acid, N-Acetylglucosamine 1-Phosphate	0.981481	0.286308	1	0.0164163	0.173669
L-Dihydroorotic Acid, Indoleacetaldehyde, 4-Hydroxybenzoic Acid	0.944444	0.283635	1	0.0358044	0.173912
Methionine Sulfoxide, 2-Hydroxyisocaproic Acid, N-Acetylglucosamine 1-Phosphate, Vanillylmandelic acid, Methylparaben	0.944444	0.232504	1	0.132581	0.175853
Methylmalonic Acid, gamma-Muurolene, 1,2-Dichloroethane	0.944444	0.29372	1	0.00352542	0.177681
Tryptamine, Furfural, 4-Hydroxybenzoic Acid, N-Acetylglucosamine 1-Phosphate	0.981481	0.283414	1	0.0590791	0.177764
Citramalic Acid, 2-(Dimethylamino)Guanosine, 4-Hydroxybenzoic Acid	0.944444	0.295925	1	0.00212105	0.179001
Subericacid, 4-Hydroxybenzoic Acid, N-Acetylglucosamine 1-Phosphate, Methylparaben	0.944444	0.233047	0.955882	0.138696	0.179077
2-Deoxyribose 1-Phosphate, Uracil, Methylparaben, L-Theanine	0.990741	0.230971	0.954248	0.141418	0.179443
Citramalic Acid, 2-(Dimethylamino)Guanosine, Succinic Acid	0.967593	0.296552	1	0.0105005	0.179567
L-Dihydroorotic Acid, 2-Hydroxyisocaproic Acid, Furfural	0.902778	0.294975	1	0.0363369	0.18075
L-Dihydroorotic Acid, Furfural, 4-Hydroxybenzoic Acid	0.990741	0.29377	1	0.0421619	0.180833
N-Acetylthreonine, D-Trehalose, 5-Methoxytryptophol, L-Arginine, FFA(20:1)	0.99537	0.207584	0.996732	0.163556	0.180911
gamma-Muurolene, 2-Hydroxyisocaproic Acid, 1,2-Dichloroethane	0.935185	0.299641	1	0.00744758	0.181337
Dimethyl fumarate, Phosphocholine, 2-Hydroxyisocaproic Acid, Methylparaben	0.888889	0.258199	1	0.116259	0.181553
Kinurenine, N-Acetyl-L-Glutamic Acid, 2-Pyrrolidinone	1	0.182574	0.980392	0.182682	0.182643
Phosphocholine, Citramalic Acid, 2-Hydroxyisocaproic Acid	0.935185	0.302442	1	0.00047176	0.182935
L-Tryptophan, Citramalic Acid, trans-3-Indoleacrylic acid	0.909722	0.30216	1	0.0141433	0.183111
Citramalic Acid, trans-3-Indoleacrylic acid, 2-Hydroxyisocaproic Acid	0.891204	0.303429	1	0.0107054	0.183729
Indoleacetaldehyde, 2-(Dimethylamino)Guanosine, 4-Hydroxybenzoic Acid, Succinic Acid	0.891204	0.301699	1	0.0365617	0.184793
Methylmalonic Acid, Tryptamine, Indoleacetaldehyde	0.962963	0.303526	1	0.0322131	0.185374
Phosphocholine, L-Tryptophan, trans-3-Indoleacrylic acid, gamma-Muurolene	0.898148	0.30828	1	0.000437798	0.186466
Phosphocholine, N-Acetylmannosamine, L-Tryptophan, trans-3-Indoleacrylic acid, 4-Hydroxybenzoic Acid	0.925926	0.308404	1	0.000283074	0.186541
Methionine Sulfoxide, L-Tryptophan, gamma-Muurolene, N6-Succinyl Adenosine	0.972222	0.311188	1	0.000809495	0.188226
Methionine Sulfoxide, 2-Hydroxyisocaproic Acid, Succinic Acid, Methylparaben	0.925926	0.258199	1	0.132333	0.188402
Methylmalonic Acid, Methionine Sulfoxide, 2-Hydroxyisocaproic Acid, Methylparaben	0.925926	0.258199	1	0.132445	0.188452
Phosphocholine, L-Tryptophan, trans-3-Indoleacrylic acid	0.958333	0.311605	1	0.000421836	0.188477
Phosphocholine, L-Tryptophan, Citramalic Acid, trans-3-Indoleacrylic acid, N6-Succinyl Adenosine	0.902778	0.312134	1	0.000668	0.188798
L-Dihydroorotic Acid, gamma-Muurolene, N6-Succinyl Adenosine, Succinic Acid, Methylparaben	0.902778	0.258199	1	0.134444	0.189348
Methionine Sulfoxide, N6-Succinyl Adenosine, 2-Hydroxyisocaproic Acid	0.916667	0.313235	1	0.00109255	0.189465
Phosphocholine, Subericacid, N-Acetylglucosamine 1-Phosphate, Methylparaben	0.888889	0.258199	1	0.135092	0.18964
Phosphocholine, L-Dihydroorotic Acid, Methylparaben	0.888889	0.258199	1	0.13513	0.189657
Indoleacetaldehyde, 2-(Dimethylamino)Guanosine, Kinurenine, Β-Pseudouridine	0.99537	0.252543	0.986928	0.141212	0.189681
N-Acetylmannosamine, Furfural, Subericacid, Succinic Acid, Methylparaben	0.958333	0.255661	1	0.138148	0.189778
Methylmalonic Acid, Citramalic Acid, Choline, 2-(Dimethylamino)Guanosine, Methylparaben	0.949074	0.25818	1	0.135439	0.189787
Subericacid, 2-(Dimethylamino)Guanosine, 4-Hydroxybenzoic Acid	0.930556	0.312309	1	0.0247723	0.18993
Phosphocholine, L-Dihydroorotic Acid, L-Tryptophan, trans-3-Indoleacrylic acid, N6-Succinyl Adenosine	0.902778	0.314241	1	0.000507605	0.190072
Methylmalonic Acid, N6-Succinyl Adenosine, 2-(Dimethylamino)Guanosine, 4-Hydroxybenzoic Acid, Methylparaben	0.912037	0.258199	1	0.13642	0.190242
Choline, 4-Hydroxybenzoic Acid, Vanillylmandelic acid, Methylparaben, Lactose	0.990741	0.256123	0.955882	0.138696	0.190259
N6-Succinyl Adenosine, 2-Deoxyribose 1-Phosphate, Subericacid, Succinic Acid, Methylparaben	0.912037	0.258199	1	0.136617	0.190331
Dimethyl fumarate, L-Dihydroorotic Acid, Vanillylmandelic acid, Methylparaben	0.888889	0.258199	1	0.136676	0.190358
Methionine Sulfoxide, N-Acetylmannosamine, gamma-Muurolene	0.990741	0.315412	1	0.000500397	0.19078
Citramalic Acid, 2-Hydroxyisocaproic Acid, N-Acetylglucosamine 1-Phosphate	0.939815	0.315459	1	0.00611021	0.19087
Indoleacetaldehyde, Subericacid, 4-Hydroxybenzoic Acid	0.930556	0.312548	1	0.0341753	0.190996
N-Acetylmannosamine, 2-(Dimethylamino)Guanosine, Succinic Acid, Vanillylmandelic acid, Methylparaben	0.925926	0.258199	1	0.138081	0.191
Phosphocholine, L-Dihydroorotic Acid, L-Tryptophan, trans-3-Indoleacrylic acid	0.921296	0.315955	1	0.000420707	0.191108
gamma-Muurolene, 2-Deoxyribose 1-Phosphate, 2-(Dimethylamino)Guanosine, 1,2-Dichloroethane, Methylparaben	0.912037	0.258199	0.998366	0.13849	0.191188
gamma-Muurolene, 2-Deoxyribose 1-Phosphate, Subericacid, 2-(Dimethylamino)Guanosine, Methylparaben	0.907407	0.258199	0.996732	0.138514	0.191199
Phosphocholine, Methionine Sulfoxide, L-Tryptophan, 2-Hydroxyisocaproic Acid	0.972222	0.316117	1	0.000256028	0.191206
Phosphocholine, L-Tryptophan, Citramalic Acid, gamma-Muurolene	0.962963	0.316163	1	0.000697186	0.191234
Phosphocholine, Methionine Sulfoxide, L-Tryptophan, Citramalic Acid, gamma-Muurolene	0.949074	0.316199	1	0.000270543	0.191256
Dimethyl fumarate, L-Tryptophan, Citramalic Acid, gamma-Muurolene	0.93287	0.316209	1	0.00115156	0.191264
N-Acetylmannosamine, L-Tryptophan, gamma-Muurolene, 2-Hydroxyisocaproic Acid	0.905093	0.316215	1	0.000989729	0.191267
Phosphocholine, Methionine Sulfoxide, L-Tryptophan, gamma-Muurolene	0.944444	0.316219	1	0.000252848	0.191268
Dulcitol, Citramalic Acid, 2-Hydroxyisocaproic Acid, Uric Acid	0.833333	0.316228	1	2.56142e-06	0.191273
Dulcitol, N6-Succinyl Adenosine, Uric Acid	0.833333	0.316228	1	2.56769e-06	0.191273
Dulcitol, Citramalic Acid, Uric Acid	0.833333	0.316228	1	2.57072e-06	0.191273
Dulcitol, 2-Hydroxyisocaproic Acid, Uric Acid, Subericacid	0.833333	0.316228	1	2.5739e-06	0.191273
L-Dihydroorotic Acid, Dulcitol, Uric Acid	0.833333	0.316228	1	2.58318e-06	0.191273
L-Dihydroorotic Acid, Dulcitol, Citramalic Acid, Uric Acid	0.833333	0.316228	1	2.58473e-06	0.191273
Dulcitol, 2-Hydroxyisocaproic Acid, Uric Acid	0.837963	0.316228	1	2.58111e-06	0.191273
Dimethyl fumarate, Phosphocholine, L-Dihydroorotic Acid, N-Acetylmannosamine, gamma-Muurolene	0.958333	0.316228	1	0.000284946	0.191273
Dimethyl fumarate, Phosphocholine, L-Dihydroorotic Acid, gamma-Muurolene, 2-Hydroxyisocaproic Acid	0.875	0.316228	1	0.000314564	0.191273
Phosphocholine, N-Acetylmannosamine, L-Tryptophan, trans-3-Indoleacrylic acid	0.972222	0.316228	1	0.00038117	0.191273
Dimethyl fumarate, Methionine Sulfoxide, L-Tryptophan, gamma-Muurolene, N6-Succinyl Adenosine	0.914352	0.316228	1	0.000459124	0.191273
Methionine Sulfoxide, 4-Hydroxybenzoic Acid, N-Acetylglucosamine 1-Phosphate	0.907407	0.316227	1	0.000564328	0.191273
Dimethyl fumarate, L-Tryptophan, gamma-Muurolene, N6-Succinyl Adenosine, 2-Hydroxyisocaproic Acid	0.87963	0.316228	1	0.000536083	0.191273
Phosphocholine, Methionine Sulfoxide, L-Dihydroorotic Acid, N-Acetylmannosamine, N6-Succinyl Adenosine	0.930556	0.316228	1	0.000562563	0.191274
Dimethyl fumarate, L-Dihydroorotic Acid, N-Acetylmannosamine, N6-Succinyl Adenosine	0.921296	0.316227	1	0.000723492	0.191274
Phosphocholine, L-Dihydroorotic Acid, L-Tryptophan, N6-Succinyl Adenosine, 2-Hydroxyisocaproic Acid	0.949074	0.316228	1	0.000607091	0.191274
L-Dihydroorotic Acid, N-Acetylmannosamine, L-Tryptophan, N6-Succinyl Adenosine	0.861111	0.316228	1	0.00100712	0.191275
N-Acetylmannosamine, 2-(Dimethylamino)Guanosine, 4-Hydroxybenzoic Acid	0.986111	0.316224	1	0.00183832	0.191277
L-Dihydroorotic Acid, N-Acetylmannosamine, L-Tryptophan, gamma-Muurolene	0.939815	0.316228	1	0.00193909	0.191279
Tryptamine, Furfural, 4-Hydroxybenzoic Acid, Methylparaben	0.958333	0.258197	0.955882	0.138698	0.191282
Methylmalonic Acid, gamma-Muurolene, Subericacid, 2-(Dimethylamino)Guanosine	0.935185	0.316228	1	0.00338737	0.191292
N-Acetylmannosamine, L-Tryptophan, Citramalic Acid, N6-Succinyl Adenosine, 2-Hydroxyisocaproic Acid	0.865741	0.316507	1	0.0012806	0.191445
Methylmalonic Acid, L-Dihydroorotic Acid, Tryptamine, Indoleacetaldehyde	0.898148	0.316228	1	0.0120981	0.191515
Vanillylmandelic acid, Kinurenine, D-Trehalose, Β-Pseudouridine, 5-Methoxytryptophol	0.99537	0.257238	0.972222	0.140264	0.191534
Tryptamine, Indoleacetaldehyde, 2-Hydroxyisocaproic Acid, N-Acetylglucosamine 1-Phosphate	0.912037	0.316228	1	0.0220819	0.19208
Tryptamine, Indoleacetaldehyde, Furfural, N-Acetylthreonine, 1,2-Dichloroethane	0.893519	0.30833	1	0.0579955	0.19213
Methylparaben, Β-Pseudouridine, L-Arginine, FFA(20:1)	0.953704	0.256145	0.954248	0.143805	0.19266
trans-3-Indoleacrylic acid, 2-Hydroxyisocaproic Acid, 2-(Dimethylamino)Guanosine	0.949074	0.318717	1	0.00201106	0.192785
gamma-Muurolene, 2-(Dimethylamino)Guanosine, 1,2-Dichloroethane	0.930556	0.319073	1	0.00307029	0.19301
Dimethyl fumarate, L-Tryptophan, gamma-Muurolene	0.925926	0.319256	1	0.000462517	0.193105
L-Tryptophan, gamma-Muurolene, N6-Succinyl Adenosine	0.916667	0.319335	1	0.00140577	0.193156
Dimethyl fumarate, Citramalic Acid, 2-Hydroxyisocaproic Acid	0.893519	0.319393	1	0.000505025	0.193188
L-Dihydroorotic Acid, Tryptamine, Vanillylmandelic acid, Methylparaben, Kinurenine	0.976852	0.256521	0.957516	0.144626	0.193232
Phosphocholine, L-Tryptophan, gamma-Muurolene	0.958333	0.319478	1	0.000411572	0.193239
Uracil, Vanillylmandelic acid, Neopterin	0.951389	0.316141	1	0.0372653	0.19351
2-(Dimethylamino)Guanosine, 4-Hydroxybenzoic Acid, N-Acetylglucosamine 1-Phosphate, L-Norleucine	0.953704	0.316228	1	0.0409989	0.194039
Methionine Sulfoxide, Citramalic Acid, N6-Succinyl Adenosine	1	0.320845	1	0.00202324	0.194072
2-Deoxyribose 1-Phosphate, 5-Methoxytryptophol, Lactose	1	0.182574	0.96732	0.200448	0.1941
L-Tryptophan, 2-Hydroxyisocaproic Acid, 2-(Dimethylamino)Guanosine	0.865741	0.320949	1	0.0017776	0.194134
L-Dihydroorotic Acid, Furfural, N-Acetylglucosamine 1-Phosphate, Kinurenine	0.976852	0.294902	1	0.0979441	0.194681
Tryptamine, Indoleacetaldehyde, 2-Hydroxyisocaproic Acid	0.888889	0.319692	1	0.0335737	0.195208
O-Phospho-L-Serine, 2-Deoxyribose 1-Phosphate, 2,6-Dihydroxypurine	0.923611	0.311963	1	0.0628546	0.195219
L-Tryptophan, 2-(Dimethylamino)Guanosine, 4-Hydroxybenzoic Acid	0.898148	0.322964	1	0.00164035	0.195352
Methionine Sulfoxide, N-Acetylmannosamine, gamma-Muurolene, N6-Succinyl Adenosine	0.944444	0.324069	1	0.0010619	0.196017
N-Acetylmannosamine, Citramalic Acid, gamma-Muurolene	0.875	0.324333	1	0.00403366	0.196202
Phosphocholine, Citramalic Acid, gamma-Muurolene	0.875	0.324589	1	0.000551811	0.196331
Dimethyl fumarate, Citramalic Acid, N6-Succinyl Adenosine	0.99537	0.325162	1	0.0016903	0.196681
Dimethyl fumarate, Citramalic Acid, gamma-Muurolene	0.872685	0.325535	1	0.000797369	0.196903
Β-Pseudouridine, N-Acetyl-L-Glutamic Acid, L-Citrulline	0.902778	0.305374	1	0.0863149	0.197083
Subericacid, N-Acetylthreonine, 4-Hydroxybenzoic Acid, Succinic Acid, Methylparaben	0.888889	0.258199	0.955882	0.152386	0.197778
Dimethyl fumarate, Methionine Sulfoxide, gamma-Muurolene, 2-Hydroxyisocaproic Acid	0.967593	0.327023	1	0.000314075	0.197803
Phosphocholine, N-Acetylmannosamine, Citramalic Acid, gamma-Muurolene, N6-Succinyl Adenosine	0.935185	0.327255	1	0.00132629	0.197946
Kinurenine, Β-Pseudouridine, N-Acetyl-L-Glutamic Acid	0.99537	0.258147	0.985294	0.15448	0.198781
Dimethyl fumarate, N-Acetylmannosamine, 2-Hydroxyisocaproic Acid	0.949074	0.329554	1	0.000451955	0.199334
N-Acetylmannosamine, Citramalic Acid, N6-Succinyl Adenosine	0.930556	0.329573	1	0.00300977	0.19936
N-Acetylmannosamine, 2-Hydroxyisocaproic Acid, 2-(Dimethylamino)Guanosine	0.884259	0.330108	1	0.0019225	0.199674
L-Dihydroorotic Acid, Indoleacetaldehyde, Subericacid, 2-(Dimethylamino)Guanosine, 4-Hydroxybenzoic Acid	0.847222	0.331902	1	0.0136421	0.201047
gamma-Muurolene, N6-Succinyl Adenosine, 4-Hydroxybenzoic Acid	0.87963	0.33654	1	0.00237755	0.203568
Dimethyl fumarate, Phosphocholine, trans-3-Indoleacrylic acid	0.967593	0.337141	1	0.000261287	0.203923
Indoleacetaldehyde, 4-Hydroxybenzoic Acid, Kinurenine	0.884259	0.331318	1	0.050794	0.204442
Tryptamine, Subericacid, Succinic Acid	0.916667	0.284406	0.980392	0.139127	0.204615
Tryptamine, Furfural, 1,2-Dichloroethane	0.842593	0.323823	1	0.0752905	0.204838
Tryptamine, Furfural, Subericacid	0.902778	0.337623	1	0.0272023	0.20536
Methylmalonic Acid, L-Dihydroorotic Acid, Indoleacetaldehyde	0.958333	0.33922	1	0.0137989	0.205474
L-Dihydroorotic Acid, Indoleacetaldehyde, 2-Hydroxyisocaproic Acid, 1,2-Dichloroethane, 5-Methoxytryptophol	0.981481	0.339833	1	0.0147652	0.205887
O-Phospho-L-Serine, Uracil, Choline	0.907407	0.317695	1	0.0934302	0.206061
Dimethyl fumarate, Phosphocholine, Citramalic Acid, trans-3-Indoleacrylic acid	0.972222	0.34069	1	0.000322918	0.206069
Uracil, Neopterin, Β-Pseudouridine	0.824074	0.333849	1	0.0524879	0.206212
2-Deoxyribose 1-Phosphate, 4-Hydroxybenzoic Acid, Succinic Acid, Methylparaben	0.902778	0.258199	0.955882	0.169131	0.206229
L-Dihydroorotic Acid, Indoleacetaldehyde, Furfural	0.805556	0.340781	1	0.0171666	0.206577
Phosphocholine, Methionine Sulfoxide, gamma-Muurolene	0.953704	0.341784	1	0.000369363	0.206731
Phosphocholine, L-Tryptophan, Citramalic Acid, 2-Hydroxyisocaproic Acid	0.939815	0.34261	1	0.000462852	0.207231
Methylmalonic Acid, gamma-Muurolene, 2-Hydroxyisocaproic Acid	0.837963	0.342873	1	0.00640439	0.207452
L-Tryptophan, Citramalic Acid, 2-Hydroxyisocaproic Acid	0.916667	0.343682	1	0.00737675	0.207962
Methylmalonic Acid, Tryptamine, 1,2-Dichloroethane	0.944444	0.342766	1	0.0273979	0.20847
gamma-Muurolene, 2-Hydroxyisocaproic Acid, Succinic Acid	0.837963	0.344646	1	0.009748	0.208606
Methylmalonic Acid, Subericacid, 2-(Dimethylamino)Guanosine	0.939815	0.331295	1	0.0763689	0.209412
L-Dihydroorotic Acid, 2-Deoxyribose 1-Phosphate, Succinic Acid, Methylparaben	0.902778	0.258199	0.955882	0.178041	0.210931
1,2-Dichloroethane, Methylparaben, Kinurenine	0.944444	0.289402	0.955882	0.149491	0.211691
Citramalic Acid, trans-3-Indoleacrylic acid, N6-Succinyl Adenosine	1	0.354974	1	0.00207192	0.214715
Indoleacetaldehyde, Furfural, N-Acetylglucosamine 1-Phosphate	0.851852	0.340915	1	0.0800428	0.215832
N-Acetylmannosamine, L-Tryptophan, gamma-Muurolene	0.907407	0.356941	1	0.00197696	0.215904
Phosphocholine, Citramalic Acid, N6-Succinyl Adenosine, 2-Hydroxyisocaproic Acid	0.842593	0.357829	1	0.00140729	0.216439
Phosphocholine, N-Acetylmannosamine, 2-Hydroxyisocaproic Acid	0.935185	0.357916	1	0.000417858	0.216489
Phosphocholine, Citramalic Acid, trans-3-Indoleacrylic acid	1	0.358401	1	0.000903277	0.216783
Methionine Sulfoxide, Citramalic Acid, trans-3-Indoleacrylic acid	1	0.358818	1	0.000940282	0.217035
Dimethyl fumarate, Citramalic Acid, trans-3-Indoleacrylic acid	1	0.359994	1	0.00154135	0.217749
Furfural, 2-Deoxyribose 1-Phosphate, N-Acetylthreonine, Succinic Acid, Methylparaben	0.953704	0.256273	0.955882	0.193307	0.218459
Phosphocholine, gamma-Muurolene, N6-Succinyl Adenosine, 2-Hydroxyisocaproic Acid	0.851852	0.362426	1	0.000959689	0.219218
Dimethyl fumarate, Methionine Sulfoxide, 2-Hydroxyisocaproic Acid	0.976852	0.362673	1	0.000393211	0.219366
Phosphocholine, Methionine Sulfoxide, trans-3-Indoleacrylic acid	1	0.363038	1	0.000260931	0.219587
Phosphocholine, Methionine Sulfoxide, Citramalic Acid	1	0.363527	1	0.000391678	0.219883
2-Hydroxyisocaproic Acid, Subericacid, 1,2-Dichloroethane	0.865741	0.363495	1	0.0133079	0.220118
Dimethyl fumarate, Phosphocholine, N6-Succinyl Adenosine, 2-Hydroxyisocaproic Acid	0.962963	0.364536	1	0.000454562	0.220493
Dimethyl fumarate, gamma-Muurolene, N6-Succinyl Adenosine	0.944444	0.364705	1	0.0011068	0.220597
Methylmalonic Acid, N-Acetylmannosamine, Succinic Acid, Methylparaben	0.87963	0.316224	0.998366	0.138096	0.220631
N-Acetylmannosamine, Citramalic Acid, trans-3-Indoleacrylic acid	1	0.364699	1	0.00683946	0.220659
Methionine Sulfoxide, Citramalic Acid, N6-Succinyl Adenosine, 2-Hydroxyisocaproic Acid	0.916667	0.365009	1	0.00162379	0.220782
Dimethyl fumarate, Phosphocholine, L-Tryptophan, gamma-Muurolene	0.921296	0.365053	1	0.000258883	0.220805
Methionine Sulfoxide, Citramalic Acid, 2-Hydroxyisocaproic Acid	0.953704	0.365122	1	0.000508234	0.220847
N-Acetylmannosamine, N6-Succinyl Adenosine, 2-Hydroxyisocaproic Acid	0.967593	0.365134	1	0.00114039	0.220856
Dimethyl fumarate, Methionine Sulfoxide, L-Tryptophan, N6-Succinyl Adenosine, 2-Hydroxyisocaproic Acid	0.914352	0.365144	1	0.000395261	0.220861
Phosphocholine, N-Acetylmannosamine, gamma-Muurolene, N6-Succinyl Adenosine, 2-Hydroxyisocaproic Acid	0.905093	0.365145	1	0.000738418	0.220862
Dimethyl fumarate, Phosphocholine, L-Tryptophan, gamma-Muurolene, N6-Succinyl Adenosine	0.907407	0.365146	1	0.000422597	0.220862
Dimethyl fumarate, Methionine Sulfoxide, N-Acetylmannosamine, L-Tryptophan, gamma-Muurolene	0.865741	0.365148	1	0.000229697	0.220863
N6-Succinyl Adenosine, Uric Acid, Methylparaben	0.865741	0.365148	1	0.000247686	0.220863
Phosphocholine, Citramalic Acid, gamma-Muurolene, 2-Hydroxyisocaproic Acid	0.872685	0.365392	1	0.000453051	0.221011
Methionine Sulfoxide, Citramalic Acid, gamma-Muurolene	0.872685	0.365746	1	0.000590051	0.221225
Dimethyl fumarate, Phosphocholine, N6-Succinyl Adenosine	0.935185	0.365765	1	0.000550624	0.221236
Phosphocholine, Methionine Sulfoxide, L-Tryptophan	1	0.366154	1	0.000262105	0.221471
Dimethyl fumarate, Phosphocholine, L-Tryptophan	0.972222	0.366862	1	0.000262483	0.221899
Methylmalonic Acid, Indoleacetaldehyde, 2-Hydroxyisocaproic Acid, 2-(Dimethylamino)Guanosine	0.893519	0.366873	1	0.00983645	0.222044
L-Tryptophan, Citramalic Acid, N6-Succinyl Adenosine	0.990741	0.367114	1	0.00206619	0.222058
L-Dihydroorotic Acid, Indoleacetaldehyde, L-Norleucine, Methylparaben, Kinurenine	0.976852	0.315751	0.955882	0.143099	0.222398
Methionine Sulfoxide, trans-3-Indoleacrylic acid, N6-Succinyl Adenosine	0.949074	0.368331	1	0.000945637	0.222789
Phosphocholine, Methionine Sulfoxide, Citramalic Acid, trans-3-Indoleacrylic acid	1	0.368423	1	0.000295948	0.222844
N-Acetylmannosamine, L-Tryptophan, gamma-Muurolene, N6-Succinyl Adenosine	0.905093	0.368503	1	0.000979974	0.222893
Methionine Sulfoxide, Citramalic Acid, trans-3-Indoleacrylic acid, N6-Succinyl Adenosine	0.962963	0.368507	1	0.00119559	0.222896
N-Acetylmannosamine, Citramalic Acid, gamma-Muurolene, 2-Hydroxyisocaproic Acid	0.787037	0.370324	1	0.00199048	0.223999
Methylmalonic Acid, gamma-Muurolene, 4-Hydroxybenzoic Acid, Succinic Acid	0.875	0.370353	1	0.00557549	0.224055
Dimethyl fumarate, L-Tryptophan, Citramalic Acid	0.981481	0.37077	1	0.00103266	0.224265
N-Acetylmannosamine, gamma-Muurolene, N6-Succinyl Adenosine	0.939815	0.370857	1	0.00188384	0.224321
L-Dihydroorotic Acid, Indoleacetaldehyde, L-Norleucine	0.856481	0.370767	1	0.0185457	0.224747
Dimethyl fumarate, Phosphocholine, Citramalic Acid	0.939815	0.372294	1	0.000353381	0.225186
2-Hydroxyisocaproic Acid, 2-(Dimethylamino)Guanosine, 4-Hydroxybenzoic Acid, N-Acetylglucosamine 1-Phosphate	0.865741	0.372566	1	0.0128521	0.225582
Dimethyl fumarate, Methionine Sulfoxide, trans-3-Indoleacrylic acid	0.962963	0.373574	1	0.000259993	0.22596
Phosphocholine, Methionine Sulfoxide, N-Acetylmannosamine, gamma-Muurolene, 2-Hydroxyisocaproic Acid	0.930556	0.373709	1	0.000274711	0.226041
Dimethyl fumarate, N-Acetylmannosamine, Citramalic Acid, 2-Hydroxyisocaproic Acid	0.865741	0.374402	1	0.000439609	0.22646
Phosphocholine, L-Tryptophan, N6-Succinyl Adenosine	0.921296	0.375025	1	0.000749434	0.226838
Dimethyl fumarate, Phosphocholine, gamma-Muurolene, N6-Succinyl Adenosine	0.944444	0.375433	1	0.000585872	0.227084
N-Acetylmannosamine, L-Tryptophan, Citramalic Acid	0.958333	0.376229	1	0.00475137	0.227597
Phosphocholine, L-Tryptophan, Citramalic Acid	0.949074	0.376893	1	0.000621567	0.227967
Kinurenine, 5-Methoxytryptophol, L-Theanine	1	0.181844	0.957516	0.251966	0.228818
Dimethyl fumarate, Methionine Sulfoxide, Citramalic Acid, trans-3-Indoleacrylic acid	0.962963	0.378711	1	0.000333651	0.229067
Methylmalonic Acid, Tryptamine, Indoleacetaldehyde, Subericacid, Succinic Acid	0.912037	0.334183	0.995098	0.135702	0.229207
Dimethyl fumarate, Methionine Sulfoxide, Citramalic Acid	0.949074	0.379169	1	0.000366131	0.229344
Dimethyl fumarate, N-Acetylmannosamine, trans-3-Indoleacrylic acid	0.949074	0.379263	1	0.000426576	0.2294
Citramalic Acid, gamma-Muurolene, 2-Hydroxyisocaproic Acid	0.824074	0.379135	1	0.00751826	0.229401
Methionine Sulfoxide, N-Acetylmannosamine, trans-3-Indoleacrylic acid	0.944444	0.379274	1	0.000380382	0.229407
gamma-Muurolene, 2-Hydroxyisocaproic Acid, 2-(Dimethylamino)Guanosine, 1,2-Dichloroethane	0.854167	0.379271	1	0.00506048	0.229441
L-Dihydroorotic Acid, Tryptamine, Indoleacetaldehyde, 2-(Dimethylamino)Guanosine	0.875	0.378989	1	0.0190021	0.229734
Phosphocholine, Citramalic Acid, gamma-Muurolene, N6-Succinyl Adenosine	0.824074	0.380316	1	0.00162393	0.230041
Dimethyl fumarate, Phosphocholine, Methionine Sulfoxide, N6-Succinyl Adenosine	0.925926	0.380548	1	0.000371355	0.230178
Phosphocholine, N-Acetylmannosamine, trans-3-Indoleacrylic acid	0.944444	0.381981	1	0.000370754	0.231045
Phosphocholine, Methionine Sulfoxide, gamma-Muurolene, N6-Succinyl Adenosine	0.935185	0.382017	1	0.000692743	0.231067
L-Dihydroorotic Acid, Indoleacetaldehyde, Succinic Acid	0.958333	0.33922	1	0.133625	0.231132
Dimethyl fumarate, Methionine Sulfoxide, L-Tryptophan	0.976852	0.382309	1	0.000259598	0.231243
Uracil, Choline, N-Acetylthreonine, L-Histidine	0.902778	0.364921	1	0.0871045	0.231368
Dimethyl fumarate, N-Acetylmannosamine, L-Tryptophan	0.953704	0.382748	1	0.00035462	0.231509
Methionine Sulfoxide, N-Acetylmannosamine, L-Tryptophan	0.944444	0.383078	1	0.000343798	0.231708
Dimethyl fumarate, Methionine Sulfoxide, N-Acetylmannosamine, trans-3-Indoleacrylic acid	0.935185	0.383246	1	0.000247271	0.231809
Phosphocholine, N-Acetylmannosamine, L-Tryptophan	0.944444	0.383262	1	0.000336093	0.23182
Phosphocholine, Methionine Sulfoxide, N-Acetylmannosamine	0.949074	0.384331	1	0.000322774	0.232466
Phosphocholine, Methionine Sulfoxide, N6-Succinyl Adenosine	0.888889	0.384502	1	0.000662518	0.23257
Methylmalonic Acid, gamma-Muurolene, 2-Hydroxyisocaproic Acid, Succinic Acid	0.828704	0.386869	1	0.00909842	0.234113
L-Dihydroorotic Acid, Tryptamine, Indoleacetaldehyde	0.865741	0.386526	1	0.0167892	0.234176
Dimethyl fumarate, N-Acetylmannosamine, Citramalic Acid	0.944444	0.387397	1	0.000524195	0.234321
Methionine Sulfoxide, N-Acetylmannosamine, Citramalic Acid, 4-Hydroxybenzoic Acid, Methylparaben	0.851852	0.365127	1	0.0985543	0.23438
Dimethyl fumarate, N-Acetylmannosamine, L-Tryptophan, 2-Hydroxyisocaproic Acid	0.976852	0.38913	1	0.000331106	0.235368
Phosphocholine, N-Acetylmannosamine, Citramalic Acid	0.944444	0.38937	1	0.000531076	0.235514
Methionine Sulfoxide, N-Acetylmannosamine, Citramalic Acid, trans-3-Indoleacrylic acid	0.944444	0.389651	1	0.000672294	0.235684
Methionine Sulfoxide, L-Tryptophan, Citramalic Acid	0.944444	0.390215	1	0.000652256	0.236025
N-Acetylmannosamine, trans-3-Indoleacrylic acid, N6-Succinyl Adenosine	0.944444	0.390284	1	0.00119071	0.236069
Phosphocholine, Methionine Sulfoxide, N-Acetylmannosamine, trans-3-Indoleacrylic acid	0.944444	0.390626	1	0.000257685	0.236274
L-Dihydroorotic Acid, 2-Hydroxyisocaproic Acid, Subericacid, 2-(Dimethylamino)Guanosine, 1,2-Dichloroethane	0.851852	0.390725	1	0.0069965	0.236399
Dimethyl fumarate, Methionine Sulfoxide, N6-Succinyl Adenosine	0.939815	0.390916	1	0.000620472	0.236449
Phosphocholine, N-Acetylmannosamine, Citramalic Acid, gamma-Muurolene	0.863426	0.391684	1	0.000501874	0.236914
Dimethyl fumarate, Methionine Sulfoxide, N-Acetylmannosamine, gamma-Muurolene, N6-Succinyl Adenosine	0.935185	0.391695	1	0.000560426	0.23692
2-Hydroxyisocaproic Acid, 2-(Dimethylamino)Guanosine, 4-Hydroxybenzoic Acid	0.884259	0.391438	1	0.0130143	0.236991
Methionine Sulfoxide, N-Acetylmannosamine, Citramalic Acid	0.944444	0.392085	1	0.00057757	0.237156
L-Dihydroorotic Acid, 4-Hydroxybenzoic Acid, Succinic Acid	0.87963	0.385305	1	0.0561723	0.237309
Dimethyl fumarate, Phosphocholine, gamma-Muurolene	0.907407	0.393176	1	0.000342272	0.237816
Phosphocholine, Methionine Sulfoxide, N-Acetylmannosamine, L-Tryptophan	0.944444	0.393463	1	0.000239718	0.237989
Phosphocholine, trans-3-Indoleacrylic acid, N6-Succinyl Adenosine	0.888889	0.394097	1	0.000852726	0.238374
Dimethyl fumarate, Methionine Sulfoxide, Methylparaben	0.888889	0.366161	1	0.115032	0.239672
Dimethyl fumarate, Phosphocholine, Methionine Sulfoxide	0.935185	0.396679	1	0.000371855	0.239935
Dimethyl fumarate, Methionine Sulfoxide, trans-3-Indoleacrylic acid, N6-Succinyl Adenosine	0.944444	0.397445	1	0.00052657	0.240399
Tryptamine, Indoleacetaldehyde, 2-(Dimethylamino)Guanosine	0.87963	0.386089	1	0.0771946	0.241485
Dimethyl fumarate, Methionine Sulfoxide, gamma-Muurolene	0.935185	0.399327	1	0.000344258	0.241536
Phosphocholine, Citramalic Acid, N6-Succinyl Adenosine	0.888889	0.39966	1	0.00175491	0.241742
Methionine Sulfoxide, N-Acetylmannosamine, N6-Succinyl Adenosine, 2-Hydroxyisocaproic Acid	0.958333	0.399675	1	0.000807109	0.241748
Dimethyl fumarate, Methionine Sulfoxide, N-Acetylmannosamine	0.916667	0.399915	1	0.000304157	0.241892
Dimethyl fumarate, N-Acetylmannosamine, gamma-Muurolene	0.898148	0.400575	1	0.000447374	0.242291
N-Acetylmannosamine, Citramalic Acid, trans-3-Indoleacrylic acid, N6-Succinyl Adenosine	0.930556	0.401185	1	0.001651	0.242664
Dimethyl fumarate, Phosphocholine, Methionine Sulfoxide, N6-Succinyl Adenosine, 2-Hydroxyisocaproic Acid	0.967593	0.401583	1	0.000321869	0.242901
Dimethyl fumarate, Methionine Sulfoxide, N-Acetylmannosamine, L-Tryptophan	0.925926	0.401725	1	0.00023267	0.242987
Dimethyl fumarate, N6-Succinyl Adenosine, 4-Hydroxybenzoic Acid, Methylparaben	0.810185	0.365148	1	0.127776	0.243175
Phosphocholine, N-Acetylmannosamine, gamma-Muurolene	0.888889	0.402668	1	0.000472889	0.243558
Dimethyl fumarate, Phosphocholine, Methionine Sulfoxide, L-Tryptophan	0.930556	0.403114	1	0.000204415	0.243827
Dimethyl fumarate, Phosphocholine, Methionine Sulfoxide, Citramalic Acid	0.925926	0.403959	1	0.000292793	0.244338
Phosphocholine, Methionine Sulfoxide, L-Tryptophan, Citramalic Acid	0.944444	0.404651	1	0.00027302	0.244757
Dimethyl fumarate, N-Acetylmannosamine, L-Tryptophan, gamma-Muurolene, 2-Hydroxyisocaproic Acid	0.912037	0.405661	1	0.000321742	0.245368
N-Acetylmannosamine, L-Tryptophan, 2-Hydroxyisocaproic Acid	0.891204	0.407471	1	0.00087583	0.246463
Dimethyl fumarate, Methionine Sulfoxide, N-Acetylmannosamine, Citramalic Acid	0.888889	0.407672	1	0.000358678	0.246584
Phosphocholine, Methionine Sulfoxide, L-Tryptophan, N6-Succinyl Adenosine, 2-Hydroxyisocaproic Acid	0.893519	0.407892	1	0.000420997	0.246717
Dimethyl fumarate, Phosphocholine, Methionine Sulfoxide, trans-3-Indoleacrylic acid, 2-Hydroxyisocaproic Acid	0.886574	0.408013	1	0.000193103	0.24679
Dimethyl fumarate, Phosphocholine, Methionine Sulfoxide, L-Tryptophan, 2-Hydroxyisocaproic Acid	0.9375	0.408096	1	0.000196391	0.24684
N-Acetylmannosamine, gamma-Muurolene, N6-Succinyl Adenosine, 2-Hydroxyisocaproic Acid	0.944444	0.40813	1	0.00134022	0.246863
Phosphocholine, N-Acetylmannosamine, gamma-Muurolene, 2-Hydroxyisocaproic Acid	0.888889	0.408238	1	0.000412583	0.246926
Dimethyl fumarate, Phosphocholine, gamma-Muurolene, 2-Hydroxyisocaproic Acid	0.912037	0.408246	1	0.00031544	0.246931
Dimethyl fumarate, N-Acetylmannosamine, L-Tryptophan, gamma-Muurolene	0.861111	0.408248	1	0.000368966	0.246932
N-Acetylmannosamine, trans-3-Indoleacrylic acid, N6-Succinyl Adenosine, N-Acetylglucosamine 1-Phosphate	0.916667	0.408248	1	0.00122958	0.246934
Methionine Sulfoxide, Citramalic Acid, gamma-Muurolene, 2-Hydroxyisocaproic Acid	0.912037	0.408251	1	0.00047794	0.246934
Dimethyl fumarate, Citramalic Acid, gamma-Muurolene, N6-Succinyl Adenosine	0.842593	0.408299	1	0.00156184	0.246966
Dimethyl fumarate, Citramalic Acid, gamma-Muurolene, 2-Hydroxyisocaproic Acid	0.784722	0.408454	1	0.000554441	0.247058
Dimethyl fumarate, Phosphocholine, Citramalic Acid, N6-Succinyl Adenosine	0.884259	0.408555	1	0.00086286	0.247119
Methylmalonic Acid, Subericacid, 2-(Dimethylamino)Guanosine, Succinic Acid, N-Acetylglucosamine 1-Phosphate	0.912037	0.363198	0.998366	0.146018	0.248559
Phosphocholine, Methionine Sulfoxide, trans-3-Indoleacrylic acid, N6-Succinyl Adenosine	0.888889	0.411328	1	0.000561528	0.248796
N-Acetylmannosamine, trans-3-Indoleacrylic acid, 2-Hydroxyisocaproic Acid	0.935185	0.411356	1	0.00128372	0.248814
Dimethyl fumarate, N-Acetylmannosamine, L-Tryptophan, Citramalic Acid	0.893519	0.412077	1	0.000686385	0.249249
Dimethyl fumarate, N-Acetylmannosamine, Citramalic Acid, gamma-Muurolene	0.851852	0.41354	1	0.000560692	0.250133
Indoleacetaldehyde, 2-(Dimethylamino)Guanosine, 1,2-Dichloroethane, 4-Hydroxybenzoic Acid	0.777778	0.413741	1	0.0168127	0.250613
Phosphocholine, Methionine Sulfoxide, Citramalic Acid, N6-Succinyl Adenosine	0.888889	0.41501	1	0.000982554	0.251023
N-Acetylmannosamine, gamma-Muurolene, 2-Hydroxyisocaproic Acid	0.729167	0.415275	1	0.00111657	0.251184
Methionine Sulfoxide, N-Acetylmannosamine, N6-Succinyl Adenosine	0.851852	0.415334	1	0.00101746	0.251219
L-Histidine, DHA [4Z,7Z,10Z,13Z,16Z,19Z-docosahexaenoic acid], L-Alanyl-L-Lysine, FFA(4:0), Indole-3-Acetic Acid	0.847222	0.31923	0.99183	0.201864	0.251246
2-Deoxyribose 1-Phosphate, Uracil, N-Acetylthreonine	0.865741	0.404146	1	0.0734426	0.25135
Methylmalonic Acid, 2-Hydroxyisocaproic Acid, 1,2-Dichloroethane, Succinic Acid	0.875	0.413679	1	0.0384344	0.252082
Dimethyl fumarate, Phosphocholine, N-Acetylmannosamine	0.907407	0.417472	1	0.000302982	0.252512
Phosphocholine, N-Acetylmannosamine, L-Tryptophan, Citramalic Acid	0.893519	0.417922	1	0.000486248	0.252784
N-Acetylmannosamine, L-Tryptophan, N6-Succinyl Adenosine	0.888889	0.419087	1	0.00101298	0.25349
Phosphocholine, Methionine Sulfoxide, N-Acetylmannosamine, N6-Succinyl Adenosine	0.888889	0.420467	1	0.000565323	0.254323
L-Dihydroorotic Acid, Tryptamine, 1,2-Dichloroethane	0.833333	0.416427	1	0.0455851	0.254482
Methionine Sulfoxide, N-Acetylmannosamine, L-Tryptophan, N6-Succinyl Adenosine	0.888889	0.421149	1	0.000693223	0.254736
Subericacid, 2-(Dimethylamino)Guanosine, 1,2-Dichloroethane	0.810185	0.421369	1	0.0192452	0.255329
Phosphocholine, N-Acetylmannosamine, L-Tryptophan, N6-Succinyl Adenosine	0.884259	0.423512	1	0.000615168	0.256165
Methylmalonic Acid, Tryptamine, Indoleacetaldehyde, 1,2-Dichloroethane, Succinic Acid	0.844907	0.392659	1	0.121217	0.25637
Dimethyl fumarate, Methionine Sulfoxide, 4-Hydroxybenzoic Acid	0.888889	0.424061	1	0.000354412	0.256497
Phosphocholine, N-Acetylmannosamine, N6-Succinyl Adenosine	0.861111	0.424636	1	0.000854134	0.256845
Dimethyl fumarate, Phosphocholine, Methionine Sulfoxide, N-Acetylmannosamine	0.888889	0.42506	1	0.000243656	0.257101
Dimethyl fumarate, Methionine Sulfoxide, N-Acetylmannosamine, N6-Succinyl Adenosine	0.884259	0.426924	1	0.000523227	0.258229
Dimethyl fumarate, Phosphocholine, N-Acetylmannosamine, L-Tryptophan	0.888889	0.427936	1	0.000230354	0.258841
Dimethyl fumarate, N-Acetylmannosamine, N6-Succinyl Adenosine	0.875	0.427994	1	0.000724476	0.258877
Tryptamine, Indoleacetaldehyde, N-Acetylglucosamine 1-Phosphate, L-Norleucine	0.814815	0.422693	1	0.0579015	0.259794
Dimethyl fumarate, trans-3-Indoleacrylic acid, N6-Succinyl Adenosine	0.888889	0.430659	1	0.00076698	0.260489
Dimethyl fumarate, L-Tryptophan, N6-Succinyl Adenosine	0.888889	0.431648	1	0.000669498	0.261087
Methionine Sulfoxide, N-Acetylmannosamine, 2-Hydroxyisocaproic Acid	0.972222	0.434782	1	0.000419101	0.262982
Dimethyl fumarate, Phosphocholine, N-Acetylmannosamine, Citramalic Acid	0.861111	0.440895	1	0.000338882	0.266679
Dimethyl fumarate, N-Acetylmannosamine, 4-Hydroxybenzoic Acid	0.888889	0.44162	1	0.00046902	0.267118
Dimethyl fumarate, Methionine Sulfoxide, L-Tryptophan, Citramalic Acid	0.87963	0.442546	1	0.000286271	0.267678
Methionine Sulfoxide, N-Acetylmannosamine, trans-3-Indoleacrylic acid, 2-Hydroxyisocaproic Acid	0.949074	0.445016	1	0.000325298	0.269172
Methionine Sulfoxide, N-Acetylmannosamine, gamma-Muurolene, N6-Succinyl Adenosine, 2-Hydroxyisocaproic Acid	0.905093	0.445311	1	0.000856092	0.269351
Phosphocholine, L-Tryptophan, Citramalic Acid, N6-Succinyl Adenosine	0.875	0.446997	1	0.00103051	0.270371
Dimethyl fumarate, Phosphocholine, 2-Hydroxyisocaproic Acid	0.912037	0.447195	1	0.000392455	0.27049
Dimethyl fumarate, Methionine Sulfoxide, N-Acetylmannosamine, L-Tryptophan, 2-Hydroxyisocaproic Acid	0.902778	0.447214	1	0.000218583	0.270501
Dimethyl fumarate, Phosphocholine, Methionine Sulfoxide, gamma-Muurolene, 2-Hydroxyisocaproic Acid	0.828704	0.447223	1	0.00024422	0.270507
Dimethyl fumarate, L-Tryptophan, Citramalic Acid, 4-Hydroxybenzoic Acid	0.75463	0.447494	1	0.000547214	0.270671
Tryptamine, Furfural, 1,2-Dichloroethane, N-Acetylglucosamine 1-Phosphate	0.712963	0.447542	1	0.021081	0.27122
Tryptamine, Subericacid, 2-(Dimethylamino)Guanosine, 1,2-Dichloroethane	0.787037	0.456919	1	0.0142	0.276603
Methylmalonic Acid, 2-(Dimethylamino)Guanosine, 1,2-Dichloroethane	0.828704	0.457714	1	0.0156144	0.277131
Phosphocholine, N-Acetylmannosamine, trans-3-Indoleacrylic acid, N6-Succinyl Adenosine	0.833333	0.458836	1	0.000717114	0.277531
L-Dihydroorotic Acid, Tryptamine, Indoleacetaldehyde, 2-(Dimethylamino)Guanosine, 1,2-Dichloroethane	0.75	0.464356	1	0.0104682	0.280993
Methylmalonic Acid, 2-(Dimethylamino)Guanosine, Succinic Acid	0.99537	0.416439	0.993464	0.157779	0.281485
Dimethyl fumarate, Phosphocholine, Methionine Sulfoxide, gamma-Muurolene	0.842593	0.466487	1	0.00027281	0.282159
N-Acetylmannosamine, L-Tryptophan, Citramalic Acid, N6-Succinyl Adenosine	0.828704	0.467016	1	0.00157565	0.282481
N-Acetylthreonine, D-Trehalose, L-Theanine, N'-Formylkynurenine, N-Acetyl-L-Glutamic Acid	0.814815	0.451525	1	0.0944178	0.283269
Phosphocholine, Methionine Sulfoxide, N-Acetylmannosamine, L-Tryptophan, Citramalic Acid	0.893519	0.469502	1	0.000277092	0.283982
Phosphocholine, Methionine Sulfoxide, trans-3-Indoleacrylic acid, 4-Hydroxybenzoic Acid	0.706019	0.470702	1	0.000260063	0.284708
Dimethyl fumarate, N-Acetylmannosamine, Citramalic Acid, N6-Succinyl Adenosine	0.819444	0.470879	1	0.00130321	0.284817
Methionine Sulfoxide, Citramalic Acid, gamma-Muurolene, N6-Succinyl Adenosine	0.75463	0.472227	1	0.00184756	0.285635
Dimethyl fumarate, Phosphocholine, N-Acetylmannosamine, gamma-Muurolene	0.833333	0.478073	1	0.00028666	0.289166
Vanillylmandelic acid, N'-Formylkynurenine, L-Alanyl-L-Lysine, TXB2 [9α,11,15S-trihydroxythromba-5Z,13E-dien-1-oic acid]	0.766204	0.47252	1	0.068072	0.290903
Methylmalonic Acid, L-Dihydroorotic Acid, 2-Hydroxyisocaproic Acid, N-Acetylglucosamine 1-Phosphate	0.75	0.481462	1	0.0121609	0.291377
Methionine Sulfoxide, N-Acetylmannosamine, gamma-Muurolene, 2-Hydroxyisocaproic Acid	0.939815	0.482167	1	0.000422207	0.291643
Methionine Sulfoxide, N-Acetylmannosamine, 2-Hydroxyisocaproic Acid, 4-Hydroxybenzoic Acid	0.875	0.483025	1	0.000404115	0.292162
Phosphocholine, N-Acetylmannosamine, Citramalic Acid, Methylparaben	0.796296	0.465711	1	0.106507	0.294181
Dimethyl fumarate, Methionine Sulfoxide, N-Acetylmannosamine, L-Tryptophan, Citramalic Acid	0.791667	0.488976	1	0.000276803	0.295762
Tryptamine, Indoleacetaldehyde, 1,2-Dichloroethane	0.694444	0.489177	1	0.0658492	0.300494
Dimethyl fumarate, Phosphocholine, Methionine Sulfoxide, N-Acetylmannosamine, gamma-Muurolene	0.824074	0.50077	1	0.000222127	0.302895
Phosphocholine, Methionine Sulfoxide, L-Tryptophan, Citramalic Acid, N6-Succinyl Adenosine	0.74537	0.50401	1	0.000683193	0.304855
L-Dihydroorotic Acid, 2-(Dimethylamino)Guanosine, 1,2-Dichloroethane	0.592593	0.50637	1	0.0155515	0.306533
Dimethyl fumarate, N-Acetylmannosamine, L-Tryptophan, Citramalic Acid, N6-Succinyl Adenosine	0.729167	0.511408	1	0.000852171	0.30933
Tryptamine, Subericacid, 1,2-Dichloroethane	0.722222	0.507915	1	0.0487526	0.30966
Dimethyl fumarate, Phosphocholine, Methionine Sulfoxide, N-Acetylmannosamine, Citramalic Acid	0.722222	0.514398	1	0.00026748	0.311138
Dimethyl fumarate, Methionine Sulfoxide, N-Acetylmannosamine, L-Tryptophan, N6-Succinyl Adenosine	0.824074	0.519764	1	0.000418582	0.314384
Phosphocholine, N-Acetylmannosamine, L-Tryptophan, Citramalic Acid, N6-Succinyl Adenosine	0.74537	0.529436	1	0.000907805	0.320234

### Sheet: Table S15
Table S15. The AUC and RMSE values of biomarker combination and each individual biomarker in the combination.
Biomarker	CC cases vs. HC volunteers		CC cases vs. AC cases		Total RMSE
	AUC	RMSE	AUC	RMSE
Protein biomarker
F11, F9, ENO1, FGA, FGG	1	0.0213604	1	0.0165434	0.0182723
F11	1	0.0992891	1	0.0399014	0.0657057
F9	1	0.095631	0.998708	0.125602	0.116576
ENO1	0.986111	0.23614	1	0.0882795	0.153646
FGA	1	0.0689527	0.839793	0.411485	0.339216
FGG	1	0.0638283	0.767442	0.439056	0.361334
Metabolite biomarker
Methylmalonic Acid, L-Dihydroorotic Acid, Indoleacetaldehyde, L-Tryptophan, D-Mannitol	1	1.49682e-09	1	8.80766e-07	7.01384e-07
Methylmalonic Acid	1	0.414588	1	0.0702344	0.256929
L-Dihydroorotic Acid	1	0.176876	1	0.0301921	0.109653
Indoleacetaldehyde	1	0.452565	1	0.109253	0.287231
L-Tryptophan	1	0.359995	1	0.00496908	0.217782
D-Mannitol	1	0.319665	1	8.93938e-07	0.193352

### Sheet: Table S16
Table S16. The ionization modes and ion pairs of the metabolites
Compounds	Ionization mode	Q1 (Da)	Q3 (Da)
L-Cystine	Negative	239	88.8
L-Threonine	Negative	118	73.9
L-Arginine	Negative	173.1	155
L-Aspartic Acid	Negative	132	71.9
L-Citrulline	Negative	174.1	137.9
L-Glutamic Acid	Negative	146.1	73.9
L-Isoleucine	Negative	130.1	88.1
L-Pyroglutamic Acid	Negative	128	82
L-Serine	Negative	104	76.4
Allantoin	Negative	157	157
Dopamine	Negative	152	135.1
Hexanoyl Glycine	Negative	172.1	126.1
L-Asparagine Anhydrous	Negative	131.05	113
L-Carnosine	Negative	225.2	137.1
L-Cysteine	Negative	120.02	84
L-Glutamine	Negative	145.07	73.9
L-Homocitrulline	Negative	188.1	143.9
N-Acetyl-L-Glutamic Acid	Negative	188.1	100.1
N-Acetyl-L-Leucine	Negative	172.11	128.2
N-Acetylneuraminic Acid	Negative	308.1	170.1
N-Isovaleroylglycine	Negative	158.1	114.1
N-Propionylglycine	Negative	130.1	83.7
O-Phospho-L-Serine	Negative	184.1	148
S-Sulfo-L-Cysteine	Negative	200.2	113
Trans-4-Hydroxy-L-Proline	Negative	130.06	70.9
Benzoic Acid	Negative	121.04	121
Terephthalic Acid	Negative	165.03	93
(3,4-Dimethoxyphenyl) Acetic Acid	Negative	195.07	136
2-Methoxybenzoic Acid	Negative	151.05	76.9
3,4-Dihydroxybenzeneacetic Acid	Negative	167.1	137.1
3-Hydroxyanthranilic Acid	Negative	152	91
P–Hydroxyphenyl Acetic Acid	Negative	151	93
Taurocholic Acid	Negative	514.29	514.3
Taurochenodesoxycholic Acid	Negative	498.3	498
Glycoursodeoxycholic Acid	Negative	448.31	448
Glycocholic Acid	Negative	464.31	464
Glycochenodeoxycholic Acid	Negative	448.31	448.3
Chenodeoxycholic Acid	Negative	391.29	391
Phenethylamine	Negative	120.9	77
Dulcitol	Negative	181.08	101
1-Methylxanthine	Negative	165.1	79.9
2,6-Dihydroxypurine	Negative	151.03	79.9
5-Methylcytosine	Negative	124.1	81
Adenosine 5'-Monophosphate	Negative	346	96.9
Hypoxanthine	Negative	135	65
Thymidine	Negative	241.09	122.3
Β-Nicotinamide Mononucleotide	Negative	333.1	211
Epinephrine	Negative	182	148.1
L-Thyroxine	Negative	775.69	758.6
Pyrroloquinoline Quinone	Negative	329	240.9
Citric Acid	Negative	191	147.1
Succinic Acid	Negative	117.03	73
Cis-Aconitic Acid	Negative	173.02	76.9
Pyruvic Acid	Negative	87	59
Citramalic Acid	Negative	147.1	85.1
Tryptamine	negative	159.2	159
1,5-Anhydro-D-Glucitol	Negative	163.2	76.8
D-Trehalose	Negative	341	243.9
D-Erythronolactone	Negative	117	117
D-Arabinose	Negative	149	70.8
L-Fucose	Negative	163	76.8
L-Rhamnose	Negative	163	76.8
D-Glucoronic Acid	Negative	193.14	70.9
D-Glyceric Acid	Negative	105	58.9
L-Gulonic-Γ-Lactone	Negative	177.14	70.9
Orotic Acid	Negative	155	112
Pantothenate	Negative	218.1	88
3-Indolebutyric Acid	Negative	202.1	156.2
Indole-3-Carboxaldehyde	Negative	144.1	142.1
2,6-Diaminooimelic Acid	Negative	189.1	73.8
2-Aminoethanesulfinic Acid	Negative	108	67.5
2-Aminoethanesulfonic Acid	Negative	124	81.9
2-Hydroxybutanoic Acid	Negative	103	72.8
2-Hydroxyisocaproic Acid	Negative	131.08	72.8
3-Hydroxy-3-Methyl Butyric Acid	Negative	117.1	116.8
3-Hydroxybutyrate	Negative	103.05	57
3-Methylcrotonyl Glycine	Negative	156.1	71.9
4-Hydroxy-2-Oxoglutaric Acid	Negative	161	84.7
Adipic Acid	Negative	145.06	101
Creatine	Negative	130.07	103.8
Dodecanedioic Aicd	Negative	229.15	211
Kinic Acid	Negative	191	87
L-3-Phenyllactic Acid	Negative	165.06	72.8
L-Lactic Acid	Negative	89.03	72.9
L-Dihydroorotic Acid	Negative	157	140
Malonicacid	Negative	103	59
Mandelic Acid	Negative	151	93
Methylmalonic Acid	Negative	117.02	73
N-Γ-Acetyl-N-2-Formyl-5-Methoxykynurenamine	Negative	263.1	161.1
Phenyllactate (Pla)	Negative	165.1	72.8
Phenylpyruvic Acid	Negative	163.05	146
Pyrrole-2-Carboxylic Acid	Negative	110.1	67.3
Shikimic Acid	Negative	173.05	72.9
Subericacid	Negative	173.1	80.9
TXB2 [9α,11,15S-trihydroxythromba-5Z,13E-dien-1-oic acid]	Negative	369.3	169.3
12-Hete	Negative	319.1	257.4
Lysops 22:6	Negative	568.27	153
Lysopg 18:1	Negative	509.29	153
Lysope 18:1	Negative	478.3	281.3
Lysope 18:0	Negative	480.3	283.3
Lysope 16:0	Negative	452.3	255.2
Lysope 14:0	Negative	424.2	227.2
Lysopa 18:0	Negative	437.27	153
Lysopa 16:0	Negative	409.24	153
9-Hpode	Negative	311.1	223.1
13-HOTrE [13S-hydroxy-9Z,11E,15Z-octadecatrienoic acid]	Negative	293.23	185.3
9,10-DiHOME [(±)9,10-dihydroxy-12Z-octadecenoic acid]	Negative	313.2	183.3
γ-Linolenic Acid(C18:3N6)	Negative	277.2	233
Tridecanoic Acid	Negative	213.2	195
Palmitoleic Acid (C16:1)	Negative	253.2	95
Hexadecanoic Acid (C16:0)	Negative	255.2	255.2
Linoleic Acid (C18:2N6C)	Negative	279.2	279.2
Dodecanoic Acid(C12:0)	Negative	199.17	199.2
Elaidic Acid (C18:1N9T)	Negative	281.3	262.9
EPA [5Z,8Z,11Z,14Z,17Z-eicosapentaenoic acid]	Negative	300.9	257.2
DHA [4Z,7Z,10Z,13Z,16Z,19Z-docosahexaenoic acid]	Negative	327.2	283.3
Cis-11,14-Eicosadienoic Acid (C20:2)	Negative	307.2	289.2
Cis-11,14,17-Eicosatrienoic Acid (C20:3)	Negative	305.25	140.5
Arachidic Acid(C20:0)	Negative	311.3	293.3
Α-Linolenic Acid(C18:3N3)	Negative	277.2	127
Neopterin	Negative	252.08	147.1
4-(Aminomethyl)-5-(Hydroxymethyl)-2-Methylpyridin-3-Ol	Negative	167.09	150.1
Ureidoisobutyric Acid	Negative	145.07	80.9
N-Acetylglycine	Negative	116	71.8
Thiamine Triphosphate	Negative	503	421
N-Acetylthreonine	Negative	160	71.8
Hypoxanthine-9-β-D-Arabinofuranoside	Negative	267.08	133.8
D-Sedoheptuiose 7-Phosphate	Negative	288	128
Oxoadipic Acid	Negative	159.1	97.1
3-Methoxy-4-Hydroxyphenylethyleneglycol Sulfate	Negative	263	79.9
1-Methyluric Acid	Negative	181	92.9
Aminomalonic Acid	Negative	118	100.1
3-Methyl-2-Oxobutanoic Acid	Negative	115	87
Palmitaldehyde	Negative	239	75
Allysine	Negative	144.1	108
9-HOTrE [9S-hydroxy-10E,12Z,15Z-octadecatrienoic acid]	Negative	293	275
8,15-Dihete	Negative	335.1	253.1
N-Acetylmethionine	Negative	190.1	84
Ribulose-5-Phosphate	Negative	229.02	97
Argininosuccinic acid	Negative	289.1	97.1
2-Deoxyribose 1-Phosphate	Negative	213.1	81.1
N-Acetylglucosamine 1-Phosphate	Negative	300.1	96.9
Estrone	Negative	269.162	269.3
(3-Methoxy-4-hydroxyphenyl)ethylene glycol sulfate	Negative	263.03	79.9
Xanthosine	Negative	283.076	108
estrone 3-sulfate	Negative	349.119	80
UDP-glucose	Negative	565.055	79
3'-Sialyllactose	Negative	632.212	87
1-Methylguanine	Negative	164.065	66
DL-3,4-Dihydroxyphenyl glycol	Negative	169.058	93
dihydrotachysterol	Negative	397.355	341.3
Indoleacrylic acid	Negative	186.063	116
2-Methylbenzoic acid	Negative	135	65
Hydroxyphenyllactic acid	Negative	181.058	72.8
INDOLE-3-CARBINOL	Negative	146.068	42
DL-o-Tyrosine	Negative	180.074	107
L-Erythrulose	Negative	119.042	41
N-lactoyl-phenylalanine	Negative	236.1	88
Cyclamic acid	Negative	178.053	80
D-(+)-Malic acid	Negative	133.022	43
deoxyguanosine 5'-monophosphate (dGMP)	Negative	346.063	96.9
Tetradecanedioic acid	Negative	257.183	195.2
5-Methoxytryptophol	Negative	190.095	116
Uridine triphosphate (UTP)	Negative	482.969	79
6β-hydroxytestosterone	Negative	303.204	269.2
O-Acetyl-L-serine	Negative	146.053	59
Indoxylsulfuric acid	Negative	212.01	77
Salicyluric acid	Negative	194.053	92
Formononetin	Negative	267.074	195
Ellagic acid	Negative	301.006	97
N-Oleoyl Glycine	Negative	338.277	72
Ginkgoic acid	Negative	345.251	106
Hydroquinone	Negative	109.037	53
Anthranilic acid	Negative	136.048	65
Succinic anhydride	Negative	99.016	80
3-Methylsalicylic acid	Negative	151.047	106
Indoleacetaldehyde	Negative	158.068	128.1
Hexadecanedioic acid	Negative	285.214	57
Vanillylmandelic acid	Negative	197.053	136
Gamma-Glu-Leu	Negative	259.137	82
O-Desmethylnaproxen	Negative	215.079	143.1
Isopropyl myristate	Negative	268.8	191.1
Methylstearate	Negative	297.1	281
Ethylsalicylate	Negative	164.6	75.1
Maltol	Negative	125	57.8
Octadecanamide	Negative	282.4	238.3
2-nonanol	Negative	143.3	101
1-Naphthol	Negative	142.9	115.2
Butyl Acetate	Negative	112.8	68.9
2-n-Pentylfuran	Negative	137.104	101
2-Methyl-5-nitroimidazole-1-ethanol	Negative	170.064	95.7
Aspirin	Negative	179.042	97
Sorbic acid	Negative	111	96.2
Methyl hexadecanoate	Negative	269.4	191.2
Phenoxyacetic acid	Negative	151.3	107.1
4-Ethylphenol	Negative	120.8	59
4-tert-Octylphenol	Negative	205.2	188.9
RICINOLEIC ACID	Negative	297.3	279
PHENYL-BETA-D-GLUCOPYRANOSIDE	Negative	255.4	237.5
Cis-3-Hexenylacetate	Negative	141.1	59.1
2-(Methylthio)ethanol	Negative	90.7	59.8
4-Hydroxybenzyl alcohol	Negative	123	77.1
2-Nonanone	Negative	140.9	58.9
Propylparaben	Negative	179.1	136
2,4-Di-tert-butylphenol	Negative	205.2	189.2
Methylparaben	Negative	151.1	135.9
(±)12-HEPE [(±)-12-hydroxy-5Z,8Z,10E,14Z,17Z-eicosapentaenoic acid]	Negative	317.2	179.2
(±)12-HETE [(±)12-hydroxy-5Z,8Z,10E,14Z-eicosatetraenoic acid]	Negative	319.3	179
(±)5-HETE [(±)5-hydroxy-6E,8Z,11Z,14Z-eicosatetraenoic acid]	Negative	319.2	115
11,12-EET [(±)11,(12)-epoxy-5Z,8Z,14Z-eicosatrienoic acid]	Negative	319.3	167.2
12,13-EpOME [(±)12(13)epoxy-9Z-octadecenoic acid]	Negative	295.23	195.1
13-oxoODE [13-oxo-9Z,11E-octadecadienoic acid]	Negative	293	112.8
14(S)-HDHA [14S-hydroxy-4Z,7Z,10Z,12E,16Z,19Z-docosahexaenoic acid]	Negative	343.1	205
9,10-EpOME [(±)9,10-epoxy-12Z-octadecenoic acid]	Negative	295.23	171.2
9-oxoODE [9-oxo-10E,12Z-octadecadienoic acid]	Negative	293	185.1
Taurodeoxycholic acid sodium salt	Negative	498.2	123.9
Xylose	Negative	149	466.2
4-Hydroxyhippurate	Negative	193.8	102.1
octadecanedioate (C18)	Negative	253.2	84.1
N-acetyl-beta-alanine	Negative	129.9	70.9
Scyllo inositol	Negative	178.9	194.3
TRP-GLU	Negative	332	468.6
N-acetylornithine	Negative	173	284.3
N-Amidino-L-Aspartate	Negative	174.1	160.9
Dethiobiotin	Negative	213.3	58.9
Mono-Methyl Glutarate	Negative	145	170
Phenylpyruvate	Negative	162.9	74
D-Homocysteine	Positive	136	73
Glycine	Positive	76	42
L-Tyrosine	Positive	182.1	122.9
L-Lysine	Positive	147	130.1
L-Ornithine	Positive	133	114.8
L-Alanine	Positive	90.048	89.9
L-Histidine	Positive	156.1	114.9
L-Leucine	Positive	132.1	69
L-Methionine	Positive	150	89.9
L-Phenylalanine	Positive	166	93
L-Proline	Positive	116.1	116
L-Tryptophan	Positive	205.1	118
L-Valine	Positive	118.1	58.1
(5-L-Glutamyl)-L-Amino Acid	Positive	219	130.1
3-Chloro-L-Tyrosine	Positive	216.035	153.1
3-Hydroxy-3-Methylpentane-1,5-Dioic Acid	Positive	163	103
5-Hydroxy-L-Tryptophan	Positive	221.1	134
5-Oxoproline	Positive	130	70.8
Asp-Phe	Positive	281.3	175.1
Betaine	Positive	118.1	72.9
Glutathione Reducedform	Positive	308	179
L-Cystathionine	Positive	223	90.2
L-Dopa	Positive	198.069	107
L-Saccharopine	Positive	277	195.2
L-Theanine	Positive	175	84
Methionine Sulfoxide	Positive	166	102
N,N-Dimethylglycine	Positive	104	61.5
N6-Acetyl-L-Lysine	Positive	189.2	130.1
N-Acetyl-L-Tyrosine	Positive	224.1	165.1
N-Acetylmannosamine	Positive	222.09	84
N-Glycyl-L-Leucine	Positive	189.1	129.9
Nα-Acetyl-L-Arginine	Positive	217.1	157.1
Phenylacetyl-L-Glutamine	Positive	265.1	91
Phe-Phe	Positive	313.4	103.1
S-(5-Adenosy)-L-Homocysteine	Positive	385	88
Serotonin	Positive	177	159.1
Urea	Positive	61	44
L-Alanyl-L-Lysine	Positive	218.1	84.4
N-Acetylhistamine	Positive	154.1	80
Methyleugenol	Positive	179	95
P-Coumaric Acid	Positive	165.047	91.1
Syringic Acid	Positive	199.053	95
4-Ethylbenzoic Acid	Positive	151.068	133.1
4-Hydroxybenzoic Acid	Positive	139.03	95
Phthalic Acid	Positive	167.027	93
1,4-Dihydro-1-Methyl-4-Oxo-3-Pyridinecarboxamide	Positive	153.06	108
4-Pyridoxic Acid	Positive	184.05	138.1
Theobromine	Positive	181	108
Acetylcholine Chloride	Positive	147.12	147.1
Choline	Positive	105.11	61
Putrescine	Positive	89	60.8
Diethanolamine	Positive	106	91
4-Nitrophenol	Positive	140	100.5
Inositol	Positive	181.063	99
Myoinositol	Positive	181.06	102.9
Vanillin	Positive	153.047	92
1,7-Dimethylxanthine	Positive	181.1	98.9
1-Methyladenine	Positive	150	119
1-Methylhistidine	Positive	170.1	109.1
3'-Aenylic Acid	Positive	348	136.1
5,6-Dihydro-5-Methyluracil	Positive	129.1	84
5-Methyluridine	Positive	259.085	110
7-Methylxanthine	Positive	167	149.1
Adenine	Positive	136.1	94
Cytidine-5-Monophosphate	Positive	324	246.2
Cytosine	Positive	112	68.9
Inosine	Positive	269.1	139.3
Purine	Positive	121	67
Thymine	Positive	127	84
Uracil	Positive	113.027	69.9
Uridine	Positive	245.1	117
3,3',5-Triiodo-L-Thyronine	Positive	651.7	508.1
Norepinephrine	Positive	170	135.1
L-Carnitine	Positive	162	102
D-Arabitol	Positive	153.069	69
D-Mannitol	Positive	183.08	83
D-Fructose	Positive	181	99
D-Mannose	Positive	181	99
D-Melezitose	Positive	505.169	163
Lactose	Positive	343.116	85
Maltose	Positive	343	85
N-Acetyl-D-Glucosamine	Positive	222	84
Raffinose	Positive	505.169	163
Gluconic Acid	Positive	197.058	154.9
L-Ascorbate	Positive	177	117.9
Nicotinamide	Positive	123.1	80.3
4-Oxoretinol	Positive	301.2	147.1
Nicotinic Acid	Positive	124	106
Nicotinuric Acid	Positive	181.1	135.9
Pantothenol	Positive	206.13	76.1
Riboflavin	Positive	377	172.2
Trigonelline	Positive	138	92
3-Indolepropionic Acid	Positive	190.08	148.9
Indole-3-Acetic Acid	Positive	176.1	116.9
Methyl Indole-3-Acetate	Positive	190.1	132.2
3,4,5-Trimethoxycinnamic Acid	Positive	239.084	193.2
4-Acetamidobutyric Acid	Positive	146.074	68.9
4-Guanidinobutyric Acid	Positive	146.085	146.1
5-Aminovaleric Acid	Positive	118.2	83
6-Aminocaproic Acid	Positive	132.095	78.8
7-Methyluric Acid	Positive	183	135.9
Azelaic Acid	Positive	189.105	107
Chlorogenic Acid	Positive	355.095	337.2
Creatinine	Positive	114.059	86
Dl-2-Aminooctanoic Acid	Positive	160.126	120.2
D-Pipecolinic Acid	Positive	130.2	85.5
Guanidineacetic Acid	Positive	118.1	72.9
Hippuric Acid	Positive	180.1	107.5
Homovanillic Acid	Positive	183.058	138.1
Hydrocinnamic Acid	Positive	151.068	133.1
Kinurenine	Positive	209.1	132.1
Kynurenic Acid	Positive	190.043	162.1
L-Homoserine	Positive	120.1	92
Maleic Acid	Positive	117.011	74.9
N'-Formylkynurenine	Positive	237.1	136.1
P-Aminohippuric Acid	Positive	195.069	92
Cinnamic Acid	Positive	149.052	77
Uric Acid	Positive	169	126.1
Lysopc 14:0	Positive	468.3	184
Lysopc 16:0	Positive	496.33	184
Lysopc 16:1	Positive	494.31	184
Lysopc 18:0	Positive	524.36	184
Lysopc 18:1	Positive	522.35	184
Lysopc 18:2	Positive	520.33	184
Lysopc 20:1	Positive	550.37	184
Lysopc 20:2	Positive	548.36	184
4-Hydroxybenzaldehyde	Positive	123.04	123
Taurocholic Acid Sodium Salt Hydrate	Positive	556.28	283.3
2-(Formylamino)Benzoic Acid	Positive	166.04	148.1
Acetaminophen Glucuronide	Positive	328.1	154.5
Cyclic Amp	Positive	330	312.1
N6-Succinyl Adenosine	Positive	384	162.1
3-Hydroxyhippuric Acid	Positive	196.05	113.9
2-(Dimethylamino)Guanosine	Positive	312	184.1
7-Methylguanine	Positive	166	123
Β-Pseudouridine	Positive	245	191.1
Isoxanthopterin	Positive	180.04	152.1
H-Homoarg-Oh	Positive	189	56.1
Pantetheine	Positive	279.13	131.1
4-Hydroxyretinoic Acid	Positive	317.3	147.1
L-Pipecolic Acid	Positive	130	85.8
5'-Deoxy-5'-(Methylthio) Adenosine	Positive	298	139.7
Sarcosine	Positive	90	59
3-Aminoisobutanoic Acid	Positive	104	61.5
Cys-Gly	Positive	179	58.9
Trans-Citridic Acid	Positive	175	116
6-Phosphogluconic Acid Trisodium Salt	Positive	274.3	230.4
Phosphoric Acid	Positive	98.9	80.9
Cholesterol	Positive	387.1	331.1
Punicic Acid	Positive	279.3	95.1
2-Aminoadipic Acid	Positive	162.1	97.9
Hordenine	Positive	166.1	121.3
Lysopc 17:0	Positive	510.1	184.4
6-Methylmercaptopurine	Positive	167.1	121.1
Ergothioneine	Positive	230.3	186.1
N-Formylmethionine	Positive	178	161
Methoxyindoleacetic Acid	Positive	206.1	147.5
Sn-Glycero-3-Phosphocholine	Positive	258.2	104.2
3-Hydroxykynurenine	Positive	225.1	121
P-Aminobenzoate	Positive	137.3	94.2
Indole	Positive	118	91
Isoquinoline	Positive	130.1	103.3
Piperidine	Positive	86.1	69.2
5-Aminolevulinate	Positive	132.1	86.1
2-Methylguanosine	Positive	298.1	166.3
Lysopc 15:0	Positive	482.3	184.1
Lysope 18:2 (2N Isomer)	Positive	520.6	460.6
Lysopc 18:3	Positive	518.3	459.3
Glucosamine	Positive	180	162
2-Hydroxycinnamic acid	Positive	165.054	123
trans-3-Indoleacrylic acid	Positive	188.071	146.1
Acetyl-L-carnitine	Positive	204.122	85
DL-Stachydrine	Positive	144.102	84.1
L-Norleucine	Positive	132.102	132.1
DL-Carnitine	Positive	162.112	103
N-Acetyl-L-alanine	Positive	132.058	43
Indole-3-acetamide	Positive	175.079	77
Triethyl phosphate	Positive	183.071	81
PAF C-16	Positive	524.364	86.1
δ-Valerolactam	Positive	100.068	44
2-Pyrrolidinone	Positive	86.0528	69
Androsterone	Positive	291.225	91.1
Farnesene	Positive	205.188	77
5-amino-1-[3,4-dihydroxy-5-(hydroxymethyl)oxolan-2-yl]imidazole-4-carboxamide	Positive	259.096	55
N1-Acetylspermine	Positive	245.226	100.1
Isobutyryl carnitine	Positive	232.147	57
alpha-Cadinene	Positive	205.188	77
gamma-Muurolene	Positive	205.188	121.1
Asp-Phe methyl ester	Positive	295.122	91.1
Pterine	Positive	164.049	92
N-Acetylphenylalanine	Positive	208.09	103.1
N-Alpha-acetyllysine	Positive	189.116	56.1
Ritalinic acid	Positive	220.126	56
Dihydroactinidiolide	Positive	181.115	107.1
2'-Hydroxy-5'-methylacetophenone	Positive	151.068	65
Spermidine	Positive	146.158	84.1
Cuminaldehyde	Positive	149.089	43.1
2-(3,4-dimethoxyphenyl)ethanamine	Positive	182.11	91.1
N-Acetyl-L-Histidine	Positive	198.08	83.1
2-Methylbutyroylcarnitine	Positive	246.163	57.1
Isonicotinic acid	Positive	124.032	53
Methyl jasmonate	Positive	225.141	91.1
Dimethyl fumarate	Positive	145.042	53
beta-Cubebene	Positive	205.188	77
Furfural	Positive	97.0211	50
L-phenylalanyl-L-proline	Positive	263.132	120.1
LysoPE(16:1(9Z)/0:0)	Positive	452.27	69.1
3-Hydroxy-DL-kynurenine	Positive	225.08	121
Methyl cinnamate	Positive	163.4	123.2
Benzylcinnamate	Positive	239.3	239.3
Isoamyl butyrate	Positive	159.2	115
Ethyl dodecanoate	Positive	229.1	194.1
Propylpropionate	Positive	117.1	71.9
1,2-Dichloroethane	Positive	98.9	98.9
m-Cresol	Positive	109.4	81.1
Cyclohexylamine	Positive	99.9	71.8
2-Picoline	Positive	94.1	66.9
Butyl 3-methylbutanoate	Positive	159.4	98.9
Butylamine	Positive	74.1	57
6-Methyl-5-hepten-2-one	Positive	127.3	57.9
2,2,2-Trichloroethanol	Positive	149.2	121
Hydroxyacetone	Positive	75.1	57.1
Methylcysteine	Positive	136.2	72.9
2-Acetylfuran	Positive	111.2	111.2
Benzophenone	Positive	182.9	127.1
TranexamicAcid	Positive	158.1	117.1
Triethylamine	Positive	102	61.1
2,5-Dimethyl pyrazine	Positive	109.3	81.9
2,6-Di-tert-butyl-4-methylphenol	Positive	221.1	161.3
(E)-2-Octen-1-ol	Positive	129	129
Naproxen	Positive	231.5	170.3
2-Pentadecanone	Positive	227.5	227.5
Methyl dihydrojasmonate	Positive	227.3	181.2
Hexyl butyrate	Positive	173.3	114
Pyrazine	Positive	80.9	80.9
Methylisobutyrate	Positive	102.9	102.9
N-Nitrosodiethylamine	Positive	103.2	103.2
3,5-Dinitrosalicylic acid	Positive	229.1	229.1
Barbituric acid	Positive	129	129
2-Aminophenol	Positive	110.2	110.2
1,3-diisopropylbenzene	Positive	163.2	135.2
p-Cymene	Positive	135.3	117.1
Hexyl Acetate	Positive	167.1	131.1
Terpinolene	Positive	137.1	101
gamma-Terpinene	Positive	137.2	101.1
alpha-Terpinene	Positive	137.2	118.9
DL-Leucine	Positive	132.095	86
Glycyrrhetinic acid	Positive	471.34	189.3
(+)-borneol	Positive	155.136	114
p-Menth-1-en-4-ol	Positive	155.2	99.1
Norambreinolide	Positive	251.3	191.4
Ethyl butyrate	Positive	116.6	55
2-Undecanone	Positive	171.1	55.2
10-UNDECENOIC ACID	Positive	185	114.2
Undecanal	Positive	171.1	83.1
2-Pentyl-3-phenyl-2-propenal	Positive	203.4	185.3
PYRROLIDINE	Positive	72.3	57.2
Octanal	Positive	128.7	97
Pyrene	Positive	203.3	185.1
2-(Methylthio)benzothiazole	Positive	182.2	100.2
5-METHYLFURFURAL	Positive	111.1	61.1
N-ETHYLACETAMIDE	Positive	88.3	57.1
PROPYL HEXANOATE	Positive	159.3	99.1
1-PENTADECANOL	Positive	229.1	176.3
2-Methyl-1-propanol	Positive	75.3	57
1-Aminopropan-2-ol	Positive	76.1	58
Dibutyl phthalate	Positive	279.3	120.9
Pulegone	Positive	153.1	99.2
ETHYL ISOBUTYRATE	Positive	117	55
FURFURYL ALCOHOL	Positive	99	55.1
1-Phenylethanol	Positive	124	83.2
Nα-Acetyl-L-glutamine	Positive	189.1	130.1
Choline chloride	Positive	104.1	60.1
caprate (10:0)	Positive	541.2	129
Isobutyl decanoate	Positive	229.2	256.9
glycylphenylalanine	Positive	223.2	144.1
L-Glutamic acid	Positive	148.4	72.8
proline betaine	Positive	118.2	179.2
Bisphenol propane	Positive	229.3	109
N-methylalanine	Positive	104.5	177.1
ubiquinone	Positive	319.5	163.2
sphinganine	Positive	302.5	102.1
Glycerophosphatidylcholine	Positive	258.4	248.2
tryptophan betaine	Positive	247.1	198.1
O-Succinyl-L-Homoserine	Positive	220.2	176.2
Cytidine 5'-Diphosphocholine	Positive	489.2	85
N-Methyl-L-Glutamate	Positive	162.3	336.4
N-Methyl-D-Aspartic Acid	Positive	148.2	116.2
N-Alpha-Acetyl-L-Asparagine	Positive	175.3	131.1
Phosphocholine	Positive	185.1	137
2,4-Dihydroxypteridine	Positive	165.3	112.9
L-Methionine Sulfoximine	Positive	181.3	119
2'-Deoxycytidine 5'-Diphosphate	Positive	388.2	181.1
Cortisol	Positive	363.5	142.1
Lumichrome	Positive	243.2	118
L-Tryptophanamide	Positive	204.3	331.4
Omega-Hydroxydodecanoic Acid	Positive	217.3	505.7
Oleate	Positive	283.2	91.1
12,13-EpOME	negative	295.227	195.1
FFA(20:5)	negative	301.217	257.4
FFA(20:4)	negative	303.232	259.3
15-oxoETE	negative	317.212	113.2
(±)12-HETE	negative	319.227	179
PGE3	negative	349.202	268.9
PGF2α	negative	353.233	193.2
5-iso PGF2VI	negative	353.233	115.2
TxB3	negative	367.212	169.1
TXB2	negative	369.228	168.9
FFA(4:0)	negative	87.0446	87.0446
FFA(5:0)	negative	101.06	101.06
FFA(6:0)	negative	115.076	115.076
FFA(10:0)	negative	171.139	171.139
FFA(11:0)	negative	185.154	185.154
FFA(12:0)	negative	199.17	199.17
FFA(14:0)	negative	227.201	227.201
FFA(15:0)	negative	241.217	241.217
FFA(16:0)	negative	255.232	255.232
FFA(17:0)	negative	269.248	269.248
FFA(18:0)	negative	283.264	283.264
FFA(20:0)	negative	311.295	311.295
FFA(24:0)	negative	367.358	367.358
FFA(14:1)	negative	225.185	225.185
FFA(15:1)	negative	239.201	239.201
FFA(16:1)	negative	253.217	253.217
FFA(17:1)	negative	267.232	267.232
FFA(18:1)	negative	281.248	281.248
FFA(20:1)	negative	309.279	309.279
FFA(24:1)	negative	365.342	365.342
FFA(16:2)	negative	251.201	251.201
FFA(18:2)	negative	279.232	279.232
FFA(20:2)	negative	307.264	307.264
FFA(22:2)	negative	335.295	335.295
FFA(24:2)	negative	363.326	363.326
FFA(18:3)	negative	277.217	277.217
FFA(18:4)	negative	275.201	275.201
FFA(22:4)	negative	331.264	331.264
FFA(24:4)	negative	359.295	359.295
FFA(24:5)	negative	357.279	357.279
FFA(22:6)	negative	327.232	327.232
FFA(24:6)	negative	355.264	355.264
LPA(0:0/16:0)	negative	409.236	255
LPA(0:0/18:0)	negative	437.267	283
LPC(16:0/0:0)	negative	540.33	255
LPC(18:0/0:0)	negative	568.361	283
LPC(16:1/0:0)	negative	538.314	253
LPC(18:1/0:0)	negative	566.346	281
LPC(20:1/0:0)	negative	594.377	309
LPC(18:2/0:0)	negative	564.33	279
LPC(20:2/0:0)	negative	592.361	307
LPC(20:3/0:0)	negative	590.346	305
LPC(20:4/0:0)	negative	588.33	303
LPC(22:4/0:0)	negative	616.361	331
LPC(20:5/0:0)	negative	586.314	301
LPC(22:6/0:0)	negative	612.33	327
LPE(0:0/16:1)	negative	450.262	253
LPE(0:0/18:1)	negative	478.293	281
LPE(0:0/20:1)	negative	506.325	309
LPE(0:0/20:3)	negative	502.293	305
LPE(0:0/20:4)	negative	500.278	303
LPE(0:0/22:5)	negative	526.293	329
LPE(0:0/22:6)	negative	524.278	327
LPI(14:1/0:0)	negative	541.241	225
PA(16:0/20:1)	negative	701.52	255
PA(18:1/20:0)	negative	729.551	281
PC(16:0/16:0)	negative	778.56	255
PC(14:0/18:1)	negative	776.544	227
PC(16:0/16:1)	negative	776.544	253
PC(18:0/18:1)	negative	832.607	283
PC(16:1/18:1)	negative	802.56	253
PC(18:0/18:2)	negative	830.591	283
PC(18:1/18:1)	negative	830.591	281
PC(16:1/18:2)	negative	800.544	279
PC(16:0/18:3)	negative	800.544	277
PC(18:1/18:2)	negative	828.575	281
PC(16:0/20:3)	negative	828.575	305
PC(18:0/18:3)	negative	828.575	277
PC(14:0/20:4)	negative	798.529	303
PC(16:0/20:4)	negative	826.56	303
PC(18:0/20:4)	negative	854.591	283
PC(20:4/16:1)	negative	824.544	303
PC(18:2/18:3)	negative	824.544	279
PC(18:1/20:4)	negative	852.575	303
PC(20:5/18:0)	negative	852.575	301
PC(16:0/22:5)	negative	852.575	329
PC(18:2/20:4)	negative	850.56	303
PC(18:1/20:5)	negative	850.56	301
PE(16:1/16:0)	negative	688.492	253
PE(18:1/16:0)	negative	716.523	281
PE(18:1/18:0)	negative	744.554	281
PE(20:1/18:0)	negative	772.586	309
PE(18:1/16:1)	negative	714.507	281
PE(18:2/16:0)	negative	714.507	279
PE(18:1/18:1)	negative	742.539	281
PE(18:0/18:2)	negative	742.539	279
PE(20:2/16:0)	negative	742.539	307
PE(18:1/18:2)	negative	740.523	279
PE(16:0/20:3)	negative	740.523	305
PE(18:2/18:2)	negative	738.507	279
PE(16:0/20:4)	negative	738.507	255
PE(20:4/18:0)	negative	766.539	303
PE(16:0/20:5)	negative	736.492	301
PE(18:1/20:4)	negative	764.523	281
PE(18:0/20:5)	negative	764.523	301
PE(18:2/20:4)	negative	762.507	279
PE(22:6/16:0)	negative	762.507	327
PE(22:6/18:0)	negative	790.539	283
PE(20:4/22:2)	negative	818.57	303
PI(18:2/18:0)	negative	861.549	279
PI(18:0/20:4)	negative	885.549	283
PS(18:0/18:2)	negative	786.536	279
Free carnitine	positive	162.113	85.1
Acetyl-carnitine	positive	204.124	85.1
Propionyl-carnitine	positive	218.14	85.1
Butyryl-carnitine	positive	232.155	85.1
Isovaleryl-carnitine	positive	246.171	85.1
Hexanoyl-carnitine	positive	260.187	85.1
Hydroxyhexanoyl-carnitine	positive	276.182	85.1
Octanoyl-carnitine	positive	288.218	85.1
3-Methylglutaryl-carnitine	positive	290.161	85.1
3-hydroxyoctanoyl carnitine	positive	304.213	85.1
Decanoyl-carnitine	positive	316.25	85.1
3-Hydroxy-decanoyl- carnitine	positive	332.245	85.1
Lauroyl-carnitine	positive	344.281	85.1
Myristoyl-carnitine	positive	372.313	85.1
11-carboxyundecanoyl-carnitine	positive	374.255	85.1
3-Hydroxy-tetradecanoyl- carnitine	positive	388.307	85.1
Palmitoyl-carnitine	positive	400.344	85.1
Stearoyl-carnitine	positive	428.375	85.1
Tiglyl-carnitine	positive	244.155	85.1
glutaconyl-carnitine	positive	274.13	85.1
Octenoyl-carnitine	positive	286.203	85.1
3-hydroxy-cis-5-octenoyl-carnitine	positive	302.197	85.1
Decenoyl-carnitine	positive	314.234	85.1
3-Hydroxy-decenoyl- carnitine	positive	330.229	85.1
Dodecenoyl-carnitine	positive	342.265	85.1
Tetradecenoyl-carnitine	positive	370.297	85.1
3-Hydroxy-tetradecenoyl- carnitine	positive	386.292	85.1
Palmitoleoyl- carnitine	positive	398.328	85.1
Oleyl-carnitine	positive	426.36	85.1
Decadienoyl-carnitine	positive	312.218	85.1
Palmitodileoyl- carnitine	positive	396.313	85.1
Linoleyl-carnitine	positive	424.344	85.1
CE(14:0)	positive	614.597	369.35
CE(16:0)	positive	642.628	369.35
CE(18:0)	positive	670.66	369.35
CE(16:1)	positive	640.613	369.35
CE(18:1)	positive	668.644	369.35
CE(18:2)	positive	666.628	369.35
CE(20:2)	positive	694.657	369.35
CE(18:3)	positive	664.613	369.35
CE(20:3)	positive	692.644	369.35
CE(20:4)	positive	690.628	369.35
CE(22:4)	positive	718.66	369.35
CE(20:5)	positive	688.613	369.35
CE(22:5)	positive	716.644	369.35
CE(22:6)	positive	714.628	369.35
Cer(d18:0/18:0)	positive	568.567	266
Cer(d18:0/20:0)	positive	596.598	266
Cer(d18:0/22:0)	positive	624.629	266
Cer(d18:1/16:0)	positive	538.52	264
Cer(d18:1/18:0)	positive	566.551	264
Cer(d18:1/20:0)	positive	594.583	264
Cer(d18:1/22:0)	positive	622.614	264
Cer(d18:1/24:0)	positive	650.645	264
Cer(d18:1/16:1)	positive	536.504	264
Cer(d18:1/18:1)	positive	564.536	264
Cer(d18:1/20:1)	positive	592.567	264
Cer(d18:1/22:1)	positive	620.598	264
Cer(d18:1/24:1)	positive	648.629	264
Cer(m18:1/20:0)	positive	578.588	248
Cer(m18:1/22:0)	positive	606.619	248
Cer(m18:1/22:1)	positive	604.603	248
CerP(d18:1/12:0)	positive	562.424	264
CerP(d18:1/14:0)	positive	590.455	264
CerP(d18:1/16:0)	positive	618.486	264
CerP(d18:1/18:0)	positive	646.518	264
CerP(d18:1/16:1)	positive	616.471	264
CerP(d18:1/18:1)	positive	644.502	264
Cer(t18:0/24:0)	positive	668.656	282
Coenzyme Q10	positive	880.728	197
DG(14:0/16:0/0:0)	positive	558.519	313.475
DG(12:0/20:0/0:0)	positive	586.55	257.507
DG(16:0/16:0/0:0)	positive	586.55	313.507
DG(14:0/18:0/0:0)	positive	586.55	285.507
DG(16:0/18:0/0:0)	positive	614.582	341.538
DG(14:0/22:0/0:0)	positive	642.613	285.569
DG(18:0/18:0/0:0)	positive	642.613	341.569
DG(16:0/20:0/0:0)	positive	642.613	369.569
DG(14:0/16:1/0:0)	positive	556.503	311.46
DG(14:1/16:0/0:0)	positive	556.503	283.46
DG(14:0/18:1/0:0)	positive	584.535	339.491
DG(16:0/16:1/0:0)	positive	584.535	311.491
DG(16:1/18:0/0:0)	positive	612.566	341.522
DG(16:0/18:1/0:0)	positive	612.566	339.522
DG(16:0/20:1/0:0)	positive	640.597	313.554
DG(18:0/18:1/0:0)	positive	640.597	339.554
DG(16:1/22:0/0:0)	positive	668.629	311.585
DG(14:0/18:2/0:0)	positive	582.519	285.475
DG(16:1/18:1/0:0)	positive	610.55	339.507
DG(16:0/18:2/0:0)	positive	610.55	337.507
DG(18:1/18:1/0:0)	positive	638.582	339.538
DG(18:0/18:2/0:0)	positive	638.582	337.538
DG(18:1/20:1/0:0)	positive	666.613	339.569
DG(18:1/20:0/0:0)	positive	666.613	367.569
DG(20:0/18:2/0:0)	positive	666.613	337.569
DG(16:1/18:2/0:0)	positive	608.535	337.491
DG(16:0/18:3/0:0)	positive	608.535	335.491
DG(14:0/22:3/0:0)	positive	636.566	391.522
DG(16:1/20:2/0:0)	positive	636.566	365.522
DG(14:1/22:2/0:0)	positive	636.566	283.522
DG(18:1/18:2/0:0)	positive	636.566	337.522
DG(16:0/20:3/0:0)	positive	636.566	313.522
DG(18:1/20:2/0:0)	positive	664.597	365.554
DG(18:2/20:1/0:0)	positive	664.597	337.554
DG(16:1/18:3/0:0)	positive	606.519	335.475
DG(18:2/18:2/0:0)	positive	634.55	337.507
DG(18:1/18:3/0:0)	positive	634.55	335.507
DG(16:0/20:4/0:0)	positive	634.55	313.507
DG(18:2/20:2/0:0)	positive	662.582	365.538
DG(16:0/22:4/0:0)	positive	662.582	313.538
DG(18:1/20:3/0:0)	positive	662.582	339.538
DG(18:2/18:3/0:0)	positive	632.535	335.491
DG(16:1/20:4/0:0)	positive	632.535	311.491
DG(18:2/20:3/0:0)	positive	660.566	363.522
DG(18:1/20:4/0:0)	positive	660.566	361.522
DG(18:1/22:4/0:0)	positive	688.597	339.554
DG(18:3/18:3/0:0)	positive	630.519	335.475
DG(18:2/20:4/0:0)	positive	658.55	337.507
DG(18:1/20:5/0:0)	positive	658.55	339.507
DG(16:0/22:6/0:0)	positive	658.55	313.507
DG(18:2/22:4/0:0)	positive	686.582	389.538
DG(18:1/22:5/0:0)	positive	686.582	339.538
LPA(18:1/0:0)	positive	437.267	339.259
LPC(14:0/0:0)	positive	468.309	184.008
LPC(20:0/0:0)	positive	552.403	184.003
LPC(22:0/0:0)	positive	580.434	184.008
LPC(24:0/0:0)	positive	608.466	184.001
LPC(22:1/0:0)	positive	578.419	184.008
LPC(22:2/0:0)	positive	576.403	184.009
LPC(18:3/0:0)	positive	518.325	184.008
LPC(18:4/0:0)	positive	516.309	184.009
LPC(O-16:0/0:0)	positive	482.361	184
LPC(O-18:0/0:0)	positive	510.392	184
LPC(O-20:0/0:0)	positive	538.424	184
LPC(O-22:0/0:0)	positive	566.455	184
LPC(O-16:1/0:0)	positive	480.345	184
LPC(O-18:1/0:0)	positive	508.377	184
LPC(O-20:2/0:0)	positive	534.392	184
LPE(0:0/14:0)	positive	426.262	285.254
LPE(0:0/16:0)	positive	454.293	313.286
LPE(0:0/18:0)	positive	482.325	341.317
LPE(0:0/20:0)	positive	510.356	369.348
LPE(0:0/22:0)	positive	538.387	397.379
LPE(0:0/24:0)	positive	566.419	425.411
LPE(0:0/24:1)	positive	564.403	423.395
LPE(0:0/18:2)	positive	478.293	337.286
LPE(0:0/18:3)	positive	476.278	335.27
LPE(0:0/22:4)	positive	530.325	389.317
LPE(0:0/20:5)	positive	500.278	359.27
LPE(0:0/24:6)	positive	554.325	413.317
LPG(16:0/0:0)	positive	485.288	313.28
LPS(16:0/0:0)	positive	498.283	313.275
MG(16:0/0:0/0:0)	positive	348.321	257.277
MG(18:0/0:0/0:0)	positive	376.352	285.308
MG(18:1/0:0/0:0)	positive	374.336	283.293
PC(16:0/14:0)	positive	706.539	184
PC(16:0/22:0)	positive	818.664	184
PC(16:0/18:1)	positive	760.586	184
PC(18:0/20:1)	positive	816.648	184
PC(14:0/18:2)	positive	730.539	184
PC(12:0/22:2)	positive	758.57	184
PC(16:0/18:2)	positive	758.57	496.562
PC(16:0/20:2)	positive	786.601	496.593
PC(18:2/20:0)	positive	814.633	184
PC(14:0/18:3)	positive	728.523	184
PC(14:0/20:3)	positive	756.554	184
PC(16:1/22:2)	positive	812.617	184
PC(22:2/18:1)	positive	840.648	184
PC(18:3/14:1)	positive	726.507	184
PC(18:2/18:2)	positive	782.57	520.562
PC(18:3/18:1)	positive	782.57	184
PC(22:4/16:0)	positive	810.601	184
PC(18:0/22:4)	positive	838.633	184
PC(14:0/20:5)	positive	752.523	184
PC(22:4/14:1)	positive	780.554	184
PC(16:0/20:5)	positive	780.554	542.547
PC(18:0/22:5)	positive	836.617	184
PC(14:0/22:6)	positive	778.539	184
PC(16:0/22:6)	positive	806.57	496.562
PC(20:1/20:5)	positive	834.601	550.593
PC(18:0/22:6)	positive	834.601	524.593
PC(16:1/22:6)	positive	804.554	184
PC(18:1/22:6)	positive	832.586	184
PC(20:1/22:6)	positive	860.617	184
PC(18:2/22:6)	positive	830.57	184
PC(20:2/22:6)	positive	858.601	184
PC(O-16:0/14:0)	positive	692.559	184
PC(O-18:0/20:0)	positive	804.685	184
PC(O-16:0/14:1)	positive	690.544	184
PC(O-18:1/20:0)	positive	802.669	184
PC(O-16:0/14:2)	positive	688.528	184
PC(O-16:0/16:2)	positive	716.559	184
PC(O-16:0/18:2)	positive	744.591	184
PC(O-18:1/20:1)	positive	800.653	184
PC(O-20:1/20:1)	positive	828.685	184
PC(O-16:2/18:1)	positive	742.575	184
PC(O-18:2/18:1)	positive	770.606	184
PC(O-18:2/20:1)	positive	798.638	184
PC(O-20:2/20:1)	positive	826.669	184
PC(O-20:2/22:1)	positive	854.7	184
PC(O-18:2/18:2)	positive	768.591	184
PC(O-18:3/18:2)	positive	766.575	184
PC(O-18:3/20:2)	positive	794.606	184
PC(O-20:3/20:2)	positive	822.638	184
PC(O-20:2/24:3)	positive	878.7	184
PC(O-18:3/18:3)	positive	764.559	184
PC(O-18:3/20:3)	positive	792.591	184
PC(O-20:3/20:3)	positive	820.622	184
PC(O-18:3/20:4)	positive	790.575	184
PC(O-20:3/20:4)	positive	818.606	184
PC(O-20:4/20:4)	positive	816.591	184
PE(16:0/16:0)	positive	692.523	551.515
PE(16:0/18:0)	positive	720.554	579.547
PE(18:0/18:0)	positive	748.586	607.578
PE(16:1/18:0)	positive	718.539	577.531
PE(18:2/12:0)	positive	660.46	519.453
PE(18:2/14:0)	positive	688.492	547.484
PE(22:2/12:0)	positive	716.523	319
PE(16:0/18:2)	positive	716.523	575.515
PE(22:2/14:0)	positive	744.554	319
PE(18:3/16:0)	positive	714.507	573.5
PE(20:3/18:0)	positive	770.57	629.562
PE(18:3/16:1)	positive	712.492	571.484
PE(18:0/20:4)	positive	768.554	287
PE(18:0/22:4)	positive	796.586	655.578
PE(16:1/20:4)	positive	738.507	597.5
PE(20:1/20:4)	positive	794.57	653.562
PE(14:0/22:6)	positive	736.492	595.484
PE(16:0/22:6)	positive	764.523	623.515
PE(18:0/22:6)	positive	792.554	651.547
PE(22:6/20:0)	positive	820.586	679.578
PE(22:6/18:1)	positive	790.539	649.531
PE(22:6/20:1)	positive	818.57	677.578
PE(20:3/20:5)	positive	788.523	647.515
PE(P-18:0/16:0)	positive	704.559	563.552
PE(P-18:0/18:0)	positive	732.591	591.583
PE(P-18:0/20:0)	positive	760.622	619.614
PE(P-18:1/16:0)	positive	702.544	561.536
PE(P-18:1/18:0)	positive	730.575	589.567
PE(P-20:1/20:0)	positive	786.638	645.63
PE(P-18:2/16:0)	positive	700.528	559.52
PE(P-20:2/22:0)	positive	812.653	671.645
PE(P-18:2/18:1)	positive	726.544	585.536
PE(P-18:2/20:1)	positive	754.575	613.567
PE(P-20:2/20:1)	positive	782.606	641.599
PE(P-18:2/18:2)	positive	724.528	583.52
PE(P-18:2/20:2)	positive	752.559	611.552
PE(P-18:2/18:3)	positive	722.512	581.505
PE(P-18:2/20:3)	positive	750.544	609.536
PE(P-20:2/20:3)	positive	778.575	637.567
PE(P-20:2/22:3)	positive	806.606	665.599
PE(P-20:2/24:3)	positive	834.638	693.63
PE(P-18:2/20:4)	positive	748.528	607.52
PE(P-20:2/20:4)	positive	776.559	635.552
PE(P-20:2/20:5)	positive	774.544	633.536
PE(P-20:2/22:5)	positive	802.575	661.567
PE(P-20:2/20:6)	positive	772.528	631.52
PE(P-20:2/22:6)	positive	800.559	659.552
PS(22:6/16:0)	positive	808.513	623.505
SM(d18:0/12:0)	positive	649.528	184
SM(d18:0/14:0)	positive	677.56	184
SM(d18:0/18:0)	positive	733.622	184
SM(d18:0/24:0)	positive	817.716	184
SM(d18:1/12:0)	positive	647.513	184
SM(d18:1/14:0)	positive	675.544	184
SM(d18:1/16:0)	positive	703.575	184
SM(d18:0/18:1)	positive	731.607	184
SM(d18:1/18:0)	positive	731.607	184
SM(d18:1/20:0)	positive	759.638	184
SM(d18:1/22:0)	positive	787.669	184
SM(d18:1/24:0)	positive	815.701	184
SM(d18:2/14:0)	positive	673.528	184
SM(d18:1/16:1)	positive	701.56	184
SM(d18:1/18:1)	positive	729.591	184
SM(d18:1/20:1)	positive	757.622	184
SM(d18:1/22:1)	positive	785.654	184
SM(d18:1/24:1)	positive	813.685	184
SM(d18:1/26:1)	positive	841.716	184
SM(d18:2/16:1)	positive	699.544	184
SM(d18:2/18:1)	positive	727.575	184
SM(d18:2/20:1)	positive	755.607	184
SM(d18:2/22:1)	positive	783.638	184
SM(d18:2/24:1)	positive	811.669	184
SM(d18:2/26:1)	positive	839.701	184
TG(14:0/14:0/16:0)	positive	768.708	523.674
TG(14:0/16:0/16:0)	positive	796.739	523.705
TG(14:0/16:0/18:0)	positive	824.771	523.736
TG(16:0/16:0/18:0)	positive	852.802	579.768
TG(14:0/18:0/18:0)	positive	852.802	607.768
TG(14:0/16:0/22:0)	positive	880.833	607.799
TG(14:0/18:0/20:0)	positive	880.833	551.799
TG(14:0/20:0/20:0)	positive	908.865	579.83
TG(16:0/16:0/22:0)	positive	908.865	635.83
TG(18:0/18:0/18:0)	positive	908.865	607.83
TG(12:0/16:0/16:1)	positive	766.692	493.658
TG(12:0/14:0/18:1)	positive	766.692	467.658
TG(14:0/16:0/16:1)	positive	794.724	521.689
TG(14:0/14:0/18:1)	positive	794.724	495.689
TG(14:0/14:0/20:1)	positive	822.755	577.721
TG(14:0/16:0/18:1)	positive	822.755	523.721
TG(16:0/16:0/16:1)	positive	822.755	549.721
TG(16:0/16:0/18:1)	positive	850.786	577.752
TG(14:0/18:0/18:1)	positive	850.786	549.752
TG(14:0/18:0/20:1)	positive	878.818	551.783
TG(16:0/16:1/20:0)	positive	878.818	605.783
TG(14:0/18:1/20:0)	positive	878.818	579.783
TG(16:0/16:1/22:0)	positive	906.849	633.815
TG(18:0/18:0/18:1)	positive	906.849	607.815
TG(14:0/20:0/20:1)	positive	906.849	577.815
TG(16:0/18:0/22:1)	positive	934.88	633.846
TG(16:0/18:1/22:0)	positive	934.88	635.846
TG(12:0/12:0/18:2)	positive	736.646	439.611
TG(14:1/14:1/16:0)	positive	764.677	491.642
TG(14:1/16:0/16:1)	positive	792.708	521.674
TG(14:0/14:1/18:1)	positive	792.708	493.674
TG(14:0/14:0/18:2)	positive	792.708	495.674
TG(14:0/16:1/18:1)	positive	820.739	521.705
TG(16:0/16:1/16:1)	positive	820.739	547.705
TG(14:0/16:0/18:2)	positive	820.739	523.705
TG(14:0/18:1/18:1)	positive	848.771	549.736
TG(16:0/16:1/18:1)	positive	848.771	575.736
TG(14:0/18:0/18:2)	positive	848.771	547.736
TG(16:0/16:1/20:1)	positive	876.802	549.768
TG(14:0/18:1/20:1)	positive	876.802	577.768
TG(14:0/18:0/20:2)	positive	876.802	575.768
TG(16:0/16:1/22:1)	positive	904.833	631.799
TG(14:0/20:1/20:1)	positive	904.833	577.799
TG(16:1/18:1/20:0)	positive	904.833	605.799
TG(18:0/18:1/18:1)	positive	904.833	603.799
TG(14:0/18:2/22:0)	positive	904.833	607.799
TG(14:0/20:0/20:2)	positive	904.833	575.799
TG(14:0/20:1/22:1)	positive	932.865	605.83
TG(18:1/18:1/20:0)	positive	932.865	603.83
TG(16:0/18:2/22:0)	positive	932.865	635.83
TG(12:0/14:1/18:2)	positive	762.661	465.627
TG(14:1/14:1/18:1)	positive	790.692	491.658
TG(14:0/14:1/18:2)	positive	790.692	493.658
TG(12:0/16:0/18:3)	positive	790.692	517.658
TG(12:0/18:0/18:3)	positive	818.724	601.689
TG(14:1/16:1/18:1)	positive	818.724	519.689
TG(14:0/16:1/18:2)	positive	818.724	521.689
TG(16:0/16:1/18:2)	positive	846.755	575.721
TG(14:0/18:1/18:2)	positive	846.755	549.721
TG(14:0/18:0/18:3)	positive	846.755	551.721
TG(14:0/18:2/20:1)	positive	874.786	629.752
TG(14:0/18:1/20:2)	positive	874.786	575.752
TG(16:0/16:1/20:2)	positive	874.786	601.752
TG(14:0/18:0/20:3)	positive	874.786	551.752
TG(18:0/18:1/18:2)	positive	902.818	603.783
TG(16:0/16:0/22:3)	positive	902.818	629.783
TG(16:1/18:2/20:0)	positive	902.818	631.783
TG(14:0/20:1/20:2)	positive	902.818	577.783
TG(14:0/20:1/22:2)	positive	930.849	603.815
TG(16:0/18:0/22:3)	positive	930.849	657.815
TG(14:0/20:2/22:1)	positive	930.849	605.815
TG(18:1/18:2/20:0)	positive	930.849	633.815
TG(14:0/20:0/22:3)	positive	930.849	601.815
TG(14:1/14:1/18:2)	positive	788.677	491.642
TG(12:0/18:2/18:2)	positive	816.708	599.674
TG(12:0/18:1/18:3)	positive	816.708	517.674
TG(14:0/16:1/18:3)	positive	816.708	521.674
TG(16:1/16:1/18:2)	positive	844.739	573.705
TG(14:0/18:1/18:3)	positive	844.739	599.705
TG(14:1/14:1/22:2)	positive	844.739	601.705
TG(16:0/16:1/18:3)	positive	844.739	571.705
TG(14:0/18:1/20:3)	positive	872.771	573.736
TG(14:0/18:2/20:2)	positive	872.771	575.736
TG(14:0/16:0/22:4)	positive	872.771	599.736
TG(14:0/18:0/20:4)	positive	872.771	551.736
TG(18:1/18:1/18:2)	positive	900.802	601.768
TG(14:0/20:2/20:2)	positive	900.802	575.768
TG(16:0/16:1/22:3)	positive	900.802	627.768
TG(14:0/20:1/20:3)	positive	900.802	577.768
TG(14:0/18:3/22:1)	positive	900.802	605.768
TG(14:0/18:0/22:4)	positive	900.802	551.768
TG(14:0/20:0/20:4)	positive	900.802	579.768
TG(18:1/18:3/20:0)	positive	928.833	629.799
TG(14:0/20:2/22:2)	positive	928.833	603.799
TG(16:1/20:1/20:2)	positive	928.833	601.799
TG(18:2/18:2/20:0)	positive	928.833	631.799
TG(14:0/20:4/22:0)	positive	928.833	607.799
TG(18:0/18:3/20:1)	positive	928.833	627.799
TG(14:0/20:3/22:1)	positive	928.833	605.799
TG(18:1/20:1/20:2)	positive	956.865	657.83
TG(14:1/16:1/18:3)	positive	814.692	519.658
TG(14:1/14:1/22:3)	positive	842.724	599.689
TG(14:0/18:2/18:3)	positive	842.724	547.689
TG(14:0/18:1/18:4)	positive	842.724	543.689
TG(14:0/16:1/20:4)	positive	842.724	521.689
TG(16:0/16:1/18:4)	positive	842.724	569.689
TG(16:1/16:1/20:3)	positive	870.755	599.721
TG(14:0/18:1/20:4)	positive	870.755	571.721
TG(16:0/16:1/20:4)	positive	870.755	597.721
TG(14:0/18:3/20:2)	positive	870.755	575.721
TG(14:0/16:0/22:5)	positive	870.755	523.721
TG(14:0/18:4/20:1)	positive	870.755	577.721
TG(18:1/18:2/18:2)	positive	898.786	599.752
TG(18:0/18:2/18:3)	positive	898.786	603.752
TG(14:0/20:2/20:3)	positive	898.786	575.752
TG(16:0/16:1/22:4)	positive	898.786	549.752
TG(14:0/20:1/20:4)	positive	898.786	577.752
TG(18:2/18:3/20:0)	positive	926.818	629.783
TG(18:0/18:3/20:2)	positive	926.818	601.783
TG(18:1/18:3/20:1)	positive	926.818	599.783
TG(16:0/18:2/22:3)	positive	926.818	653.783
TG(14:0/20:1/22:4)	positive	926.818	577.783
TG(14:0/20:4/22:1)	positive	926.818	605.783
TG(14:0/22:1/22:4)	positive	954.849	605.815
TG(14:0/18:3/18:3)	positive	840.708	545.674
TG(14:0/18:2/18:4)	positive	840.708	543.674
TG(14:0/18:2/20:4)	positive	868.739	571.705
TG(16:1/18:1/18:4)	positive	868.739	597.705
TG(14:0/18:3/20:3)	positive	868.739	573.705
TG(16:0/16:1/20:5)	positive	868.739	595.705
TG(16:0/16:0/22:6)	positive	896.771	551.736
TG(18:2/18:2/18:2)	positive	896.771	599.736
TG(18:1/18:2/18:3)	positive	896.771	597.736
TG(14:0/18:3/22:3)	positive	896.771	601.736
TG(14:0/18:4/22:2)	positive	896.771	603.736
TG(14:0/20:2/20:4)	positive	896.771	575.736
TG(16:0/16:1/22:5)	positive	896.771	623.736
TG(14:0/20:2/22:4)	positive	924.802	599.768
TG(14:0/20:4/22:2)	positive	924.802	603.768
TG(18:1/18:3/20:2)	positive	924.802	625.768
TG(16:0/18:3/22:3)	positive	924.802	651.768
TG(14:0/20:1/22:5)	positive	924.802	577.768
TG(18:0/18:3/20:3)	positive	924.802	623.768
TG(14:0/18:3/20:4)	positive	866.724	571.689
TG(14:0/18:2/20:5)	positive	866.724	569.689
TG(14:0/18:4/20:3)	positive	866.724	573.689
TG(16:1/16:1/20:5)	positive	866.724	547.689
TG(14:0/16:1/22:6)	positive	866.724	521.689
TG(18:2/18:2/18:3)	positive	894.755	597.721
TG(18:1/18:3/18:3)	positive	894.755	595.721
TG(16:1/16:1/22:5)	positive	894.755	623.721
TG(14:0/20:3/20:4)	positive	894.755	573.721
TG(14:0/20:2/20:5)	positive	894.755	575.721
TG(16:0/16:1/22:6)	positive	894.755	621.721
TG(14:0/20:3/22:4)	positive	922.786	599.752
TG(14:0/20:4/22:3)	positive	922.786	601.752
TG(18:2/18:3/20:2)	positive	922.786	625.752
TG(14:0/20:2/22:5)	positive	922.786	575.752
TG(16:0/18:1/22:6)	positive	922.786	577.752
TG(14:0/22:3/22:4)	positive	950.818	601.783
TG(18:0/18:1/22:6)	positive	950.818	605.783
TG(18:0/18:2/22:5)	positive	950.818	603.783
TG(18:2/18:3/18:3)	positive	892.739	595.705
TG(14:0/20:4/20:4)	positive	892.739	571.705
TG(14:0/20:3/20:5)	positive	892.739	573.705
TG(14:0/18:2/22:6)	positive	892.739	547.705
TG(14:0/20:4/22:4)	positive	920.771	599.736
TG(14:0/20:5/22:3)	positive	920.771	601.736
TG(18:1/18:3/20:4)	positive	920.771	621.736
TG(18:2/18:3/20:3)	positive	920.771	623.736
TG(16:0/18:3/22:5)	positive	920.771	647.736
TG(14:0/20:2/22:6)	positive	920.771	575.736
TG(14:0/22:4/22:4)	positive	948.802	599.768
TG(18:0/20:4/20:4)	positive	948.802	627.768
TG(14:0/22:3/22:5)	positive	948.802	601.768
TG(18:1/18:3/22:4)	positive	948.802	649.768
TG(14:0/22:2/22:6)	positive	948.802	603.768
TG(18:3/18:3/18:3)	positive	890.724	595.689
TG(16:1/20:4/20:4)	positive	918.755	597.721
TG(14:0/20:5/22:4)	positive	918.755	599.721
TG(14:0/20:3/22:6)	positive	918.755	573.721
TG(18:2/18:3/22:4)	positive	946.786	649.752
TG(14:0/22:3/22:6)	positive	946.786	601.752
TG(18:1/18:3/22:5)	positive	946.786	647.752
TG(16:0/20:4/22:5)	positive	946.786	625.752
TG(18:2/18:3/20:5)	positive	916.739	597.705
TG(16:0/20:4/22:6)	positive	944.771	599.736
TG(18:0/20:4/22:6)	positive	972.802	627.768
